# A Genetic Atlas of Relationships Between Circulating Metabolites and Liability to Psychiatric Conditions

**DOI:** 10.1101/2025.05.19.25327956

**Authors:** Dylan J. Kiltschewskij, William R. Reay, Murray J. Cairns

## Abstract

Circulating metabolites have been observed to be altered in psychiatric conditions and could be clinically actionable. To explore this question we used the largest genome-wide association studies available to investigate genetic correlation and causal relationships between 10 psychiatric conditions and 249 circulating metabolites. This revealed 1,100 trait pairings, involving fatty acids, lipoproteins and other metabolites, with evidence for causal effects on the liability for major depressive disorder, post-traumatic stress disorder and anorexia nervosa. Notably, the most robust association was a putative causal effect of high-density lipoprotein on anorexia nervosa. We also observed significant relatonships between metabolic traits and cortical thickness and surface area, as well as evidence of shared gene-level common variant associations amongst 23 metabolite-psychiatric pairings, converging in pathways with metabolic and neuronal function. These findings highlight specific metabolites as potential biomarkers and therapeutic targets in the clinical management of psychiatric disorders.

## Supplementary Tables for "A Genetic Atlas of Relationships Between Circulating Metabolites and Liability to Psychiatric Conditions" (part 1 of 3)

### Sheet: Legend
Genetic evidence for causal relationships and pleiotropy amongst circulating metabolites and psychiatric conditions
Table S1.	Overview of all GWAS summary statistics utilised in this study.
Table S2.	Genetic correlation results between all 249 metabolites and 10 psychiatric conditions.
Table S3.	Pearson correlation of metabolite LDSR profiles amongst psychiatric traits.
Table S4.	Latent causal variable results for genetically correlated metabolite-psychiatric trait pairs.
Table S5.	Latent causal variable results for genetically correlated metabolite-psychiatric trait pairs, sensitivity analysis using metabolite GWAS from Karjalainen et al, 2024.
Table S6	CAUSE expected log pointwise posterior density estimates for genetically correlated traits, forwards models.
Table S7.	CAUSE posterior median gamma estimates for genetically correlated traits, forwards models.
Table S8.	CAUSE expected log pointwise posterior density estimates for traits with evidence for causality, reverse models.
Table S9.	CAUSE posterior median gamma estimates for traits with evidence for causality, reverse models.
Table S10.	CAUSE expected log pointwise posterior density estimates for AN on HDL-related traits, with BMI-associated variants omitted.
Table S11.	CAUSE posterior median gamma estimates for AN on HDL-related traits, with BMI-associated variants omitted.
Table S12.	CAUSE expected log pointwise posterior density estimates for HDL-related traits on AN using metabolite GWAS from Karjalainen et al, 2024.
Table S13.	CAUSE posterior median gamma estimates for HDL-related traits on AN using metabolite GWAS from Karjalainen et al, 2024.
Table S14.	Genetic correlation for metabolites with evidence for causality with psychiatric conditions versus total cortical surface area and mean thickness.
Table S15.	Genetic correlation for metabolites with evidence for causality with psychiatric conditions versus regional measures of cortical surface area and thickness.
Table S16.	LCV results for metabolites with evidence for causality with psychiatric conditions versus total cortical surface area and mean thickness.
Table S17.	LCV results for metabolites with evidence for causality with psychiatric conditions versus versus regional measures of cortical surface area and thickness.
Table S18.	CAUSE expected log pointwise posterior density estimates for metabolites with evidence for causality with psychiatric conditions versus total cortical surface area and mean thickness.
Table S19.	CAUSE posterior median gamma estimates for metabolites with evidence for causality with psychiatric conditions versus total cortical surface area and mean thickness.
Table S20.	CAUSE expected log pointwise posterior density estimates for metabolites with evidence for causality with psychiatric conditions versus versus regional measures of cortical surface area and thickness.
Table S21.	CAUSE posterior median gamma estimates for metabolites with evidence for causality with psychiatric conditions versus versus regional measures of cortical surface area and thickness.
Table S22.	Genetic correlation between psychiatric conditions and cortical regions causally associated with the same metabolite.
Table S23.	LCV results for significantly correlated trait pairings from Table S22.
Table S24.	CAUSE expected log pointwise posterior density estimates for significantly correlated trait pairings from Table S22.
Table S25.	CAUSE posterior median gamma for significantly correlated trait pairings from Table S22.
Table S26.	CAUSE expected log pointwise posterior density estimates for psychiatric traits on metabolites, subset to pairings with evidence for horizontal pleiotropy in the fowards analysis.
Table S27.	MAGMA shared gene-level associations.
Table S28.	MAGMA gene-level meta-analysis, genes nominally significant in individual analyses.

### Sheet: Table S1.
Table S1.	Overview of all GWAS summary statistics utilised in this study.
Category	Trait ID	Trait	Trait short	Metabolite group	Metabolite subgroup	Unit	Observed h2	Observed h2 SE	Lambda GC	Chi squared	Intercept	Intercept SE	Ratio	Ratio SE	h2 Z	h2 P	N
Psychiatric condition	ADHD_PGC_2022	Attention-deficit/hyperactivity disorder	ADHD	NA	NA	NA	0.0918	0.004	1.3615	1.4558	1.0421	0.009	0.0924	0.0198	22.95	1.47347e-116	225534
Psychiatric condition	AN_PGC_2019	Anorexia nervosa	AN	NA	NA	NA	0.1791	0.0114	1.2597	1.3057	1.0258	0.0105	0.0845	0.0344	15.7105	1.28111e-55	72517
Psychiatric condition	ASD_PGC_2019	Autism spectrum disorders	ASD	NA	NA	NA	0.1941	0.0168	1.1715	1.1998	1.0084	0.0096	0.0418	0.0482	11.5536	7.08153e-31	46351
Psychiatric condition	BIP_PGC_2024	Bipolar disorder	BIP	NA	NA	NA	0.0338	0.0014	1.4817	1.6361	1.0669	0.0117	0.1052	0.0184	24.1429	8.87478e-129	840309
Psychiatric condition	MDD_PGC_2025	Major depressive disorder	MDD	NA	NA	NA	0.0285	0.0009	1.8606	2.2048	1.0891	0.014	0.074	0.0116	31.6667	4.47175e-220	2000702
Psychiatric condition	OCD_PGC_2018	Obsessive compulsive disorder	OCD	NA	NA	NA	0.3217	0.0496	1.0527	1.0563	0.9928	0.0068	NA	NA	6.48589	8.82112e-11	9725
Psychiatric condition	PD_PGC_2019	Panic disorder	PD	NA	NA	NA	0.283	0.0564	1.0588	1.0633	1.0019	0.0085	0.0303	0.1345	5.01773	5.22855e-07	9907
Psychiatric condition	PTSD_PGC_2024	Post-traumatic stress disorder	PTSD	NA	NA	NA	0.02	0.0008	1.4281	1.5215	1.0416	0.0089	0.0797	0.0171	25	6.11339e-138	1249840
Psychiatric condition	SZ_PGC_2022	Schizophrenia	SZ	NA	NA	NA	0.3498	0.0121	1.7688	2.0497	1.1029	0.0138	0.0981	0.0132	28.9091	9.17744e-184	130664
Psychiatric condition	TS_PGC_2019	Tourette's syndrome	TS	NA	NA	NA	0.3631	0.0422	1.1113	1.1187	1.0138	0.008	0.1161	0.0671	8.60427	7.68071e-18	14307
Metabolite (Tambets et al, 2024)	GCST90451106	Acetate	Acetate	Ketone bodies	NA	mmol/l	0.026	0.0042	1.2431	1.3852	1.0421	0.0092	0.1092	0.0238	6.19048	5.99827e-10	599529
Metabolite (Tambets et al, 2024)	GCST90451107	Acetoacetate	Acetoacetate	Ketone bodies	NA	mmol/l	0.0257	0.003	1.2267	1.3605	1.0194	0.0094	0.0539	0.026	8.56667	1.06524e-17	599529
Metabolite (Tambets et al, 2024)	GCST90451108	Acetone	Acetone	Ketone bodies	NA	mmol/l	0.0316	0.0041	1.2564	1.4566	1.0198	0.0108	0.0434	0.0235	7.70732	1.2849e-14	599529
Metabolite (Tambets et al, 2024)	GCST90451109	Alanine	Ala	Amino acids	NA	mmol/l	0.087	0.0081	1.5437	2.2501	1.1374	0.0152	0.1099	0.0122	10.7407	6.55166e-27	599529
Metabolite (Tambets et al, 2024)	GCST90451110	Albumin	Albumin	Fluid balance	NA	g/l	0.08	0.0049	1.6032	2.1297	1.1576	0.0193	0.1395	0.0171	16.3265	6.39173e-60	599529
Metabolite (Tambets et al, 2024)	GCST90451111	Apolipoprotein A1	ApoA1	Apolipoproteins	NA	g/l	0.1584	0.0161	1.8768	3.0906	1.2224	0.0243	0.1064	0.0116	9.83851	7.68409e-23	599529
Metabolite (Tambets et al, 2024)	GCST90451112	Ratio of apolipoprotein B to apolipoprotein A1	ApoB_by_ApoA1	Apolipoproteins	NA	ratio	0.1327	0.0145	1.714	2.7149	1.226	0.0268	0.1318	0.0156	9.15172	5.6032e-20	599529
Metabolite (Tambets et al, 2024)	GCST90451113	Apolipoprotein B	ApoB	Apolipoproteins	NA	g/l	0.1162	0.0147	1.5217	2.5444	1.1783	0.0246	0.1154	0.0159	7.90476	2.68446e-15	599529
Metabolite (Tambets et al, 2024)	GCST90451114	3-Hydroxybutyrate	bOHbutyrate	Ketone bodies	NA	mmol/l	0.0388	0.0037	1.3203	1.5705	1.0461	0.0123	0.0809	0.0215	10.4865	9.96659e-26	599529
Metabolite (Tambets et al, 2024)	GCST90451115	Total cholines	Cholines	Other lipids	NA	mmol/l	0.1249	0.014	1.6108	2.6527	1.149	0.0213	0.0901	0.0129	8.92143	4.60312e-19	599529
Metabolite (Tambets et al, 2024)	GCST90451116	Citrate	Citrate	Glycolysis related metabolites	NA	mmol/l	0.0823	0.0067	1.5437	2.1514	1.1132	0.0168	0.0983	0.0146	12.2836	1.10974e-34	599529
Metabolite (Tambets et al, 2024)	GCST90451117	Clinical LDL cholesterol	Clinical_LDL_C	Cholesterol	NA	mmol/l	0.1021	0.0141	1.4926	2.3541	1.1484	0.0233	0.1096	0.0172	7.24113	4.44946e-13	599529
Metabolite (Tambets et al, 2024)	GCST90451118	Creatinine	Creatinine	Fluid balance	NA	mmol/l	0.1297	0.0066	1.8606	2.9608	1.233	0.0208	0.1188	0.0106	19.6515	5.61126e-86	599529
Metabolite (Tambets et al, 2024)	GCST90451119	Ratio of docosahexaenoic acid to total fatty acids	DHA_pct	Fatty acids	Fatty acid ratios	%	0.1033	0.0127	1.7334	2.3098	1.0978	0.0153	0.0747	0.0117	8.13386	4.15839e-16	599529
Metabolite (Tambets et al, 2024)	GCST90451120	Docosahexaenoic acid	DHA	Fatty acids	NA	mmol/l	0.1081	0.0145	1.6562	2.374	1.1108	0.0149	0.0806	0.0108	7.45517	8.97504e-14	599529
Metabolite (Tambets et al, 2024)	GCST90451121	Glutamine	Gln	Amino acids	NA	mmol/l	0.1015	0.0096	1.5883	2.4535	1.1147	0.0162	0.0789	0.0112	10.5729	3.97923e-26	599529
Metabolite (Tambets et al, 2024)	GCST90451122	Glucose	Glucose	Glycolysis related metabolites	NA	mmol/l	0.0494	0.0044	1.3894	1.6541	1.0794	0.0123	0.1215	0.0188	11.2273	2.99583e-29	599529
Metabolite (Tambets et al, 2024)	GCST90451123	Glycoprotein acetyls	GlycA	Inflammation	NA	mmol/l	0.1443	0.0114	2.0217	3.0793	1.2182	0.0241	0.1049	0.0116	12.6579	1.01176e-36	599529
Metabolite (Tambets et al, 2024)	GCST90451124	Glycine	Gly	Amino acids	NA	mmol/l	0.1074	0.0174	1.5771	2.5009	1.1263	0.0171	0.0841	0.0114	6.17241	6.72552e-10	599529
Metabolite (Tambets et al, 2024)	GCST90451125	Cholesteryl esters in HDL	HDL_CE	Cholesteryl esters	NA	mmol/l	0.2038	0.0188	2.1807	3.644	1.3003	0.0278	0.1136	0.0105	10.8404	2.21439e-27	599529
Metabolite (Tambets et al, 2024)	GCST90451126	HDL cholesterol	HDL_C	Cholesterol	NA	mmol/l	0.2007	0.0184	2.1676	3.6047	1.2926	0.0275	0.1123	0.0106	10.9076	1.06008e-27	599529
Metabolite (Tambets et al, 2024)	GCST90451127	Free cholesterol in HDL	HDL_FC	Free cholesterol	NA	mmol/l	0.1826	0.0188	2.0344	3.3396	1.2491	0.0262	0.1065	0.0112	9.71277	2.66018e-22	599529
Metabolite (Tambets et al, 2024)	GCST90451128	Total lipids in HDL	HDL_L	Total lipids	NA	mmol/l	0.1746	0.0182	1.9714	3.2489	1.2431	0.0258	0.1081	0.0115	9.59341	8.52237e-22	599529
Metabolite (Tambets et al, 2024)	GCST90451129	Phospholipids in HDL	HDL_PL	Phospholipids	NA	mmol/l	0.1613	0.0173	1.8728	3.0699	1.2209	0.0246	0.1067	0.0119	9.3237	1.12353e-20	599529
Metabolite (Tambets et al, 2024)	GCST90451130	Concentration of HDL particles	HDL_P	Lipoprotein particle concentrations	NA	mmol/l	0.1438	0.0135	1.8084	2.983	1.2019	0.0233	0.1018	0.0118	10.6519	1.7093e-26	599529
Metabolite (Tambets et al, 2024)	GCST90451131	Average diameter for HDL particles	HDL_size	Lipoprotein particle sizes	NA	nm	0.2104	0.0214	2.2203	3.6778	1.2924	0.0272	0.1092	0.0102	9.83178	8.21572e-23	599529
Metabolite (Tambets et al, 2024)	GCST90451132	Triglycerides in HDL	HDL_TG	Triglycerides	NA	mmol/l	0.1316	0.0163	1.6677	2.716	1.1713	0.0224	0.0998	0.013	8.07362	6.82442e-16	599529
Metabolite (Tambets et al, 2024)	GCST90451133	Histidine	His	Amino acids	NA	mmol/l	0.0386	0.0045	1.2464	1.5207	1.0636	0.0123	0.1221	0.0236	8.57778	9.67236e-18	599529
Metabolite (Tambets et al, 2024)	GCST90451134	Cholesteryl esters to total lipids ratio in IDL	IDL_CE_pct	Relative lipoprotein lipid concentrations	IDL ratios	%	0.1101	0.0165	1.5511	2.3416	1.1328	0.0203	0.099	0.0151	6.67273	2.51093e-11	599529
Metabolite (Tambets et al, 2024)	GCST90451135	Cholesteryl esters in IDL	IDL_CE	Lipoprotein subclasses	IDL (average diameter 28.6 nm)	mmol/l	0.1146	0.0149	1.5364	2.4769	1.1373	0.0233	0.093	0.0158	7.69128	1.45676e-14	599529
Metabolite (Tambets et al, 2024)	GCST90451136	Cholesterol to total lipids ratio in IDL	IDL_C_pct	Relative lipoprotein lipid concentrations	IDL ratios	%	0.146	0.0192	1.7413	2.8389	1.1785	0.0233	0.0971	0.0127	7.60417	2.86746e-14	599529
Metabolite (Tambets et al, 2024)	GCST90451137	Cholesterol in IDL	IDL_C	Lipoprotein subclasses	IDL (average diameter 28.6 nm)	mmol/l	0.1164	0.0148	1.5548	2.5053	1.1405	0.0235	0.0933	0.0156	7.86486	3.69496e-15	599529
Metabolite (Tambets et al, 2024)	GCST90451138	Free cholesterol to total lipids ratio in IDL	IDL_FC_pct	Relative lipoprotein lipid concentrations	IDL ratios	%	0.1009	0.0105	1.5883	2.3907	1.1139	0.0194	0.0819	0.0139	9.60952	7.28853e-22	599529
Metabolite (Tambets et al, 2024)	GCST90451139	Free cholesterol in IDL	IDL_FC	Lipoprotein subclasses	IDL (average diameter 28.6 nm)	mmol/l	0.1222	0.0156	1.5845	2.5637	1.1443	0.0234	0.0923	0.015	7.83333	4.75103e-15	599529
Metabolite (Tambets et al, 2024)	GCST90451140	Total lipids in IDL	IDL_L	Lipoprotein subclasses	IDL (average diameter 28.6 nm)	mmol/l	0.1167	0.0153	1.5327	2.5069	1.141	0.0241	0.0936	0.016	7.62745	2.39441e-14	599529
Metabolite (Tambets et al, 2024)	GCST90451141	Phospholipids to total lipids ratio in IDL	IDL_PL_pct	Relative lipoprotein lipid concentrations	IDL ratios	%	0.0626	0.0093	1.3034	1.7634	1.062	0.0172	0.0812	0.0226	6.73118	1.68289e-11	599529
Metabolite (Tambets et al, 2024)	GCST90451142	Phospholipids in IDL	IDL_PL	Lipoprotein subclasses	IDL (average diameter 28.6 nm)	mmol/l	0.1206	0.0154	1.5548	2.5629	1.1496	0.0248	0.0957	0.0159	7.83117	4.83355e-15	599529
Metabolite (Tambets et al, 2024)	GCST90451143	Concentration of IDL particles	IDL_P	Lipoprotein subclasses	IDL (average diameter 28.6 nm)	mmol/l	0.1052	0.0145	1.4602	2.3448	1.134	0.0227	0.0997	0.0169	7.25517	4.01151e-13	599529
Metabolite (Tambets et al, 2024)	GCST90451144	Triglycerides to total lipids ratio in IDL	IDL_TG_pct	Relative lipoprotein lipid concentrations	IDL ratios	%	0.1669	0.02	1.8809	3.1536	1.2142	0.025	0.0994	0.0116	8.345	7.12139e-17	599529
Metabolite (Tambets et al, 2024)	GCST90451145	Triglycerides in IDL	IDL_TG	Lipoprotein subclasses	IDL (average diameter 28.6 nm)	mmol/l	0.1438	0.0194	1.7062	2.9146	1.1926	0.0222	0.1006	0.0116	7.41237	1.24061e-13	599529
Metabolite (Tambets et al, 2024)	GCST90451146	Isoleucine	Ile	Amino acids	Branched-chain amino acids	mmol/l	0.0427	0.0033	1.3477	1.5626	1.0536	0.0112	0.0952	0.0199	12.9394	2.69749e-38	599529
Metabolite (Tambets et al, 2024)	GCST90451147	Lactate	Lactate	Glycolysis related metabolites	NA	mmol/l	0.0384	0.0027	1.3512	1.5396	1.0825	0.0121	0.1528	0.0223	14.2222	6.67007e-46	599529
Metabolite (Tambets et al, 2024)	GCST90451148	Ratio of linoleic acid to total fatty acids	LA_pct	Fatty acids	Fatty acid ratios	%	0.1125	0.0093	1.8164	2.4832	1.1333	0.0167	0.0899	0.0112	12.0968	1.09843e-33	599529
Metabolite (Tambets et al, 2024)	GCST90451149	Linoleic acid	LA	Fatty acids	NA	mmol/l	0.1163	0.0147	1.5071	2.5448	1.1405	0.0212	0.091	0.0137	7.91156	2.54174e-15	599529
Metabolite (Tambets et al, 2024)	GCST90451150	Cholesteryl esters in LDL	LDL_CE	Cholesteryl esters	NA	mmol/l	0.1084	0.0142	1.5217	2.4605	1.1626	0.0239	0.1113	0.0164	7.6338	2.27928e-14	599529
Metabolite (Tambets et al, 2024)	GCST90451151	LDL cholesterol	LDL_C	Cholesterol	NA	mmol/l	0.1056	0.0141	1.5071	2.4106	1.1537	0.0235	0.109	0.0166	7.48936	6.92094e-14	599529
Metabolite (Tambets et al, 2024)	GCST90451152	Free cholesterol in LDL	LDL_FC	Free cholesterol	NA	mmol/l	0.106	0.0153	1.5217	2.3932	1.1455	0.024	0.1044	0.0172	6.9281	4.26516e-12	599529
Metabolite (Tambets et al, 2024)	GCST90451153	Total lipids in LDL	LDL_L	Total lipids	NA	mmol/l	0.1086	0.0143	1.5217	2.4523	1.1603	0.0237	0.1104	0.0163	7.59441	3.09208e-14	599529
Metabolite (Tambets et al, 2024)	GCST90451154	Phospholipids in LDL	LDL_PL	Phospholipids	NA	mmol/l	0.1057	0.0145	1.5071	2.4063	1.1585	0.0238	0.1127	0.0169	7.28966	3.10749e-13	599529
Metabolite (Tambets et al, 2024)	GCST90451155	Concentration of LDL particles	LDL_P	Lipoprotein particle concentrations	NA	mmol/l	0.1143	0.0146	1.5254	2.5313	1.18	0.0247	0.1176	0.0161	7.82877	4.92677e-15	599529
Metabolite (Tambets et al, 2024)	GCST90451156	Average diameter for LDL particles	LDL_size	Lipoprotein particle sizes	NA	nm	0.0603	0.0062	1.4034	1.7892	1.0811	0.0167	0.1027	0.0212	9.72581	2.34043e-22	599529
Metabolite (Tambets et al, 2024)	GCST90451157	Triglycerides in LDL	LDL_TG	Triglycerides	NA	mmol/l	0.15	0.0173	1.7688	3.0349	1.2056	0.0227	0.101	0.0112	8.67052	4.30151e-18	599529
Metabolite (Tambets et al, 2024)	GCST90451158	Leucine	Leu	Amino acids	Branched-chain amino acids	mmol/l	0.0525	0.0037	1.4316	1.7123	1.061	0.0129	0.0857	0.018	14.1892	1.06887e-45	599529
Metabolite (Tambets et al, 2024)	GCST90451159	Cholesteryl esters to total lipids ratio in large HDL	L_HDL_CE_pct	Relative lipoprotein lipid concentrations	Large HDL ratios	%	0.1784	0.0141	2.1199	3.5108	1.2628	0.0267	0.1047	0.0106	12.6525	1.08395e-36	599529
Metabolite (Tambets et al, 2024)	GCST90451160	Cholesteryl esters in large HDL	L_HDL_CE	Lipoprotein subclasses	Large HDL (average diameter 12.1 nm)	mmol/l	0.2347	0.0216	2.3685	4.0509	1.3349	0.0293	0.1098	0.0096	10.8657	1.67855e-27	599529
Metabolite (Tambets et al, 2024)	GCST90451161	Cholesterol to total lipids ratio in large HDL	L_HDL_C_pct	Relative lipoprotein lipid concentrations	Large HDL ratios	%	0.1986	0.0162	2.1983	3.762	1.2846	0.0285	0.103	0.0103	12.2593	1.49864e-34	599529
Metabolite (Tambets et al, 2024)	GCST90451162	Cholesterol in large HDL	L_HDL_C	Lipoprotein subclasses	Large HDL (average diameter 12.1 nm)	mmol/l	0.2321	0.0215	2.3458	4.0085	1.3271	0.0289	0.1087	0.0096	10.7953	3.62085e-27	599529
Metabolite (Tambets et al, 2024)	GCST90451163	Free cholesterol to total lipids ratio in large HDL	L_HDL_FC_pct	Relative lipoprotein lipid concentrations	Large HDL ratios	%	0.1515	0.0179	1.7569	3.0059	1.1782	0.0252	0.0889	0.0126	8.46369	2.59054e-17	599529
Metabolite (Tambets et al, 2024)	GCST90451164	Free cholesterol in large HDL	L_HDL_FC	Lipoprotein subclasses	Large HDL (average diameter 12.1 nm)	mmol/l	0.2197	0.0215	2.2469	3.7989	1.2946	0.0284	0.1053	0.0102	10.2186	1.6368e-24	599529
Metabolite (Tambets et al, 2024)	GCST90451165	Total lipids in large HDL	L_HDL_L	Lipoprotein subclasses	Large HDL (average diameter 12.1 nm)	mmol/l	0.22	0.0219	2.2603	3.7972	1.3009	0.0275	0.1076	0.0098	10.0457	9.60008e-24	599529
Metabolite (Tambets et al, 2024)	GCST90451166	Phospholipids to total lipids ratio in large HDL	L_HDL_PL_pct	Relative lipoprotein lipid concentrations	Large HDL ratios	%	0.1671	0.0126	2.0429	3.2849	1.2144	0.0243	0.0938	0.0107	13.2619	3.84991e-40	599529
Metabolite (Tambets et al, 2024)	GCST90451167	Phospholipids in large HDL	L_HDL_PL	Lipoprotein subclasses	Large HDL (average diameter 12.1 nm)	mmol/l	0.2087	0.0214	2.1851	3.6375	1.2899	0.0273	0.1099	0.0104	9.75234	1.80271e-22	599529
Metabolite (Tambets et al, 2024)	GCST90451168	Concentration of large HDL particles	L_HDL_P	Lipoprotein subclasses	Large HDL (average diameter 12.1 nm)	mmol/l	0.2251	0.0223	2.3006	3.8813	1.3096	0.0282	0.1074	0.0098	10.0942	5.86247e-24	599529
Metabolite (Tambets et al, 2024)	GCST90451169	Triglycerides to total lipids ratio in large HDL	L_HDL_TG_pct	Relative lipoprotein lipid concentrations	Large HDL ratios	%	0.1798	0.0174	1.9756	3.4077	1.2627	0.0272	0.1091	0.0113	10.3333	4.97993e-25	599529
Metabolite (Tambets et al, 2024)	GCST90451170	Triglycerides in large HDL	L_HDL_TG	Lipoprotein subclasses	Large HDL (average diameter 12.1 nm)	mmol/l	0.1033	0.0179	1.4459	2.275	1.1203	0.02	0.0944	0.0157	5.77095	7.8826e-09	599529
Metabolite (Tambets et al, 2024)	GCST90451171	Cholesteryl esters to total lipids ratio in large LDL	L_LDL_CE_pct	Relative lipoprotein lipid concentrations	Large LDL ratios	%	0.0742	0.0103	1.365	2.0134	1.1038	0.0182	0.1025	0.0179	7.20388	5.85214e-13	599529
Metabolite (Tambets et al, 2024)	GCST90451172	Cholesteryl esters in large LDL	L_LDL_CE	Lipoprotein subclasses	Large LDL (average diameter 25.5 nm)	mmol/l	0.1079	0.0141	1.5108	2.4375	1.151	0.0241	0.1051	0.0168	7.65248	1.97136e-14	599529
Metabolite (Tambets et al, 2024)	GCST90451173	Cholesterol to total lipids ratio in large LDL	L_LDL_C_pct	Relative lipoprotein lipid concentrations	Large LDL ratios	%	0.1191	0.0127	1.6985	2.5627	1.1663	0.0226	0.1064	0.0145	9.37795	6.72661e-21	599529
Metabolite (Tambets et al, 2024)	GCST90451174	Cholesterol in large LDL	L_LDL_C	Lipoprotein subclasses	Large LDL (average diameter 25.5 nm)	mmol/l	0.1075	0.0141	1.5181	2.4284	1.1494	0.0245	0.1046	0.0171	7.62411	2.45717e-14	599529
Metabolite (Tambets et al, 2024)	GCST90451175	Free cholesterol to total lipids ratio in large LDL	L_LDL_FC_pct	Relative lipoprotein lipid concentrations	Large LDL ratios	%	0.1819	0.0165	2.0556	3.4883	1.2503	0.0267	0.1006	0.0107	11.0242	2.91966e-28	599529
Metabolite (Tambets et al, 2024)	GCST90451176	Free cholesterol in large LDL	L_LDL_FC	Lipoprotein subclasses	Large LDL (average diameter 25.5 nm)	mmol/l	0.1099	0.0146	1.5511	2.4462	1.1473	0.0242	0.1018	0.0167	7.5274	5.17617e-14	599529
Metabolite (Tambets et al, 2024)	GCST90451177	Total lipids in large LDL	L_LDL_L	Lipoprotein subclasses	Large LDL (average diameter 25.5 nm)	mmol/l	0.1096	0.0144	1.5144	2.4482	1.1513	0.0243	0.1045	0.0168	7.61111	2.71749e-14	599529
Metabolite (Tambets et al, 2024)	GCST90451178	Phospholipids to total lipids ratio in large LDL	L_LDL_PL_pct	Relative lipoprotein lipid concentrations	Large LDL ratios	%	0.0782	0.0116	1.3581	2.0287	1.0986	0.0177	0.0959	0.0172	6.74138	1.5689e-11	599529
Metabolite (Tambets et al, 2024)	GCST90451179	Phospholipids in large LDL	L_LDL_PL	Lipoprotein subclasses	Large LDL (average diameter 25.5 nm)	mmol/l	0.104	0.014	1.4998	2.3752	1.1447	0.0231	0.1052	0.0168	7.42857	1.09777e-13	599529
Metabolite (Tambets et al, 2024)	GCST90451180	Concentration of large LDL particles	L_LDL_P	Lipoprotein subclasses	Large LDL (average diameter 25.5 nm)	mmol/l	0.1128	0.0147	1.5181	2.5056	1.1743	0.0242	0.1158	0.0161	7.67347	1.67405e-14	599529
Metabolite (Tambets et al, 2024)	GCST90451181	Triglycerides to total lipids ratio in large LDL	L_LDL_TG_pct	Relative lipoprotein lipid concentrations	Large LDL ratios	%	0.1359	0.0171	1.7452	2.7415	1.1739	0.0217	0.0999	0.0124	7.94737	1.90515e-15	599529
Metabolite (Tambets et al, 2024)	GCST90451182	Triglycerides in large LDL	L_LDL_TG	Lipoprotein subclasses	Large LDL (average diameter 25.5 nm)	mmol/l	0.144	0.0176	1.7218	2.953	1.1942	0.0221	0.0994	0.0113	8.18182	2.79593e-16	599529
Metabolite (Tambets et al, 2024)	GCST90451183	Cholesteryl esters to total lipids ratio in large VLDL	L_VLDL_CE_pct	Relative lipoprotein lipid concentrations	Large VLDL ratios	%	0.1271	0.0113	1.753	2.6797	1.1577	0.0207	0.0939	0.0123	11.2478	2.37474e-29	599529
Metabolite (Tambets et al, 2024)	GCST90451184	Cholesteryl esters in large VLDL	L_VLDL_CE	Lipoprotein subclasses	Large VLDL (average diameter 53.6 nm)	mmol/l	0.1442	0.0145	1.7806	2.9122	1.2132	0.0248	0.1115	0.0129	9.94483	2.65634e-23	599529
Metabolite (Tambets et al, 2024)	GCST90451185	Cholesterol to total lipids ratio in large VLDL	L_VLDL_C_pct	Relative lipoprotein lipid concentrations	Large VLDL ratios	%	0.1003	0.0103	1.5883	2.3261	1.135	0.0197	0.1018	0.0149	9.73786	2.07878e-22	599529
Metabolite (Tambets et al, 2024)	GCST90451186	Cholesterol in large VLDL	L_VLDL_C	Lipoprotein subclasses	Large VLDL (average diameter 53.6 nm)	mmol/l	0.1542	0.0148	1.8647	3.0566	1.2262	0.0254	0.11	0.0123	10.4189	2.0325e-25	599529
Metabolite (Tambets et al, 2024)	GCST90451187	Free cholesterol to total lipids ratio in large VLDL	L_VLDL_FC_pct	Relative lipoprotein lipid concentrations	Large VLDL ratios	%	0.0736	0.01	1.3719	1.9687	1.1193	0.0187	0.1231	0.0193	7.36	1.8391e-13	599529
Metabolite (Tambets et al, 2024)	GCST90451188	Free cholesterol in large VLDL	L_VLDL_FC	Lipoprotein subclasses	Large VLDL (average diameter 53.6 nm)	mmol/l	0.1629	0.0146	1.9383	3.1779	1.2371	0.0258	0.1089	0.0119	11.1575	6.5791e-29	599529
Metabolite (Tambets et al, 2024)	GCST90451189	Total lipids in large VLDL	L_VLDL_L	Lipoprotein subclasses	Large VLDL (average diameter 53.6 nm)	mmol/l	0.1555	0.014	1.9095	3.1078	1.2256	0.0256	0.107	0.0122	11.1071	1.15806e-28	599529
Metabolite (Tambets et al, 2024)	GCST90451190	Phospholipids to total lipids ratio in large VLDL	L_VLDL_PL_pct	Relative lipoprotein lipid concentrations	Large VLDL ratios	%	0.1465	0.0149	1.8044	2.9338	1.2099	0.023	0.1085	0.0119	9.83221	8.17997e-23	599529
Metabolite (Tambets et al, 2024)	GCST90451191	Phospholipids in large VLDL	L_VLDL_PL	Lipoprotein subclasses	Large VLDL (average diameter 53.6 nm)	mmol/l	0.1653	0.0147	1.9631	3.2213	1.2395	0.0255	0.1078	0.0115	11.2449	2.4538e-29	599529
Metabolite (Tambets et al, 2024)	GCST90451192	Concentration of large VLDL particles	L_VLDL_P	Lipoprotein subclasses	Large VLDL (average diameter 53.6 nm)	mmol/l	0.1589	0.0142	1.93	3.143	1.2304	0.0256	0.1075	0.0119	11.1901	4.55709e-29	599529
Metabolite (Tambets et al, 2024)	GCST90451193	Triglycerides to total lipids ratio in large VLDL	L_VLDL_TG_pct	Relative lipoprotein lipid concentrations	Large VLDL ratios	%	0.0799	0.0109	1.3964	2.0424	1.1205	0.0186	0.1156	0.0179	7.33028	2.29681e-13	599529
Metabolite (Tambets et al, 2024)	GCST90451194	Triglycerides in large VLDL	L_VLDL_TG	Lipoprotein subclasses	Large VLDL (average diameter 53.6 nm)	mmol/l	0.1489	0.0135	1.8809	3.0407	1.2124	0.0256	0.1041	0.0126	11.0296	2.74995e-28	599529
Metabolite (Tambets et al, 2024)	GCST90451195	Cholesteryl esters to total lipids ratio in medium HDL	M_HDL_CE_pct	Relative lipoprotein lipid concentrations	Medium HDL ratios	%	0.1595	0.0148	1.9383	3.1278	1.2329	0.0255	0.1094	0.012	10.777	4.41939e-27	599529
Metabolite (Tambets et al, 2024)	GCST90451196	Cholesteryl esters in medium HDL	M_HDL_CE	Lipoprotein subclasses	Medium HDL (average diameter 10.9 nm)	mmol/l	0.1676	0.016	1.9548	3.1801	1.2539	0.0262	0.1165	0.012	10.475	1.12538e-25	599529
Metabolite (Tambets et al, 2024)	GCST90451197	Cholesterol to total lipids ratio in medium HDL	M_HDL_C_pct	Relative lipoprotein lipid concentrations	Medium HDL ratios	%	0.1829	0.0159	2.0769	3.4876	1.2668	0.0275	0.1073	0.0111	11.5031	1.27195e-30	599529
Metabolite (Tambets et al, 2024)	GCST90451198	Cholesterol in medium HDL	M_HDL_C	Lipoprotein subclasses	Medium HDL (average diameter 10.9 nm)	mmol/l	0.1672	0.0162	1.9507	3.1738	1.2496	0.0258	0.1148	0.0118	10.321	5.66375e-25	599529
Metabolite (Tambets et al, 2024)	GCST90451199	Free cholesterol to total lipids ratio in medium HDL	M_HDL_FC_pct	Relative lipoprotein lipid concentrations	Medium HDL ratios	%	0.1986	0.0203	2.0726	3.4991	1.2507	0.0282	0.1003	0.0113	9.78325	1.32872e-22	599529
Metabolite (Tambets et al, 2024)	GCST90451200	Free cholesterol in medium HDL	M_HDL_FC	Lipoprotein subclasses	Medium HDL (average diameter 10.9 nm)	mmol/l	0.1602	0.0166	1.885	3.0943	1.2266	0.0247	0.1082	0.0118	9.6506	4.88678e-22	599529
Metabolite (Tambets et al, 2024)	GCST90451201	Total lipids in medium HDL	M_HDL_L	Lipoprotein subclasses	Medium HDL (average diameter 10.9 nm)	mmol/l	0.1476	0.0156	1.7965	2.9351	1.206	0.0242	0.1064	0.0125	9.46154	3.03445e-21	599529
Metabolite (Tambets et al, 2024)	GCST90451202	Phospholipids to total lipids ratio in medium HDL	M_HDL_PL_pct	Relative lipoprotein lipid concentrations	Medium HDL ratios	%	0.177	0.0131	2.1199	3.4138	1.2609	0.0264	0.1081	0.011	13.5115	1.33858e-41	599529
Metabolite (Tambets et al, 2024)	GCST90451203	Phospholipids in medium HDL	M_HDL_PL	Lipoprotein subclasses	Medium HDL (average diameter 10.9 nm)	mmol/l	0.138	0.0151	1.7179	2.8256	1.1852	0.0235	0.1015	0.0129	9.13907	6.299e-20	599529
Metabolite (Tambets et al, 2024)	GCST90451204	Concentration of medium HDL particles	M_HDL_P	Lipoprotein subclasses	Medium HDL (average diameter 10.9 nm)	mmol/l	0.1568	0.0159	1.8647	3.0496	1.2218	0.0244	0.1082	0.0119	9.86164	6.1047e-23	599529
Metabolite (Tambets et al, 2024)	GCST90451205	Triglycerides to total lipids ratio in medium HDL	M_HDL_TG_pct	Relative lipoprotein lipid concentrations	Medium HDL ratios	%	0.1708	0.016	1.959	3.2615	1.2569	0.0266	0.1136	0.0118	10.675	1.33258e-26	599529
Metabolite (Tambets et al, 2024)	GCST90451206	Triglycerides in medium HDL	M_HDL_TG	Lipoprotein subclasses	Medium HDL (average diameter 10.9 nm)	mmol/l	0.1328	0.0159	1.6715	2.7333	1.169	0.0229	0.0975	0.0132	8.3522	6.70024e-17	599529
Metabolite (Tambets et al, 2024)	GCST90451207	Cholesteryl esters to total lipids ratio in medium LDL	M_LDL_CE_pct	Relative lipoprotein lipid concentrations	Medium LDL ratios	%	0.0983	0.0107	1.5548	2.3339	1.1344	0.0211	0.1007	0.0158	9.18692	4.04266e-20	599529
Metabolite (Tambets et al, 2024)	GCST90451208	Cholesteryl esters in medium LDL	M_LDL_CE	Lipoprotein subclasses	Medium LDL (average diameter 23 nm)	mmol/l	0.1183	0.0149	1.5696	2.5848	1.1807	0.025	0.114	0.0158	7.9396	2.02839e-15	599529
Metabolite (Tambets et al, 2024)	GCST90451209	Cholesterol to total lipids ratio in medium LDL	M_LDL_C_pct	Relative lipoprotein lipid concentrations	Medium LDL ratios	%	0.0555	0.0077	1.3169	1.7134	1.0817	0.0163	0.1145	0.0229	7.20779	5.68663e-13	599529
Metabolite (Tambets et al, 2024)	GCST90451210	Cholesterol in medium LDL	M_LDL_C	Lipoprotein subclasses	Medium LDL (average diameter 23 nm)	mmol/l	0.1106	0.0141	1.5401	2.4838	1.1775	0.0247	0.1196	0.0166	7.84397	4.36516e-15	599529
Metabolite (Tambets et al, 2024)	GCST90451211	Free cholesterol to total lipids ratio in medium LDL	M_LDL_FC_pct	Relative lipoprotein lipid concentrations	Medium LDL ratios	%	0.1702	0.0158	1.9965	3.28	1.2354	0.0267	0.1032	0.0117	10.7722	4.65981e-27	599529
Metabolite (Tambets et al, 2024)	GCST90451212	Free cholesterol in medium LDL	M_LDL_FC	Lipoprotein subclasses	Medium LDL (average diameter 23 nm)	mmol/l	0.1011	0.0146	1.4926	2.3226	1.149	0.0228	0.1127	0.0173	6.92466	4.37031e-12	599529
Metabolite (Tambets et al, 2024)	GCST90451213	Total lipids in medium LDL	M_LDL_L	Lipoprotein subclasses	Medium LDL (average diameter 23 nm)	mmol/l	0.1158	0.0146	1.5622	2.5509	1.1802	0.0251	0.1162	0.0162	7.93151	2.16503e-15	599529
Metabolite (Tambets et al, 2024)	GCST90451214	Phospholipids to total lipids ratio in medium LDL	M_LDL_PL_pct	Relative lipoprotein lipid concentrations	Medium LDL ratios	%	0.0656	0.0105	1.3306	1.8792	1.0845	0.0171	0.0961	0.0195	6.24762	4.16757e-10	599529
Metabolite (Tambets et al, 2024)	GCST90451215	Phospholipids in medium LDL	M_LDL_PL	Lipoprotein subclasses	Medium LDL (average diameter 23 nm)	mmol/l	0.1148	0.0149	1.5585	2.5246	1.1771	0.0237	0.1161	0.0155	7.7047	1.31153e-14	599529
Metabolite (Tambets et al, 2024)	GCST90451216	Concentration of medium LDL particles	M_LDL_P	Lipoprotein subclasses	Medium LDL (average diameter 23 nm)	mmol/l	0.1084	0.014	1.5144	2.4501	1.1763	0.0249	0.1216	0.0172	7.74286	9.72072e-15	599529
Metabolite (Tambets et al, 2024)	GCST90451217	Triglycerides to total lipids ratio in medium LDL	M_LDL_TG_pct	Relative lipoprotein lipid concentrations	Medium LDL ratios	%	0.1238	0.018	1.6183	2.5384	1.1482	0.0209	0.0964	0.0136	6.87778	6.07934e-12	599529
Metabolite (Tambets et al, 2024)	GCST90451218	Triglycerides in medium LDL	M_LDL_TG	Lipoprotein subclasses	Medium LDL (average diameter 23 nm)	mmol/l	0.1548	0.0168	1.8124	3.1031	1.2191	0.024	0.1042	0.0114	9.21429	3.13358e-20	599529
Metabolite (Tambets et al, 2024)	GCST90451219	Ratio of monounsaturated fatty acids to total fatty acids	MUFA_pct	Fatty acids	Fatty acid ratios	%	0.1666	0.0161	2.0641	3.2501	1.2125	0.0233	0.0945	0.0104	10.3478	4.28096e-25	599529
Metabolite (Tambets et al, 2024)	GCST90451220	Monounsaturated fatty acids	MUFA	Fatty acids	NA	mmol/l	0.1416	0.0145	1.8124	2.9319	1.185	0.0219	0.0958	0.0113	9.76552	1.58302e-22	599529
Metabolite (Tambets et al, 2024)	GCST90451221	Cholesteryl esters to total lipids ratio in medium VLDL	M_VLDL_CE_pct	Relative lipoprotein lipid concentrations	Medium VLDL ratios	%	0.1694	0.015	1.9923	3.3045	1.2206	0.0274	0.0957	0.0119	11.2933	1.41564e-29	599529
Metabolite (Tambets et al, 2024)	GCST90451222	Cholesteryl esters in medium VLDL	M_VLDL_CE	Lipoprotein subclasses	Medium VLDL (average diameter 44.5 nm)	mmol/l	0.104	0.0133	1.4998	2.3703	1.1457	0.0223	0.1063	0.0163	7.81955	5.3013e-15	599529
Metabolite (Tambets et al, 2024)	GCST90451223	Cholesterol to total lipids ratio in medium VLDL	M_VLDL_C_pct	Relative lipoprotein lipid concentrations	Medium VLDL ratios	%	0.1664	0.0149	1.9631	3.2531	1.2155	0.027	0.0956	0.012	11.1678	5.86244e-29	599529
Metabolite (Tambets et al, 2024)	GCST90451224	Cholesterol in medium VLDL	M_VLDL_C	Lipoprotein subclasses	Medium VLDL (average diameter 44.5 nm)	mmol/l	0.107	0.0137	1.4926	2.4281	1.1641	0.0229	0.1149	0.016	7.81022	5.70887e-15	599529
Metabolite (Tambets et al, 2024)	GCST90451225	Free cholesterol to total lipids ratio in medium VLDL	M_VLDL_FC_pct	Relative lipoprotein lipid concentrations	Medium VLDL ratios	%	0.1533	0.0149	1.8364	3.0438	1.1889	0.0245	0.0924	0.012	10.2886	7.9329e-25	599529
Metabolite (Tambets et al, 2024)	GCST90451226	Free cholesterol in medium VLDL	M_VLDL_FC	Lipoprotein subclasses	Medium VLDL (average diameter 44.5 nm)	mmol/l	0.1212	0.0147	1.5659	2.6508	1.1838	0.024	0.1113	0.0146	8.2449	1.65301e-16	599529
Metabolite (Tambets et al, 2024)	GCST90451227	Total lipids in medium VLDL	M_VLDL_L	Lipoprotein subclasses	Medium VLDL (average diameter 44.5 nm)	mmol/l	0.1352	0.0148	1.6985	2.7928	1.1943	0.0246	0.1084	0.0137	9.13514	6.53251e-20	599529
Metabolite (Tambets et al, 2024)	GCST90451228	Phospholipids to total lipids ratio in medium VLDL	M_VLDL_PL_pct	Relative lipoprotein lipid concentrations	Medium VLDL ratios	%	0.1367	0.0144	1.7256	2.8133	1.1703	0.024	0.0939	0.0132	9.49306	2.24359e-21	599529
Metabolite (Tambets et al, 2024)	GCST90451229	Phospholipids in medium VLDL	M_VLDL_PL	Lipoprotein subclasses	Medium VLDL (average diameter 44.5 nm)	mmol/l	0.1272	0.0147	1.6183	2.687	1.1916	0.025	0.1136	0.0148	8.65306	5.01361e-18	599529
Metabolite (Tambets et al, 2024)	GCST90451230	Concentration of medium VLDL particles	M_VLDL_P	Lipoprotein subclasses	Medium VLDL (average diameter 44.5 nm)	mmol/l	0.1289	0.0149	1.6372	2.6966	1.1916	0.0243	0.1129	0.0143	8.65101	5.10471e-18	599529
Metabolite (Tambets et al, 2024)	GCST90451231	Triglycerides to total lipids ratio in medium VLDL	M_VLDL_TG_pct	Relative lipoprotein lipid concentrations	Medium VLDL ratios	%	0.1612	0.0147	1.9218	3.1694	1.2066	0.0265	0.0952	0.0122	10.966	5.56899e-28	599529
Metabolite (Tambets et al, 2024)	GCST90451232	Triglycerides in medium VLDL	M_VLDL_TG	Lipoprotein subclasses	Medium VLDL (average diameter 44.5 nm)	mmol/l	0.1478	0.0138	1.8606	3.0259	1.2174	0.0252	0.1073	0.0125	10.7101	9.12189e-27	599529
Metabolite (Tambets et al, 2024)	GCST90451233	Total cholesterol minus HDL-C	non_HDL_C	Cholesterol	NA	mmol/l	0.1086	0.0139	1.4998	2.4594	1.1632	0.0244	0.1118	0.0167	7.81295	5.58649e-15	599529
Metabolite (Tambets et al, 2024)	GCST90451234	Ratio of omega-3 fatty acids to total fatty acids	Omega_3_pct	Fatty acids	Fatty acid ratios	%	0.1054	0.017	1.6715	2.3088	1.0886	0.0142	0.0677	0.0108	6.2	5.64632e-10	599529
Metabolite (Tambets et al, 2024)	GCST90451235	Omega-3 fatty acids	Omega_3	Fatty acids	NA	mmol/l	0.1273	0.0179	1.6715	2.6197	1.1349	0.0167	0.0833	0.0103	7.11173	1.14596e-12	599529
Metabolite (Tambets et al, 2024)	GCST90451236	Ratio of omega-6 fatty acids to omega-3 fatty acids	Omega_6_by_Omega_3	Fatty acids	Fatty acid ratios	ratio	0.1116	0.0175	1.6486	2.3894	1.1004	0.0141	0.0722	0.0102	6.37714	1.80422e-10	599529
Metabolite (Tambets et al, 2024)	GCST90451237	Ratio of omega-6 fatty acids to total fatty acids	Omega_6_pct	Fatty acids	Fatty acid ratios	%	0.1269	0.0106	1.8525	2.7534	1.1714	0.0207	0.0977	0.0118	11.9717	4.99948e-33	599529
Metabolite (Tambets et al, 2024)	GCST90451238	Omega-6 fatty acids	Omega_6	Fatty acids	NA	mmol/l	0.125	0.0159	1.5364	2.6596	1.152	0.0218	0.0916	0.0131	7.86164	3.79151e-15	599529
Metabolite (Tambets et al, 2024)	GCST90451239	Phenylalanine	Phe	Amino acids	Aromatic amino acids	mmol/l	0.0295	0.0039	1.2498	1.402	1.0523	0.0109	0.1302	0.0271	7.5641	3.90551e-14	599529
Metabolite (Tambets et al, 2024)	GCST90451240	Phosphatidylcholines	Phosphatidylc	Other lipids	NA	mmol/l	0.123	0.0143	1.6108	2.6368	1.15	0.0216	0.0917	0.0132	8.6014	7.87505e-18	599529
Metabolite (Tambets et al, 2024)	GCST90451241	Phosphoglycerides	Phosphoglyc	Other lipids	NA	mmol/l	0.122	0.0143	1.5883	2.6192	1.1409	0.0212	0.087	0.0131	8.53147	1.44502e-17	599529
Metabolite (Tambets et al, 2024)	GCST90451242	Ratio of polyunsaturated fatty acids to monounsaturated fatty acids	PUFA_by_MUFA	Fatty acids	Fatty acid ratios	ratio	0.1569	0.0138	2.0471	3.1302	1.2007	0.0231	0.0942	0.0109	11.3696	5.92821e-30	599529
Metabolite (Tambets et al, 2024)	GCST90451243	Ratio of polyunsaturated fatty acids to total fatty acids	PUFA_pct	Fatty acids	Fatty acid ratios	%	0.1308	0.0108	1.9259	2.7622	1.1567	0.0201	0.0889	0.0114	12.1111	9.22362e-34	599529
Metabolite (Tambets et al, 2024)	GCST90451244	Polyunsaturated fatty acids	PUFA	Fatty acids	NA	mmol/l	0.1334	0.0161	1.5733	2.7662	1.1607	0.0223	0.091	0.0126	8.28571	1.17402e-16	599529
Metabolite (Tambets et al, 2024)	GCST90451245	Pyruvate	Pyruvate	Glycolysis related metabolites	NA	mmol/l	0.0438	0.0078	1.2531	1.6365	1.0605	0.0117	0.095	0.0184	5.61538	1.96125e-08	599529
Metabolite (Tambets et al, 2024)	GCST90451246	Remnant cholesterol (non-HDL, non-LDL -cholesterol)	Remnant_C	Cholesterol	NA	mmol/l	0.1143	0.015	1.4853	2.5031	1.1588	0.0231	0.1057	0.0154	7.62	2.53676e-14	599529
Metabolite (Tambets et al, 2024)	GCST90451247	Ratio of saturated fatty acids to total fatty acids	SFA_pct	Fatty acids	Fatty acid ratios	%	0.0557	0.0038	1.453	1.7248	1.0541	0.0133	0.0747	0.0183	14.6579	1.19934e-48	599529
Metabolite (Tambets et al, 2024)	GCST90451248	Saturated fatty acids	SFA	Fatty acids	NA	mmol/l	0.1167	0.0133	1.6221	2.5779	1.1477	0.0203	0.0936	0.0128	8.77444	1.71762e-18	599529
Metabolite (Tambets et al, 2024)	GCST90451249	Cholesteryl esters to total lipids ratio in small HDL	S_HDL_CE_pct	Relative lipoprotein lipid concentrations	Small HDL ratios	%	0.1017	0.0147	1.5181	2.3093	1.1345	0.02	0.1027	0.0153	6.91837	4.56878e-12	599529
Metabolite (Tambets et al, 2024)	GCST90451250	Cholesteryl esters in small HDL	S_HDL_CE	Lipoprotein subclasses	Small HDL (average diameter 8.7 nm)	mmol/l	0.1031	0.0102	1.6032	2.4615	1.1283	0.0183	0.0878	0.0126	10.1078	5.09946e-24	599529
Metabolite (Tambets et al, 2024)	GCST90451251	Cholesterol to total lipids ratio in small HDL	S_HDL_C_pct	Relative lipoprotein lipid concentrations	Small HDL ratios	%	0.1197	0.0148	1.6259	2.545	1.1539	0.0216	0.0996	0.014	8.08784	6.07332e-16	599529
Metabolite (Tambets et al, 2024)	GCST90451252	Cholesterol in small HDL	S_HDL_C	Lipoprotein subclasses	Small HDL (average diameter 8.7 nm)	mmol/l	0.1084	0.0104	1.6183	2.5472	1.1318	0.0191	0.0852	0.0123	10.4231	1.94555e-25	599529
Metabolite (Tambets et al, 2024)	GCST90451253	Free cholesterol to total lipids ratio in small HDL	S_HDL_FC_pct	Relative lipoprotein lipid concentrations	Small HDL ratios	%	0.1567	0.0209	1.7452	2.9377	1.1783	0.0261	0.092	0.0135	7.49761	6.49931e-14	599529
Metabolite (Tambets et al, 2024)	GCST90451254	Free cholesterol in small HDL	S_HDL_FC	Lipoprotein subclasses	Small HDL (average diameter 8.7 nm)	mmol/l	0.1149	0.012	1.6183	2.611	1.1402	0.0209	0.087	0.013	9.575	1.01857e-21	599529
Metabolite (Tambets et al, 2024)	GCST90451255	Total lipids in small HDL	S_HDL_L	Lipoprotein subclasses	Small HDL (average diameter 8.7 nm)	mmol/l	0.1162	0.0117	1.6677	2.6783	1.135	0.0197	0.0805	0.0117	9.93162	3.03276e-23	599529
Metabolite (Tambets et al, 2024)	GCST90451256	Phospholipids to total lipids ratio in small HDL	S_HDL_PL_pct	Relative lipoprotein lipid concentrations	Small HDL ratios	%	0.1029	0.0138	1.4602	2.2931	1.1435	0.0203	0.111	0.0157	7.45652	8.88364e-14	599529
Metabolite (Tambets et al, 2024)	GCST90451257	Phospholipids in small HDL	S_HDL_PL	Lipoprotein subclasses	Small HDL (average diameter 8.7 nm)	mmol/l	0.1185	0.0126	1.6524	2.6883	1.1367	0.0205	0.081	0.0122	9.40476	5.21481e-21	599529
Metabolite (Tambets et al, 2024)	GCST90451258	Concentration of small HDL particles	S_HDL_P	Lipoprotein subclasses	Small HDL (average diameter 8.7 nm)	mmol/l	0.1119	0.0111	1.6334	2.6222	1.135	0.0191	0.0832	0.0118	10.0811	6.6985e-24	599529
Metabolite (Tambets et al, 2024)	GCST90451259	Triglycerides to total lipids ratio in small HDL	S_HDL_TG_pct	Relative lipoprotein lipid concentrations	Small HDL ratios	%	0.182	0.0157	2.0429	3.446	1.2669	0.0265	0.1091	0.0108	11.5924	4.50562e-31	599529
Metabolite (Tambets et al, 2024)	GCST90451260	Triglycerides in small HDL	S_HDL_TG	Lipoprotein subclasses	Small HDL (average diameter 8.7 nm)	mmol/l	0.1761	0.0164	2.0007	3.3622	1.2424	0.0254	0.1026	0.0107	10.7378	6.76334e-27	599529
Metabolite (Tambets et al, 2024)	GCST90451261	Cholesteryl esters to total lipids ratio in small LDL	S_LDL_CE_pct	Relative lipoprotein lipid concentrations	Small LDL ratios	%	0.1075	0.0134	1.5437	2.4616	1.1413	0.0223	0.0967	0.0153	8.02239	1.03709e-15	599529
Metabolite (Tambets et al, 2024)	GCST90451262	Cholesteryl esters in small LDL	S_LDL_CE	Lipoprotein subclasses	Small LDL (average diameter 18.7 nm)	mmol/l	0.116	0.0143	1.5585	2.5656	1.1802	0.0258	0.1151	0.0165	8.11189	4.98392e-16	599529
Metabolite (Tambets et al, 2024)	GCST90451263	Cholesterol to total lipids ratio in small LDL	S_LDL_C_pct	Relative lipoprotein lipid concentrations	Small LDL ratios	%	0.0684	0.0064	1.4281	1.9021	1.0951	0.0182	0.1054	0.0202	10.6875	1.16468e-26	599529
Metabolite (Tambets et al, 2024)	GCST90451264	Cholesterol in small LDL	S_LDL_C	Lipoprotein subclasses	Small LDL (average diameter 18.7 nm)	mmol/l	0.1082	0.014	1.529	2.4477	1.1723	0.0236	0.119	0.0163	7.72857	1.0876e-14	599529
Metabolite (Tambets et al, 2024)	GCST90451265	Free cholesterol to total lipids ratio in small LDL	S_LDL_FC_pct	Relative lipoprotein lipid concentrations	Small LDL ratios	%	0.1458	0.0186	1.7727	2.8826	1.175	0.0233	0.0929	0.0124	7.83871	4.552e-15	599529
Metabolite (Tambets et al, 2024)	GCST90451266	Free cholesterol in small LDL	S_LDL_FC	Lipoprotein subclasses	Small LDL (average diameter 18.7 nm)	mmol/l	0.1022	0.0164	1.4781	2.3107	1.1481	0.0237	0.113	0.0181	6.23171	4.61379e-10	599529
Metabolite (Tambets et al, 2024)	GCST90451267	Total lipids in small LDL	S_LDL_L	Lipoprotein subclasses	Small LDL (average diameter 18.7 nm)	mmol/l	0.1137	0.0148	1.5474	2.5224	1.1796	0.0245	0.118	0.0161	7.68243	1.56096e-14	599529
Metabolite (Tambets et al, 2024)	GCST90451268	Phospholipids to total lipids ratio in small LDL	S_LDL_PL_pct	Relative lipoprotein lipid concentrations	Small LDL ratios	%	0.1151	0.0137	1.592	2.5571	1.146	0.0224	0.0938	0.0144	8.40146	4.40962e-17	599529
Metabolite (Tambets et al, 2024)	GCST90451269	Phospholipids in small LDL	S_LDL_PL	Lipoprotein subclasses	Small LDL (average diameter 18.7 nm)	mmol/l	0.1123	0.0166	1.5364	2.4784	1.1783	0.0254	0.1206	0.0172	6.76506	1.33254e-11	599529
Metabolite (Tambets et al, 2024)	GCST90451270	Concentration of small LDL particles	S_LDL_P	Lipoprotein subclasses	Small LDL (average diameter 18.7 nm)	mmol/l	0.1138	0.0141	1.5437	2.5263	1.1845	0.0255	0.1209	0.0167	8.07092	6.97693e-16	599529
Metabolite (Tambets et al, 2024)	GCST90451271	Triglycerides to total lipids ratio in small LDL	S_LDL_TG_pct	Relative lipoprotein lipid concentrations	Small LDL ratios	%	0.1527	0.0189	1.8044	3.0018	1.1849	0.0239	0.0924	0.0119	8.07937	6.51048e-16	599529
Metabolite (Tambets et al, 2024)	GCST90451272	Triglycerides in small LDL	S_LDL_TG	Lipoprotein subclasses	Small LDL (average diameter 18.7 nm)	mmol/l	0.1538	0.0155	1.8566	3.0617	1.2127	0.0234	0.1032	0.0114	9.92258	3.32058e-23	599529
Metabolite (Tambets et al, 2024)	GCST90451273	Sphingomyelins	Sphingomyelins	Other lipids	NA	mmol/l	0.1318	0.0146	1.6562	2.6933	1.1644	0.0247	0.0971	0.0146	9.0274	1.75803e-19	599529
Metabolite (Tambets et al, 2024)	GCST90451274	Cholesteryl esters to total lipids ratio in small VLDL	S_VLDL_CE_pct	Relative lipoprotein lipid concentrations	Small VLDL ratios	%	0.1129	0.013	1.592	2.5787	1.1736	0.0234	0.11	0.0148	8.68462	3.80026e-18	599529
Metabolite (Tambets et al, 2024)	GCST90451275	Cholesteryl esters in small VLDL	S_VLDL_CE	Lipoprotein subclasses	Small VLDL (average diameter 36.8 nm)	mmol/l	0.1351	0.0147	1.6524	2.803	1.212	0.0245	0.1176	0.0136	9.19048	3.91106e-20	599529
Metabolite (Tambets et al, 2024)	GCST90451276	Cholesterol to total lipids ratio in small VLDL	S_VLDL_C_pct	Relative lipoprotein lipid concentrations	Small VLDL ratios	%	0.1322	0.0147	1.7062	2.8451	1.1865	0.0248	0.1011	0.0135	8.9932	2.40141e-19	599529
Metabolite (Tambets et al, 2024)	GCST90451277	Cholesterol in small VLDL	S_VLDL_C	Lipoprotein subclasses	Small VLDL (average diameter 36.8 nm)	mmol/l	0.1324	0.0152	1.6221	2.774	1.2041	0.0244	0.1151	0.0137	8.71053	3.02467e-18	599529
Metabolite (Tambets et al, 2024)	GCST90451278	Free cholesterol to total lipids ratio in small VLDL	S_VLDL_FC_pct	Relative lipoprotein lipid concentrations	Small VLDL ratios	%	0.1571	0.0172	1.8525	3.1252	1.206	0.0269	0.0969	0.0127	9.13372	6.61845e-20	599529
Metabolite (Tambets et al, 2024)	GCST90451279	Free cholesterol in small VLDL	S_VLDL_FC	Lipoprotein subclasses	Small VLDL (average diameter 36.8 nm)	mmol/l	0.1224	0.0143	1.5659	2.6435	1.1904	0.0241	0.1158	0.0146	8.55944	1.13417e-17	599529
Metabolite (Tambets et al, 2024)	GCST90451280	Total lipids in small VLDL	S_VLDL_L	Lipoprotein subclasses	Small VLDL (average diameter 36.8 nm)	mmol/l	0.1556	0.0165	1.7767	3.0228	1.2147	0.025	0.1061	0.0123	9.4303	4.08906e-21	599529
Metabolite (Tambets et al, 2024)	GCST90451281	Phospholipids to total lipids ratio in small VLDL	S_VLDL_PL_pct	Relative lipoprotein lipid concentrations	Small VLDL ratios	%	0.1533	0.017	1.8204	3.0756	1.1983	0.0266	0.0955	0.0128	9.01765	1.92172e-19	599529
Metabolite (Tambets et al, 2024)	GCST90451282	Phospholipids in small VLDL	S_VLDL_PL	Lipoprotein subclasses	Small VLDL (average diameter 36.8 nm)	mmol/l	0.1379	0.0153	1.6601	2.8132	1.2028	0.0249	0.1118	0.0138	9.01307	2.00364e-19	599529
Metabolite (Tambets et al, 2024)	GCST90451283	Concentration of small VLDL particles	S_VLDL_P	Lipoprotein subclasses	Small VLDL (average diameter 36.8 nm)	mmol/l	0.1576	0.0165	1.8005	3.0514	1.2208	0.025	0.1076	0.0122	9.55152	1.27813e-21	599529
Metabolite (Tambets et al, 2024)	GCST90451284	Triglycerides to total lipids ratio in small VLDL	S_VLDL_TG_pct	Relative lipoprotein lipid concentrations	Small VLDL ratios	%	0.1388	0.0151	1.7491	2.9205	1.1906	0.0253	0.0993	0.0132	9.19205	3.85414e-20	599529
Metabolite (Tambets et al, 2024)	GCST90451285	Triglycerides in small VLDL	S_VLDL_TG	Lipoprotein subclasses	Small VLDL (average diameter 36.8 nm)	mmol/l	0.1636	0.0167	1.9013	3.2112	1.2288	0.0255	0.1035	0.0115	9.79641	1.16662e-22	599529
Metabolite (Tambets et al, 2024)	GCST90451286	Ratio of triglycerides to phosphoglycerides	TG_by_PG	Other lipids	NA	ratio	0.1838	0.0151	2.1069	3.496	1.2686	0.028	0.1076	0.0112	12.1722	4.37217e-34	599529
Metabolite (Tambets et al, 2024)	GCST90451287	Total concentration of branched-chain amino acids (leucine + isoleucine + valine)	Total_BCAA	Amino acids	Branched-chain amino acids	mmol/l	0.0631	0.0037	1.5144	1.8482	1.0788	0.0145	0.0929	0.0171	17.0541	3.26109e-65	599529
Metabolite (Tambets et al, 2024)	GCST90451288	Total esterified cholesterol	Total_CE	Cholesteryl esters	NA	mmol/l	0.1254	0.0145	1.5883	2.6611	1.1593	0.0239	0.0959	0.0144	8.64828	5.22833e-18	599529
Metabolite (Tambets et al, 2024)	GCST90451289	Total cholesterol	Total_C	Cholesterol	NA	mmol/l	0.1227	0.0148	1.5659	2.6267	1.1572	0.0239	0.0966	0.0147	8.29054	1.12735e-16	599529
Metabolite (Tambets et al, 2024)	GCST90451290	Total fatty acids	Total_FA	Fatty acids	NA	mmol/l	0.1312	0.0155	1.6448	2.7721	1.1612	0.0213	0.091	0.012	8.46452	2.57218e-17	599529
Metabolite (Tambets et al, 2024)	GCST90451291	Total free cholesterol	Total_FC	Free cholesterol	NA	mmol/l	0.1178	0.0152	1.5181	2.5557	1.1517	0.0234	0.0975	0.015	7.75	9.18925e-15	599529
Metabolite (Tambets et al, 2024)	GCST90451292	Total lipids in lipoprotein particles	Total_L	Total lipids	NA	mmol/l	0.1204	0.0154	1.5401	2.5783	1.1519	0.0228	0.0962	0.0144	7.81818	5.35917e-15	599529
Metabolite (Tambets et al, 2024)	GCST90451293	Total phospholipids in lipoprotein particles	Total_PL	Phospholipids	NA	mmol/l	0.1239	0.0142	1.5771	2.6285	1.1474	0.0216	0.0905	0.0133	8.72535	2.65354e-18	599529
Metabolite (Tambets et al, 2024)	GCST90451294	Total concentration of lipoprotein particles	Total_P	Lipoprotein particle concentrations	NA	mmol/l	0.1404	0.0136	1.7688	2.952	1.1885	0.0224	0.0966	0.0115	10.3235	5.51575e-25	599529
Metabolite (Tambets et al, 2024)	GCST90451295	Total triglycerides	Total_TG	Triglycerides	NA	mmol/l	0.1542	0.014	1.9136	3.1035	1.2176	0.0248	0.1034	0.0118	11.0143	3.26113e-28	599529
Metabolite (Tambets et al, 2024)	GCST90451296	Tyrosine	Tyr	Amino acids	Aromatic amino acids	mmol/l	0.07	0.0076	1.4602	2.0108	1.0927	0.0146	0.0917	0.0144	9.21053	3.2453e-20	599529
Metabolite (Tambets et al, 2024)	GCST90451297	Degree of unsaturation	Unsaturation	Fatty acids	NA	degree	0.1271	0.0173	1.8405	2.6382	1.1299	0.0191	0.0793	0.0117	7.34682	2.02977e-13	599529
Metabolite (Tambets et al, 2024)	GCST90451298	Valine	Val	Amino acids	Branched-chain amino acids	mmol/l	0.0744	0.0042	1.5845	1.9946	1.0966	0.0166	0.0971	0.0167	17.7143	3.25331e-70	599529
Metabolite (Tambets et al, 2024)	GCST90451299	Cholesteryl esters in VLDL	VLDL_CE	Cholesteryl esters	NA	mmol/l	0.1241	0.0148	1.5659	2.6245	1.1892	0.0241	0.1164	0.0148	8.38514	5.06675e-17	599529
Metabolite (Tambets et al, 2024)	GCST90451300	VLDL cholesterol	VLDL_C	Cholesterol	NA	mmol/l	0.1299	0.0146	1.6296	2.6988	1.1958	0.0243	0.1152	0.0143	8.89726	5.72422e-19	599529
Metabolite (Tambets et al, 2024)	GCST90451301	Free cholesterol in VLDL	VLDL_FC	Free cholesterol	NA	mmol/l	0.1411	0.0149	1.7256	2.8545	1.2021	0.0242	0.109	0.0131	9.4698	2.80384e-21	599529
Metabolite (Tambets et al, 2024)	GCST90451302	Total lipids in VLDL	VLDL_L	Total lipids	NA	mmol/l	0.1484	0.0145	1.8324	2.9941	1.2106	0.0244	0.1056	0.0122	10.2345	1.38936e-24	599529
Metabolite (Tambets et al, 2024)	GCST90451303	Phospholipids in VLDL	VLDL_PL	Phospholipids	NA	mmol/l	0.148	0.0151	1.7846	2.9567	1.2115	0.0241	0.1081	0.0123	9.80132	1.11119e-22	599529
Metabolite (Tambets et al, 2024)	GCST90451304	Concentration of VLDL particles	VLDL_P	Lipoprotein particle concentrations	NA	mmol/l	0.1443	0.016	1.7062	2.8734	1.2042	0.0242	0.109	0.0129	9.01875	1.90248e-19	599529
Metabolite (Tambets et al, 2024)	GCST90451305	Average diameter for VLDL particles	VLDL_size	Lipoprotein particle sizes	NA	nm	0.1712	0.0159	1.9798	3.3343	1.2237	0.0259	0.0958	0.0111	10.7673	4.91218e-27	599529
Metabolite (Tambets et al, 2024)	GCST90451306	Triglycerides in VLDL	VLDL_TG	Triglycerides	NA	mmol/l	0.1548	0.0139	1.9218	3.1178	1.2194	0.0255	0.1036	0.012	11.1367	8.3152e-29	599529
Metabolite (Tambets et al, 2024)	GCST90451307	Cholesteryl esters to total lipids ratio in very large HDL	XL_HDL_CE_pct	Relative lipoprotein lipid concentrations	Very large HDL ratios	%	0.0761	0.0101	1.4281	1.9963	1.1032	0.0189	0.1036	0.019	7.53465	4.89633e-14	599529
Metabolite (Tambets et al, 2024)	GCST90451308	Cholesteryl esters in very large HDL	XL_HDL_CE	Lipoprotein subclasses	Very large HDL (average diameter 14.3 nm)	mmol/l	0.217	0.0195	2.238	3.8241	1.2948	0.0295	0.1044	0.0104	11.1282	9.14585e-29	599529
Metabolite (Tambets et al, 2024)	GCST90451309	Cholesterol to total lipids ratio in very large HDL	XL_HDL_C_pct	Relative lipoprotein lipid concentrations	Very large HDL ratios	%	0.0893	0.0151	1.4602	2.0847	1.1047	0.0188	0.0965	0.0174	5.91391	3.34086e-09	599529
Metabolite (Tambets et al, 2024)	GCST90451310	Cholesterol in very large HDL	XL_HDL_C	Lipoprotein subclasses	Very large HDL (average diameter 14.3 nm)	mmol/l	0.2109	0.0192	2.1983	3.7392	1.2784	0.0284	0.1016	0.0104	10.9844	4.54373e-28	599529
Metabolite (Tambets et al, 2024)	GCST90451311	Free cholesterol to total lipids ratio in very large HDL	XL_HDL_FC_pct	Relative lipoprotein lipid concentrations	Very large HDL ratios	%	0.1806	0.02	2.0471	3.3014	1.242	0.0253	0.1051	0.011	9.03	1.71672e-19	599529
Metabolite (Tambets et al, 2024)	GCST90451312	Free cholesterol in very large HDL	XL_HDL_FC	Lipoprotein subclasses	Very large HDL (average diameter 14.3 nm)	mmol/l	0.1771	0.0175	1.9756	3.3339	1.2177	0.025	0.0933	0.0107	10.12	4.50416e-24	599529
Metabolite (Tambets et al, 2024)	GCST90451313	Total lipids in very large HDL	XL_HDL_L	Lipoprotein subclasses	Very large HDL (average diameter 14.3 nm)	mmol/l	0.1996	0.0194	2.1372	3.5813	1.2591	0.0265	0.1004	0.0103	10.2887	7.9272e-25	599529
Metabolite (Tambets et al, 2024)	GCST90451314	Phospholipids to total lipids ratio in very large HDL	XL_HDL_PL_pct	Relative lipoprotein lipid concentrations	Very large HDL ratios	%	0.1567	0.0157	1.9054	3.0016	1.203	0.0227	0.1014	0.0113	9.98089	1.84798e-23	599529
Metabolite (Tambets et al, 2024)	GCST90451315	Phospholipids in very large HDL	XL_HDL_PL	Lipoprotein subclasses	Very large HDL (average diameter 14.3 nm)	mmol/l	0.194	0.0191	2.1155	3.5151	1.2545	0.0261	0.1012	0.0104	10.1571	3.08205e-24	599529
Metabolite (Tambets et al, 2024)	GCST90451316	Concentration of very large HDL particles	XL_HDL_P	Lipoprotein subclasses	Very large HDL (average diameter 14.3 nm)	mmol/l	0.1915	0.0195	2.0897	3.4509	1.2456	0.0268	0.1002	0.0109	9.82051	9.1875e-23	599529
Metabolite (Tambets et al, 2024)	GCST90451317	Triglycerides to total lipids ratio in very large HDL	XL_HDL_TG_pct	Relative lipoprotein lipid concentrations	Very large HDL ratios	%	0.1834	0.0167	2.0513	3.5225	1.2602	0.0267	0.1032	0.0106	10.982	4.66295e-28	599529
Metabolite (Tambets et al, 2024)	GCST90451318	Triglycerides in very large HDL	XL_HDL_TG	Lipoprotein subclasses	Very large HDL (average diameter 14.3 nm)	mmol/l	0.1147	0.0173	1.5035	2.4553	1.1377	0.0199	0.0946	0.0137	6.63006	3.35555e-11	599529
Metabolite (Tambets et al, 2024)	GCST90451319	Cholesteryl esters to total lipids ratio in very large VLDL	XL_VLDL_CE_pct	Relative lipoprotein lipid concentrations	Very large VLDL ratios	%	0.1393	0.0119	1.8284	2.8769	1.169	0.0229	0.09	0.0122	11.7059	1.18916e-31	599529
Metabolite (Tambets et al, 2024)	GCST90451320	Cholesteryl esters in very large VLDL	XL_VLDL_CE	Lipoprotein subclasses	Very large VLDL (average diameter 64 nm)	mmol/l	0.1492	0.0145	1.8204	2.9714	1.2182	0.025	0.1107	0.0127	10.2897	7.84568e-25	599529
Metabolite (Tambets et al, 2024)	GCST90451321	Cholesterol to total lipids ratio in very large VLDL	XL_VLDL_C_pct	Relative lipoprotein lipid concentrations	Very large VLDL ratios	%	0.1392	0.0118	1.8244	2.8594	1.1663	0.023	0.0894	0.0124	11.7966	4.06353e-32	599529
Metabolite (Tambets et al, 2024)	GCST90451322	Cholesterol in very large VLDL	XL_VLDL_C	Lipoprotein subclasses	Very large VLDL (average diameter 64 nm)	mmol/l	0.1551	0.0148	1.8768	3.0602	1.2232	0.0252	0.1084	0.0122	10.4797	1.07049e-25	599529
Metabolite (Tambets et al, 2024)	GCST90451323	Free cholesterol to total lipids ratio in very large VLDL	XL_VLDL_FC_pct	Relative lipoprotein lipid concentrations	Very large VLDL ratios	%	0.1057	0.0095	1.6296	2.3941	1.1272	0.0203	0.0912	0.0145	11.1263	9.34172e-29	599529
Metabolite (Tambets et al, 2024)	GCST90451324	Free cholesterol in very large VLDL	XL_VLDL_FC	Lipoprotein subclasses	Very large VLDL (average diameter 64 nm)	mmol/l	0.1553	0.0143	1.9095	3.0911	1.2231	0.0251	0.1067	0.012	10.8601	1.78476e-27	599529
Metabolite (Tambets et al, 2024)	GCST90451325	Total lipids in very large VLDL	XL_VLDL_L	Lipoprotein subclasses	Very large VLDL (average diameter 64 nm)	mmol/l	0.1611	0.0141	1.959	3.1837	1.2276	0.0255	0.1042	0.0117	11.4255	3.11741e-30	599529
Metabolite (Tambets et al, 2024)	GCST90451326	Phospholipids to total lipids ratio in very large VLDL	XL_VLDL_PL_pct	Relative lipoprotein lipid concentrations	Very large VLDL ratios	%	0.0788	0.0099	1.3789	2.0208	1.1158	0.0187	0.1134	0.0183	7.9596	1.72602e-15	599529
Metabolite (Tambets et al, 2024)	GCST90451327	Phospholipids in very large VLDL	XL_VLDL_PL	Lipoprotein subclasses	Very large VLDL (average diameter 64 nm)	mmol/l	0.1581	0.0142	1.9383	3.1403	1.2271	0.0253	0.1061	0.0118	11.1338	8.58913e-29	599529
Metabolite (Tambets et al, 2024)	GCST90451328	Concentration of very large VLDL particles	XL_VLDL_P	Lipoprotein subclasses	Very large VLDL (average diameter 64 nm)	mmol/l	0.1638	0.0142	1.9714	3.2149	1.2344	0.0256	0.1058	0.0115	11.5352	8.76717e-31	599529
Metabolite (Tambets et al, 2024)	GCST90451329	Triglycerides to total lipids ratio in very large VLDL	XL_VLDL_TG_pct	Relative lipoprotein lipid concentrations	Very large VLDL ratios	%	0.1195	0.0112	1.6985	2.5665	1.1389	0.0214	0.0887	0.0137	10.6696	1.41168e-26	599529
Metabolite (Tambets et al, 2024)	GCST90451330	Triglycerides in very large VLDL	XL_VLDL_TG	Lipoprotein subclasses	Very large VLDL (average diameter 64 nm)	mmol/l	0.1623	0.0139	1.9714	3.2218	1.224	0.0258	0.1008	0.0116	11.6763	1.68552e-31	599529
Metabolite (Tambets et al, 2024)	GCST90451331	Cholesteryl esters to total lipids ratio in very small VLDL	XS_VLDL_CE_pct	Relative lipoprotein lipid concentrations	Very small VLDL ratios	%	0.1828	0.019	2.0091	3.4142	1.242	0.0259	0.1002	0.0107	9.62105	6.51609e-22	599529
Metabolite (Tambets et al, 2024)	GCST90451332	Cholesteryl esters in very small VLDL	XS_VLDL_CE	Lipoprotein subclasses	Very small VLDL (average diameter 31.3 nm)	mmol/l	0.1185	0.0152	1.5071	2.5216	1.1485	0.0228	0.0976	0.015	7.79605	6.38738e-15	599529
Metabolite (Tambets et al, 2024)	GCST90451333	Cholesterol to total lipids ratio in very small VLDL	XS_VLDL_C_pct	Relative lipoprotein lipid concentrations	Very small VLDL ratios	%	0.1777	0.019	1.9673	3.342	1.2329	0.0256	0.0994	0.0109	9.35263	8.54936e-21	599529
Metabolite (Tambets et al, 2024)	GCST90451334	Cholesterol in very small VLDL	XS_VLDL_C	Lipoprotein subclasses	Very small VLDL (average diameter 31.3 nm)	mmol/l	0.1166	0.015	1.489	2.5109	1.1514	0.022	0.1002	0.0145	7.77333	7.64472e-15	599529
Metabolite (Tambets et al, 2024)	GCST90451335	Free cholesterol to total lipids ratio in very small VLDL	XS_VLDL_FC_pct	Relative lipoprotein lipid concentrations	Very small VLDL ratios	%	0.0913	0.0115	1.453	2.2062	1.1167	0.0191	0.0967	0.0158	7.93913	2.03604e-15	599529
Metabolite (Tambets et al, 2024)	GCST90451336	Free cholesterol in very small VLDL	XS_VLDL_FC	Lipoprotein subclasses	Very small VLDL (average diameter 31.3 nm)	mmol/l	0.1212	0.0155	1.5035	2.5978	1.169	0.0222	0.1057	0.0139	7.81935	5.30947e-15	599529
Metabolite (Tambets et al, 2024)	GCST90451337	Total lipids in very small VLDL	XS_VLDL_L	Lipoprotein subclasses	Very small VLDL (average diameter 31.3 nm)	mmol/l	0.1235	0.0159	1.5217	2.5951	1.1711	0.0219	0.1072	0.0137	7.7673	8.01796e-15	599529
Metabolite (Tambets et al, 2024)	GCST90451338	Phospholipids to total lipids ratio in very small VLDL	XS_VLDL_PL_pct	Relative lipoprotein lipid concentrations	Very small VLDL ratios	%	0.1204	0.0118	1.7062	2.5201	1.1494	0.0221	0.0983	0.0145	10.2034	1.91471e-24	599529
Metabolite (Tambets et al, 2024)	GCST90451339	Phospholipids in very small VLDL	XS_VLDL_PL	Lipoprotein subclasses	Very small VLDL (average diameter 31.3 nm)	mmol/l	0.1269	0.0162	1.5474	2.6671	1.1806	0.022	0.1083	0.0132	7.83333	4.75103e-15	599529
Metabolite (Tambets et al, 2024)	GCST90451340	Concentration of very small VLDL particles	XS_VLDL_P	Lipoprotein subclasses	Very small VLDL (average diameter 31.3 nm)	mmol/l	0.1238	0.016	1.5181	2.637	1.1743	0.023	0.1065	0.014	7.7375	1.01391e-14	599529
Metabolite (Tambets et al, 2024)	GCST90451341	Triglycerides to total lipids ratio in very small VLDL	XS_VLDL_TG_pct	Relative lipoprotein lipid concentrations	Very small VLDL ratios	%	0.1732	0.0184	1.93	3.3276	1.228	0.0252	0.0979	0.0108	9.41304	4.81975e-21	599529
Metabolite (Tambets et al, 2024)	GCST90451342	Triglycerides in very small VLDL	XS_VLDL_TG	Lipoprotein subclasses	Very small VLDL (average diameter 31.3 nm)	mmol/l	0.1537	0.0177	1.8084	3.0454	1.2162	0.0244	0.1057	0.0119	8.68362	3.83382e-18	599529
Metabolite (Tambets et al, 2024)	GCST90451343	Cholesteryl esters to total lipids ratio in chylomicrons and extremely large VLDL	XXL_VLDL_CE_pct	Relative lipoprotein lipid concentrations	Chylomicrons and extremely large VLDL ratios	%	0.053	0.0073	1.3135	1.6908	1.0644	0.0146	0.0932	0.0211	7.26027	3.86307e-13	599529
Metabolite (Tambets et al, 2024)	GCST90451344	Cholesteryl esters in chylomicrons and extremely large VLDL	XXL_VLDL_CE	Lipoprotein subclasses	Chylomicrons and extremely large VLDL (particle diameters from 75 nm upwards)	mmol/l	0.15	0.0142	1.8768	3.0219	1.197	0.025	0.0974	0.0124	10.5634	4.40507e-26	599529
Metabolite (Tambets et al, 2024)	GCST90451345	Cholesterol to total lipids ratio in chylomicrons and extremely large VLDL	XXL_VLDL_C_pct	Relative lipoprotein lipid concentrations	Chylomicrons and extremely large VLDL ratios	%	0.0602	0.0084	1.365	1.7832	1.0679	0.0151	0.0867	0.0192	7.16667	7.68458e-13	599529
Metabolite (Tambets et al, 2024)	GCST90451346	Cholesterol in chylomicrons and extremely large VLDL	XXL_VLDL_C	Lipoprotein subclasses	Chylomicrons and extremely large VLDL (particle diameters from 75 nm upwards)	mmol/l	0.1491	0.014	1.885	3.0273	1.1957	0.0248	0.0965	0.0122	10.65	1.74365e-26	599529
Metabolite (Tambets et al, 2024)	GCST90451347	Free cholesterol to total lipids ratio in chylomicrons and extremely large VLDL	XXL_VLDL_FC_pct	Relative lipoprotein lipid concentrations	Chylomicrons and extremely large VLDL ratios	%	0.0579	0.0066	1.3929	1.7667	1.0715	0.0157	0.0933	0.0205	8.77273	1.7439e-18	599529
Metabolite (Tambets et al, 2024)	GCST90451348	Free cholesterol in chylomicrons and extremely large VLDL	XXL_VLDL_FC	Lipoprotein subclasses	Chylomicrons and extremely large VLDL (particle diameters from 75 nm upwards)	mmol/l	0.1436	0.0137	1.8566	2.973	1.1892	0.0239	0.0959	0.0121	10.4818	1.04785e-25	599529
Metabolite (Tambets et al, 2024)	GCST90451349	Total lipids in chylomicrons and extremely large VLDL	XXL_VLDL_L	Lipoprotein subclasses	Chylomicrons and extremely large VLDL (particle diameters from 75 nm upwards)	mmol/l	0.1375	0.0128	1.8204	2.897	1.1761	0.0232	0.0928	0.0122	10.7422	6.44978e-27	599529
Metabolite (Tambets et al, 2024)	GCST90451350	Phospholipids to total lipids ratio in chylomicrons and extremely large VLDL	XXL_VLDL_PL_pct	Relative lipoprotein lipid concentrations	Chylomicrons and extremely large VLDL ratios	%	0.0561	0.009	1.2798	1.716	1.0728	0.0175	0.1017	0.0244	6.23333	4.56613e-10	599529
Metabolite (Tambets et al, 2024)	GCST90451351	Phospholipids in chylomicrons and extremely large VLDL	XXL_VLDL_PL	Lipoprotein subclasses	Chylomicrons and extremely large VLDL (particle diameters from 75 nm upwards)	mmol/l	0.1471	0.0137	1.885	3.02	1.1949	0.0242	0.0965	0.012	10.7372	6.80585e-27	599529
Metabolite (Tambets et al, 2024)	GCST90451352	Concentration of chylomicrons and extremely large VLDL particles	XXL_VLDL_P	Lipoprotein subclasses	Chylomicrons and extremely large VLDL (particle diameters from 75 nm upwards)	mmol/l	0.1441	0.0133	1.8687	2.9852	1.1871	0.0235	0.0942	0.0118	10.8346	2.36029e-27	599529
Metabolite (Tambets et al, 2024)	GCST90451353	Triglycerides to total lipids ratio in chylomicrons and extremely large VLDL	XXL_VLDL_TG_pct	Relative lipoprotein lipid concentrations	Chylomicrons and extremely large VLDL ratios	%	0.0435	0.0073	1.2597	1.5803	1.0549	0.0138	0.0946	0.0237	5.9589	2.53935e-09	599529
Metabolite (Tambets et al, 2024)	GCST90451354	Triglycerides in chylomicrons and extremely large VLDL	XXL_VLDL_TG	Lipoprotein subclasses	Chylomicrons and extremely large VLDL (particle diameters from 75 nm upwards)	mmol/l	0.1278	0.0118	1.753	2.7776	1.148	0.0218	0.0833	0.0122	10.8305	2.46781e-27	599529
Metabolite (Karjalainen et al, 2024)	GCST90301941	Acetate	NA	NA	NA	NA	0.0319	0.0043	1.1082	1.1236	1.0373	0.0075	0.3016	0.0611	7.4186	1.18361e-13	136016
Metabolite (Karjalainen et al, 2024)	GCST90301942	Acetone	NA	NA	NA	NA	0.0299	0.007	1.0679	1.0973	1.0153	0.0071	0.1575	0.0726	4.27143	1.94225e-05	130311
Metabolite (Karjalainen et al, 2024)	GCST90301943	Alanine	NA	NA	NA	NA	0.0807	0.0098	1.1651	1.252	1.0339	0.0079	0.1345	0.0313	8.23469	1.80017e-16	136016
Metabolite (Karjalainen et al, 2024)	GCST90301944	Albumin	NA	NA	NA	NA	0.0383	0.0042	1.105	1.1296	1.026	0.0071	0.2008	0.0549	9.11905	7.57874e-20	136016
Metabolite (Karjalainen et al, 2024)	GCST90301945	Apolipoprotein A-I	NA	NA	NA	NA	0.1223	0.0143	1.207	1.38	1.0506	0.0113	0.1333	0.0297	8.55245	1.20505e-17	136016
Metabolite (Karjalainen et al, 2024)	GCST90301946	Ratio of apolipoprotein B to apolipoprotein A-I	NA	NA	NA	NA	0.1307	0.016	1.2038	1.4041	1.0665	0.013	0.1644	0.0322	8.16875	3.11601e-16	136016
Metabolite (Karjalainen et al, 2024)	GCST90301947	Apolipoprotein B	NA	NA	NA	NA	0.1448	0.0167	1.2332	1.4422	1.0712	0.0141	0.161	0.0319	8.67066	4.29628e-18	136016
Metabolite (Karjalainen et al, 2024)	GCST90301948	3-hydroxybutyrate	NA	NA	NA	NA	0.0402	0.0071	1.0741	1.0831	1.0173	0.007	0.2083	0.0837	5.66197	1.49643e-08	83416
Metabolite (Karjalainen et al, 2024)	GCST90301949	Citrate	NA	NA	NA	NA	0.0698	0.0093	1.1113	1.1352	1.0233	0.0081	0.1727	0.0599	7.50538	6.12524e-14	83416
Metabolite (Karjalainen et al, 2024)	GCST90301950	Ratio of conjugated linoleic acid to total fatty acids	NA	NA	NA	NA	0.0264	0.0084	1.0527	1.0652	1.0275	0.0068	0.4213	0.1043	3.14286	0.00167307	70413
Metabolite (Karjalainen et al, 2024)	GCST90301951	Conjugated linoleic acid	NA	NA	NA	NA	0.015	0.0068	1.0405	1.0443	1.023	0.0066	0.5207	0.1489	2.20588	0.0273922	70413
Metabolite (Karjalainen et al, 2024)	GCST90301952	Creatinine	NA	NA	NA	NA	0.1309	0.0096	1.2498	1.4045	1.0362	0.01	0.0895	0.0246	13.6354	2.46578e-42	136016
Metabolite (Karjalainen et al, 2024)	GCST90301953	Ratio of diacylglycerol to triglycerides	NA	NA	NA	NA	0.0803	0.0126	1.0988	1.1449	1.0248	0.0082	0.1712	0.0566	6.37302	1.85347e-10	74743
Metabolite (Karjalainen et al, 2024)	GCST90301954	Diacylglycerol	NA	NA	NA	NA	0.0297	0.0069	1.0496	1.0593	1.0159	0.0067	0.2676	0.1126	4.30435	1.67478e-05	74743
Metabolite (Karjalainen et al, 2024)	GCST90301955	Ratio of 22:6 docosahexaenoic acid to total fatty acids	NA	NA	NA	NA	0.0982	0.0154	1.1843	1.2965	1.0417	0.0095	0.1405	0.032	6.37662	1.81035e-10	136016
Metabolite (Karjalainen et al, 2024)	GCST90301956	22:6 docosahexaenoic acid	NA	NA	NA	NA	0.0653	0.0128	1.1459	1.2024	1.0347	0.008	0.1712	0.0393	5.10156	3.36861e-07	136016
Metabolite (Karjalainen et al, 2024)	GCST90301957	Esterified cholesterol	NA	NA	NA	NA	0.1216	0.014	1.1747	1.37	1.0545	0.0125	0.1473	0.0339	8.68571	3.7637e-18	136016
Metabolite (Karjalainen et al, 2024)	GCST90301958	Estimated description of fatty acid chain length not actual carbon number	NA	NA	NA	NA	0.064	0.0095	1.0772	1.1048	1.0098	0.0072	0.0938	0.0691	6.73684	1.61866e-11	74743
Metabolite (Karjalainen et al, 2024)	GCST90301959	Ratio of omega-3 fatty acids to total fatty acids	NA	NA	NA	NA	0.1019	0.018	1.1715	1.303	1.0392	0.0088	0.1294	0.0292	5.66111	1.50396e-08	136016
Metabolite (Karjalainen et al, 2024)	GCST90301960	Omega-3 fatty acids	NA	NA	NA	NA	0.0727	0.0185	1.1459	1.2134	1.0275	0.0083	0.1291	0.0388	3.92973	8.50414e-05	136016
Metabolite (Karjalainen et al, 2024)	GCST90301961	Ratio of omega-6 fatty acids to total fatty acids	NA	NA	NA	NA	0.1154	0.0148	1.1811	1.3605	1.0525	0.0118	0.1456	0.0327	7.7973	6.32471e-15	136016
Metabolite (Karjalainen et al, 2024)	GCST90301962	Omega-6 fatty acids	NA	NA	NA	NA	0.086	0.0084	1.1715	1.2437	1.0273	0.0082	0.1121	0.0338	10.2381	1.33845e-24	126671
Metabolite (Karjalainen et al, 2024)	GCST90301963	Free cholesterol	NA	NA	NA	NA	0.1254	0.0156	1.1715	1.3704	1.0509	0.0126	0.1375	0.0339	8.03846	9.09734e-16	136016
Metabolite (Karjalainen et al, 2024)	GCST90301964	Glucose	NA	NA	NA	NA	0.0481	0.0069	1.1019	1.1543	1.023	0.0076	0.1493	0.0491	6.97101	3.14664e-12	136016
Metabolite (Karjalainen et al, 2024)	GCST90301965	Glutamine	NA	NA	NA	NA	0.086	0.0129	1.1587	1.2547	1.0291	0.0079	0.1144	0.0311	6.66667	2.61678e-11	131686
Metabolite (Karjalainen et al, 2024)	GCST90301966	Glycerol	NA	NA	NA	NA	0.0438	0.0128	1.0436	1.0544	1.0187	0.0064	0.3435	0.1173	3.42188	0.000621909	42058
Metabolite (Karjalainen et al, 2024)	GCST90301967	Glycoprotein acetylation	NA	NA	NA	NA	0.1161	0.0414	1.0957	1.2237	1.0248	0.008	0.1111	0.0358	2.80435	0.00504185	90223
Metabolite (Karjalainen et al, 2024)	GCST90301968	Glycine	NA	NA	NA	NA	0.1003	0.0106	1.207	1.3034	1.0458	0.0085	0.1508	0.028	9.46226	3.01346e-21	128809
Metabolite (Karjalainen et al, 2024)	GCST90301969	Total cholesterol in HDL2	NA	NA	NA	NA	0.1426	0.0159	1.2431	1.4491	1.0677	0.0127	0.1507	0.0283	8.96855	3.00434e-19	136016
Metabolite (Karjalainen et al, 2024)	GCST90301970	Total cholesterol in HDL3	NA	NA	NA	NA	0.0727	0.0124	1.1301	1.2142	1.0273	0.01	0.1276	0.0465	5.8629	4.54843e-09	136016
Metabolite (Karjalainen et al, 2024)	GCST90301971	Total cholesterol in HDL	NA	NA	NA	NA	0.1413	0.0162	1.2365	1.4428	1.065	0.0125	0.1469	0.0283	8.72222	2.72794e-18	136016
Metabolite (Karjalainen et al, 2024)	GCST90301972	Mean diameter for HDL particles	NA	NA	NA	NA	0.1629	0.0232	1.2464	1.4997	1.0768	0.0129	0.1537	0.0258	7.02155	2.19418e-12	136016
Metabolite (Karjalainen et al, 2024)	GCST90301973	Triglycerides in HDL	NA	NA	NA	NA	0.1119	0.0234	1.1491	1.3338	1.0432	0.0098	0.1295	0.0295	4.78205	1.73515e-06	136016
Metabolite (Karjalainen et al, 2024)	GCST90301974	Histidine	NA	NA	NA	NA	0.04	0.0055	1.0895	1.1355	1.0291	0.0081	0.2145	0.06	7.27273	3.52301e-13	136016
Metabolite (Karjalainen et al, 2024)	GCST90301975	Cholesterol esters to total lipids ratio in IDL	NA	NA	NA	NA	0.1191	0.015	1.1715	1.3579	1.0532	0.0128	0.1485	0.0358	7.94	2.02181e-15	136016
Metabolite (Karjalainen et al, 2024)	GCST90301976	Cholesterol esters in IDL	NA	NA	NA	NA	0.0825	0.0137	1.127	1.2439	1.0304	0.0085	0.1245	0.0348	6.0219	1.72384e-09	136016
Metabolite (Karjalainen et al, 2024)	GCST90301977	Total cholesterol to total lipids ratio in IDL	NA	NA	NA	NA	0.1162	0.0144	1.1715	1.3519	1.0537	0.0126	0.1527	0.0358	8.06944	7.06188e-16	136016
Metabolite (Karjalainen et al, 2024)	GCST90301978	Total cholesterol in IDL	NA	NA	NA	NA	0.0482	0.0128	1.0802	1.1475	1.0262	0.0081	0.1777	0.0549	3.76562	0.000166133	136016
Metabolite (Karjalainen et al, 2024)	GCST90301979	Free cholesterol to total lipids ratio in IDL	NA	NA	NA	NA	0.1243	0.0161	1.1683	1.3647	1.0486	0.0131	0.1333	0.0358	7.7205	1.15877e-14	136016
Metabolite (Karjalainen et al, 2024)	GCST90301980	Free cholesterol in IDL	NA	NA	NA	NA	0.1216	0.0143	1.2005	1.3656	1.0396	0.0107	0.1084	0.0294	8.5035	1.83964e-17	136016
Metabolite (Karjalainen et al, 2024)	GCST90301981	Total lipids in IDL	NA	NA	NA	NA	0.1254	0.0161	1.1747	1.3709	1.0531	0.0131	0.1432	0.0353	7.78882	6.76379e-15	136016
Metabolite (Karjalainen et al, 2024)	GCST90301982	Phospholipids to total lipds ratio in IDL	NA	NA	NA	NA	0.1267	0.0164	1.1779	1.3733	1.0532	0.0133	0.1426	0.0356	7.72561	1.11319e-14	136016
Metabolite (Karjalainen et al, 2024)	GCST90301983	Phospholipids in IDL	NA	NA	NA	NA	0.1224	0.0158	1.1683	1.361	1.0504	0.013	0.1395	0.036	7.74684	9.42109e-15	136016
Metabolite (Karjalainen et al, 2024)	GCST90301984	Concentration of IDL particles	NA	NA	NA	NA	0.0671	0.0099	1.1175	1.2136	1.0389	0.0095	0.1821	0.0445	6.77778	1.22038e-11	136016
Metabolite (Karjalainen et al, 2024)	GCST90301985	Triglycerides to total lipids ratio in IDL	NA	NA	NA	NA	0.1331	0.0232	1.2005	1.3861	1.0473	0.0115	0.1226	0.0297	5.73707	9.6329e-09	136016
Metabolite (Karjalainen et al, 2024)	GCST90301986	Triglycerides in IDL	NA	NA	NA	NA	0.0937	0.0167	1.1459	1.2794	1.0363	0.0096	0.1301	0.0345	5.61078	2.01419e-08	136016
Metabolite (Karjalainen et al, 2024)	GCST90301987	Isoleucine	NA	NA	NA	NA	0.0705	0.0076	1.1683	1.2275	1.0372	0.0077	0.1634	0.0339	9.27632	1.7544e-20	136016
Metabolite (Karjalainen et al, 2024)	GCST90301988	Lactate	NA	NA	NA	NA	0.1135	0.0153	1.1715	1.3583	1.0544	0.0118	0.1519	0.0329	7.4183	1.18633e-13	136016
Metabolite (Karjalainen et al, 2024)	GCST90301989	18:2 linoleic acid	NA	NA	NA	NA	0.0785	0.0115	1.1555	1.2387	1.0327	0.0085	0.1369	0.0356	6.82609	8.7262e-12	136016
Metabolite (Karjalainen et al, 2024)	GCST90301990	Ratio of 18:2 linoleic acid to total fatty acids	NA	NA	NA	NA	0.0255	0.0044	1.0833	1.0936	1.0254	0.0064	0.2711	0.0687	5.79545	6.81364e-09	136016
Metabolite (Karjalainen et al, 2024)	GCST90301991	Total cholesterol in LDL	NA	NA	NA	NA	0.117	0.0155	1.1683	1.3507	1.0527	0.0133	0.1503	0.0378	7.54839	4.40681e-14	136016
Metabolite (Karjalainen et al, 2024)	GCST90301992	Mean diameter for LDL particles	NA	NA	NA	NA	0.065	0.0096	1.1207	1.2079	1.0435	0.0107	0.2093	0.0516	6.77083	1.28043e-11	136016
Metabolite (Karjalainen et al, 2024)	GCST90301993	Triglycerides in LDL	NA	NA	NA	NA	0.1167	0.0203	1.1779	1.3364	1.0409	0.0105	0.1216	0.0312	5.74877	8.98958e-09	136016
Metabolite (Karjalainen et al, 2024)	GCST90301994	Leucine	NA	NA	NA	NA	0.0679	0.0074	1.1587	1.2102	1.0265	0.0072	0.1261	0.0342	9.17568	4.48751e-20	136016
Metabolite (Karjalainen et al, 2024)	GCST90301995	Cholesterol esters to total lipids ratio in large HDL	NA	NA	NA	NA	0.1496	0.0202	1.2431	1.4632	1.0746	0.0132	0.161	0.0285	7.40594	1.30224e-13	136016
Metabolite (Karjalainen et al, 2024)	GCST90301996	Cholesterol esters in large HDL	NA	NA	NA	NA	0.0952	0.012	1.1843	1.3084	1.0558	0.0106	0.1809	0.0343	7.93333	2.13341e-15	136016
Metabolite (Karjalainen et al, 2024)	GCST90301997	Total cholesterol to total lipids ratio in large HDL	NA	NA	NA	NA	0.1483	0.0201	1.2431	1.4591	1.0745	0.0133	0.1623	0.0289	7.37811	1.60553e-13	136016
Metabolite (Karjalainen et al, 2024)	GCST90301998	Total cholesterol in large HDL	NA	NA	NA	NA	0.0713	0.0099	1.1428	1.2372	1.0485	0.0098	0.2044	0.0411	7.20202	5.93269e-13	136016
Metabolite (Karjalainen et al, 2024)	GCST90301999	Free cholesterol to total lipids ratio in large HDL	NA	NA	NA	NA	0.1539	0.022	1.2464	1.4743	1.0746	0.013	0.1572	0.0275	6.99545	2.644e-12	136016
Metabolite (Karjalainen et al, 2024)	GCST90302000	Free cholesterol in large HDL	NA	NA	NA	NA	0.102	0.0123	1.1843	1.3164	1.0451	0.0101	0.1427	0.032	8.29268	1.10722e-16	136016
Metabolite (Karjalainen et al, 2024)	GCST90302001	Total lipids in large HDL	NA	NA	NA	NA	0.1461	0.0202	1.2365	1.4496	1.0708	0.013	0.1575	0.0289	7.23267	4.73578e-13	136016
Metabolite (Karjalainen et al, 2024)	GCST90302002	Phospholipids to total lipds ratio in large HDL	NA	NA	NA	NA	0.1452	0.0206	1.2332	1.4461	1.0702	0.0129	0.1574	0.0288	7.04854	1.808e-12	136016
Metabolite (Karjalainen et al, 2024)	GCST90302003	Phospholipids in large HDL	NA	NA	NA	NA	0.1456	0.0212	1.2299	1.4428	1.0675	0.0128	0.1525	0.0289	6.86792	6.51427e-12	136016
Metabolite (Karjalainen et al, 2024)	GCST90302004	Concentration of large HDL particles	NA	NA	NA	NA	0.0808	0.0173	1.1428	1.2576	1.0517	0.0101	0.2007	0.0393	4.67052	3.00438e-06	136016
Metabolite (Karjalainen et al, 2024)	GCST90302005	Triglycerides to total lipids ratio in large HDL	NA	NA	NA	NA	0.0793	0.0199	1.1238	1.2427	1.0412	0.0095	0.1699	0.0393	3.98492	6.75015e-05	136016
Metabolite (Karjalainen et al, 2024)	GCST90302006	Triglycerides in large HDL	NA	NA	NA	NA	0.0896	0.0143	1.1651	1.2863	1.0547	0.0108	0.1912	0.0377	6.26573	3.71073e-10	136016
Metabolite (Karjalainen et al, 2024)	GCST90302007	Cholesterol esters to total lipids ratio in large LDL	NA	NA	NA	NA	0.1183	0.0154	1.1683	1.3553	1.0533	0.0132	0.15	0.0371	7.68182	1.56846e-14	136016
Metabolite (Karjalainen et al, 2024)	GCST90302008	Cholesterol esters in large LDL	NA	NA	NA	NA	0.1036	0.0152	1.1459	1.3024	1.0383	0.0105	0.1268	0.0348	6.81579	9.37475e-12	136016
Metabolite (Karjalainen et al, 2024)	GCST90302009	Total cholesterol to total lipids ratio in large LDL	NA	NA	NA	NA	0.1184	0.0155	1.1715	1.3561	1.0541	0.0131	0.1518	0.0369	7.63871	2.19409e-14	136016
Metabolite (Karjalainen et al, 2024)	GCST90302010	Total cholesterol in large LDL	NA	NA	NA	NA	0.0957	0.0133	1.1491	1.2919	1.0493	0.0115	0.1688	0.0395	7.19549	6.22374e-13	136016
Metabolite (Karjalainen et al, 2024)	GCST90302011	Free cholesterol to total lipids ratio in large LDL	NA	NA	NA	NA	0.1192	0.0153	1.1651	1.3532	1.0489	0.0132	0.1385	0.0375	7.79085	6.65601e-15	136016
Metabolite (Karjalainen et al, 2024)	GCST90302012	Free cholesterol in large LDL	NA	NA	NA	NA	0.1254	0.0172	1.2038	1.3856	1.0503	0.011	0.1305	0.0286	7.2907	3.08354e-13	136016
Metabolite (Karjalainen et al, 2024)	GCST90302013	Total lipids in large LDL	NA	NA	NA	NA	0.1207	0.0154	1.1715	1.3608	1.0534	0.0134	0.148	0.0371	7.83766	4.59011e-15	136016
Metabolite (Karjalainen et al, 2024)	GCST90302014	Phospholipids to total lipds ratio in large LDL	NA	NA	NA	NA	0.121	0.0154	1.1747	1.3619	1.0542	0.0135	0.1496	0.0372	7.85714	3.92995e-15	136016
Metabolite (Karjalainen et al, 2024)	GCST90302015	Phospholipids in large LDL	NA	NA	NA	NA	0.1181	0.0149	1.1683	1.3536	1.0512	0.013	0.1449	0.0367	7.92617	2.26e-15	136016
Metabolite (Karjalainen et al, 2024)	GCST90302016	Concentration of large LDL particles	NA	NA	NA	NA	0.1142	0.0157	1.1683	1.3382	1.0532	0.0135	0.1573	0.0398	7.27389	3.49292e-13	136016
Metabolite (Karjalainen et al, 2024)	GCST90302017	Triglycerides to total lipids ratio in large LDL	NA	NA	NA	NA	0.1149	0.0201	1.1747	1.3287	1.0385	0.0104	0.1172	0.0315	5.71642	1.08793e-08	136016
Metabolite (Karjalainen et al, 2024)	GCST90302018	Triglycerides in large LDL	NA	NA	NA	NA	0.0797	0.0206	1.1333	1.2382	1.0373	0.0085	0.1564	0.0356	3.86893	0.000109313	136016
Metabolite (Karjalainen et al, 2024)	GCST90302019	Cholesterol esters to total lipids ratio in large VLDL	NA	NA	NA	NA	0.1274	0.0191	1.2005	1.3956	1.0497	0.0118	0.1257	0.0298	6.67016	2.5553e-11	136016
Metabolite (Karjalainen et al, 2024)	GCST90302020	Cholesterol esters in large VLDL	NA	NA	NA	NA	0.0472	0.0084	1.1082	1.162	1.0388	0.0087	0.2393	0.0539	5.61905	1.92013e-08	136016
Metabolite (Karjalainen et al, 2024)	GCST90302021	Total cholesterol to total lipids ratio in large VLDL	NA	NA	NA	NA	0.1284	0.0191	1.2005	1.395	1.0478	0.0119	0.121	0.0301	6.72251	1.78617e-11	136016
Metabolite (Karjalainen et al, 2024)	GCST90302022	Total cholesterol in large VLDL	NA	NA	NA	NA	0.056	0.009	1.1113	1.1865	1.0372	0.0089	0.1994	0.0476	6.22222	4.90162e-10	136016
Metabolite (Karjalainen et al, 2024)	GCST90302023	Free cholesterol to total lipids ratio in large VLDL	NA	NA	NA	NA	0.1234	0.0185	1.2038	1.3865	1.0508	0.0116	0.1315	0.0301	6.67027	2.55333e-11	136016
Metabolite (Karjalainen et al, 2024)	GCST90302024	Free cholesterol in large VLDL	NA	NA	NA	NA	0.0423	0.0088	1.1019	1.1613	1.0573	0.0083	0.3555	0.0512	4.80682	1.53351e-06	126671
Metabolite (Karjalainen et al, 2024)	GCST90302025	Total lipids in large VLDL	NA	NA	NA	NA	0.129	0.0191	1.207	1.3996	1.049	0.012	0.1226	0.03	6.75393	1.43896e-11	136016
Metabolite (Karjalainen et al, 2024)	GCST90302026	Phospholipids to total lipds ratio in large VLDL	NA	NA	NA	NA	0.129	0.0191	1.207	1.3995	1.0487	0.012	0.1219	0.03	6.75393	1.43896e-11	136016
Metabolite (Karjalainen et al, 2024)	GCST90302027	Phospholipids in large VLDL	NA	NA	NA	NA	0.1287	0.019	1.207	1.3987	1.0491	0.0118	0.1232	0.0297	6.77368	1.25544e-11	136016
Metabolite (Karjalainen et al, 2024)	GCST90302028	Concentration of large VLDL particles	NA	NA	NA	NA	0.054	0.008	1.105	1.1661	1.0366	0.0096	0.2206	0.0579	6.75	1.47845e-11	126671
Metabolite (Karjalainen et al, 2024)	GCST90302029	Triglycerides to total lipids ratio in large VLDL	NA	NA	NA	NA	0.1288	0.0189	1.207	1.3985	1.0484	0.012	0.1214	0.0301	6.81481	9.43853e-12	136016
Metabolite (Karjalainen et al, 2024)	GCST90302030	Triglycerides in large VLDL	NA	NA	NA	NA	0.0577	0.0107	1.1113	1.1927	1.0446	0.0098	0.2316	0.0509	5.39252	6.94751e-08	136016
Metabolite (Karjalainen et al, 2024)	GCST90302031	Cholesterol esters to total lipids ratio in medium HDL	NA	NA	NA	NA	0.0885	0.0106	1.1715	1.2925	1.0525	0.0105	0.1794	0.0358	8.34906	6.88104e-17	136016
Metabolite (Karjalainen et al, 2024)	GCST90302032	Cholesterol esters in medium HDL	NA	NA	NA	NA	0.095	0.0146	1.1587	1.3023	1.0479	0.0104	0.1584	0.0343	6.50685	7.67433e-11	136016
Metabolite (Karjalainen et al, 2024)	GCST90302033	Total cholesterol to total lipids ratio in medium HDL	NA	NA	NA	NA	0.0885	0.0107	1.1683	1.2941	1.0546	0.0108	0.1858	0.0366	8.27103	1.32809e-16	136016
Metabolite (Karjalainen et al, 2024)	GCST90302034	Total cholesterol in medium HDL	NA	NA	NA	NA	0.0946	0.0193	1.1491	1.3041	1.0455	0.0121	0.1495	0.0397	4.90155	9.50813e-07	136016
Metabolite (Karjalainen et al, 2024)	GCST90302035	Free cholesterol to total lipids ratio in medium HDL	NA	NA	NA	NA	0.0875	0.0099	1.1651	1.2805	1.0433	0.0098	0.1544	0.0351	8.83838	9.71131e-19	136016
Metabolite (Karjalainen et al, 2024)	GCST90302036	Free cholesterol in medium HDL	NA	NA	NA	NA	0.0755	0.009	1.1491	1.2432	1.0436	0.01	0.1792	0.0409	8.38889	4.90758e-17	136016
Metabolite (Karjalainen et al, 2024)	GCST90302037	Total lipids in medium HDL	NA	NA	NA	NA	0.0869	0.01	1.1619	1.2819	1.0449	0.0102	0.1594	0.0363	8.69	3.62439e-18	136016
Metabolite (Karjalainen et al, 2024)	GCST90302038	Phospholipids to total lipds ratio in medium HDL	NA	NA	NA	NA	0.0854	0.0099	1.1555	1.2745	1.0413	0.0103	0.1503	0.0375	8.62626	6.33894e-18	136016
Metabolite (Karjalainen et al, 2024)	GCST90302039	Phospholipids in medium HDL	NA	NA	NA	NA	0.0895	0.0101	1.1587	1.2816	1.0397	0.0099	0.1409	0.0351	8.86139	7.90256e-19	136016
Metabolite (Karjalainen et al, 2024)	GCST90302040	Concentration of medium HDL particles	NA	NA	NA	NA	0.0501	0.0124	1.0988	1.1681	1.037	0.0091	0.2203	0.0539	4.04032	5.33777e-05	136016
Metabolite (Karjalainen et al, 2024)	GCST90302041	Triglycerides to total lipids ratio in medium HDL	NA	NA	NA	NA	0.1267	0.0172	1.1843	1.3887	1.0445	0.011	0.1146	0.0282	7.36628	1.75456e-13	136016
Metabolite (Karjalainen et al, 2024)	GCST90302042	Triglycerides in medium HDL	NA	NA	NA	NA	0.1191	0.0159	1.2136	1.384	1.061	0.0119	0.1588	0.0311	7.49057	6.85772e-14	136016
Metabolite (Karjalainen et al, 2024)	GCST90302043	Cholesterol esters to total lipids ratio in medium LDL	NA	NA	NA	NA	0.114	0.0154	1.1619	1.3404	1.0509	0.013	0.1496	0.0383	7.4026	1.33546e-13	136016
Metabolite (Karjalainen et al, 2024)	GCST90302044	Cholesterol esters in medium LDL	NA	NA	NA	NA	0.0932	0.0127	1.1459	1.2772	1.0369	0.0103	0.133	0.0371	7.33858	2.15868e-13	136016
Metabolite (Karjalainen et al, 2024)	GCST90302045	Total cholesterol to total lipids ratio in medium LDL	NA	NA	NA	NA	0.113	0.0154	1.1619	1.338	1.0508	0.013	0.1503	0.0386	7.33766	2.17357e-13	136016
Metabolite (Karjalainen et al, 2024)	GCST90302046	Total cholesterol in medium LDL	NA	NA	NA	NA	0.0926	0.0134	1.1428	1.2795	1.0413	0.011	0.1479	0.0393	6.91045	4.83126e-12	136016
Metabolite (Karjalainen et al, 2024)	GCST90302047	Free cholesterol to total lipids ratio in medium LDL	NA	NA	NA	NA	0.1138	0.0144	1.1683	1.34	1.0505	0.0129	0.1485	0.0381	7.90278	2.72756e-15	136016
Metabolite (Karjalainen et al, 2024)	GCST90302048	Free cholesterol in medium LDL	NA	NA	NA	NA	0.1086	0.0141	1.1651	1.3285	1.0522	0.012	0.1589	0.0367	7.70213	1.33819e-14	136016
Metabolite (Karjalainen et al, 2024)	GCST90302049	Total lipids in medium LDL	NA	NA	NA	NA	0.1173	0.0152	1.1747	1.3509	1.053	0.0133	0.1511	0.038	7.71711	1.19001e-14	136016
Metabolite (Karjalainen et al, 2024)	GCST90302050	Phospholipids to total lipds ratio in medium LDL	NA	NA	NA	NA	0.1176	0.0152	1.1715	1.3522	1.0535	0.0132	0.1519	0.0376	7.73684	1.01916e-14	136016
Metabolite (Karjalainen et al, 2024)	GCST90302051	Phospholipids in medium LDL	NA	NA	NA	NA	0.1187	0.0145	1.1843	1.3613	1.056	0.0128	0.155	0.0355	8.18621	2.69588e-16	136016
Metabolite (Karjalainen et al, 2024)	GCST90302052	Concentration of medium LDL particles	NA	NA	NA	NA	0.0976	0.0137	1.1396	1.2879	1.0383	0.0118	0.1331	0.0408	7.12409	1.04772e-12	136016
Metabolite (Karjalainen et al, 2024)	GCST90302053	Triglycerides to total lipids ratio in medium LDL	NA	NA	NA	NA	0.109	0.0214	1.1683	1.3117	1.0393	0.0098	0.126	0.0315	5.09346	3.51591e-07	136016
Metabolite (Karjalainen et al, 2024)	GCST90302054	Triglycerides in medium LDL	NA	NA	NA	NA	0.0647	0.0185	1.1019	1.193	1.0297	0.0087	0.1538	0.0449	3.4973	0.000469998	136016
Metabolite (Karjalainen et al, 2024)	GCST90302055	Ratio of monounsaturated fatty acids to total fatty acids	NA	NA	NA	NA	0.1192	0.0163	1.2038	1.3695	1.0486	0.0109	0.1315	0.0295	7.31288	2.6147e-13	136016
Metabolite (Karjalainen et al, 2024)	GCST90302056	Monounsaturated fatty acids; 16:1 18:1	NA	NA	NA	NA	0.1104	0.0168	1.1908	1.3319	1.0352	0.0095	0.1062	0.0287	6.57143	4.98348e-11	136016
Metabolite (Karjalainen et al, 2024)	GCST90302057	Cholesterol esters to total lipids ratio in medium VLDL	NA	NA	NA	NA	0.133	0.0197	1.2103	1.4166	1.0575	0.0125	0.138	0.0299	6.75127	1.46558e-11	136016
Metabolite (Karjalainen et al, 2024)	GCST90302058	Cholesterol esters in medium VLDL	NA	NA	NA	NA	0.0973	0.0163	1.1459	1.294	1.045	0.0099	0.153	0.0337	5.96933	2.38237e-09	136016
Metabolite (Karjalainen et al, 2024)	GCST90302059	Total cholesterol to total lipids ratio in medium VLDL	NA	NA	NA	NA	0.1252	0.0177	1.2005	1.3964	1.0611	0.0125	0.154	0.0314	7.07345	1.51132e-12	136016
Metabolite (Karjalainen et al, 2024)	GCST90302060	Total cholesterol in medium VLDL	NA	NA	NA	NA	0.107	0.0138	1.1715	1.3264	1.0466	0.0102	0.1429	0.0313	7.75362	8.93071e-15	136016
Metabolite (Karjalainen et al, 2024)	GCST90302061	Free cholesterol to total lipids ratio in medium VLDL	NA	NA	NA	NA	0.1406	0.0214	1.2201	1.4365	1.0544	0.0128	0.1246	0.0293	6.57009	5.02837e-11	136016
Metabolite (Karjalainen et al, 2024)	GCST90302062	Free cholesterol in medium VLDL	NA	NA	NA	NA	0.0857	0.0175	1.1364	1.2594	1.0379	0.0094	0.1461	0.0364	4.89714	9.72401e-07	136016
Metabolite (Karjalainen et al, 2024)	GCST90302063	Total lipids in medium VLDL	NA	NA	NA	NA	0.1407	0.0212	1.2234	1.4357	1.0543	0.013	0.1246	0.0297	6.63679	3.20583e-11	136016
Metabolite (Karjalainen et al, 2024)	GCST90302064	Phospholipids to total lipds ratio in medium VLDL	NA	NA	NA	NA	0.1409	0.0212	1.2234	1.436	1.0541	0.013	0.1242	0.0298	6.64623	3.00703e-11	136016
Metabolite (Karjalainen et al, 2024)	GCST90302065	Phospholipids in medium VLDL	NA	NA	NA	NA	0.1426	0.0211	1.2234	1.4406	1.0546	0.0129	0.124	0.0293	6.75829	1.39626e-11	136016
Metabolite (Karjalainen et al, 2024)	GCST90302066	Concentration of medium VLDL particles	NA	NA	NA	NA	0.0712	0.0121	1.127	1.2222	1.0362	0.0099	0.1631	0.0447	5.8843	3.99748e-09	136016
Metabolite (Karjalainen et al, 2024)	GCST90302067	Triglycerides to total lipids ratio in medium VLDL	NA	NA	NA	NA	0.142	0.0212	1.2234	1.4375	1.053	0.0129	0.1212	0.0296	6.69811	2.11128e-11	136016
Metabolite (Karjalainen et al, 2024)	GCST90302068	Triglycerides in medium VLDL	NA	NA	NA	NA	0.0995	0.0174	1.1459	1.298	1.0436	0.0109	0.1463	0.0367	5.71839	1.07538e-08	136016
Metabolite (Karjalainen et al, 2024)	GCST90302069	Phosphatidylcholine and other cholines	NA	NA	NA	NA	0.1103	0.0175	1.1715	1.3367	1.0458	0.0109	0.1361	0.0323	6.30286	2.92208e-10	136016
Metabolite (Karjalainen et al, 2024)	GCST90302070	Phenylalanine	NA	NA	NA	NA	0.0531	0.0071	1.1207	1.1718	1.0338	0.0073	0.197	0.0426	7.47887	7.49625e-14	136016
Metabolite (Karjalainen et al, 2024)	GCST90302071	Ratio of polyunsaturated fatty acids to total fatty acids	NA	NA	NA	NA	0.119	0.0151	1.1811	1.3705	1.0537	0.0116	0.1449	0.0313	7.88079	3.25305e-15	136016
Metabolite (Karjalainen et al, 2024)	GCST90302072	Polyunsaturated fatty acids	NA	NA	NA	NA	0.086	0.0094	1.1843	1.2629	1.0338	0.0084	0.1286	0.032	9.14894	5.74969e-20	136016
Metabolite (Karjalainen et al, 2024)	GCST90302073	Pyruvate	NA	NA	NA	NA	0.0314	0.0054	1.0741	1.0899	1.0204	0.0066	0.2274	0.0737	5.81481	6.0701e-09	113973
Metabolite (Karjalainen et al, 2024)	GCST90302074	Remnant cholesterol (non-HDL non-LDL -cholesterol)	NA	NA	NA	NA	0.1234	0.0144	1.194	1.3852	1.0654	0.0127	0.1697	0.0329	8.56944	1.03985e-17	136016
Metabolite (Karjalainen et al, 2024)	GCST90302075	Serum total cholesterol	NA	NA	NA	NA	0.1262	0.0147	1.1779	1.3785	1.0531	0.0125	0.1403	0.033	8.58503	9.08096e-18	136016
Metabolite (Karjalainen et al, 2024)	GCST90302076	Serum total triglycerides	NA	NA	NA	NA	0.1433	0.0211	1.2234	1.4427	1.0547	0.0122	0.1237	0.0276	6.79147	1.10997e-11	136016
Metabolite (Karjalainen et al, 2024)	GCST90302077	Ratio of saturated fatty acids to total fatty acids	NA	NA	NA	NA	0.096	0.0136	1.1555	1.3041	1.0502	0.0106	0.1651	0.035	7.05882	1.67918e-12	136016
Metabolite (Karjalainen et al, 2024)	GCST90302078	Saturated fatty acids	NA	NA	NA	NA	0.0288	0.0055	1.0833	1.1169	1.0396	0.008	0.3388	0.0684	5.23636	1.63771e-07	136016
Metabolite (Karjalainen et al, 2024)	GCST90302079	Cholesterol esters to total lipids ratio in small HDL	NA	NA	NA	NA	0.0589	0.0074	1.1175	1.1803	1.0258	0.0082	0.1434	0.0454	7.95946	1.72792e-15	136016
Metabolite (Karjalainen et al, 2024)	GCST90302080	Cholesterol esters in small HDL	NA	NA	NA	NA	0.0863	0.0098	1.1428	1.2597	1.0312	0.0101	0.1201	0.0389	8.80612	1.2955e-18	136016
Metabolite (Karjalainen et al, 2024)	GCST90302081	Total cholesterol to total lipids ratio in small HDL	NA	NA	NA	NA	0.0589	0.0068	1.1207	1.1837	1.0312	0.0085	0.1696	0.0465	8.66176	4.64516e-18	136016
Metabolite (Karjalainen et al, 2024)	GCST90302082	Total cholesterol in small HDL	NA	NA	NA	NA	0.0858	0.0101	1.1459	1.2584	1.032	0.0103	0.1239	0.04	8.49505	1.97849e-17	136016
Metabolite (Karjalainen et al, 2024)	GCST90302083	Free cholesterol to total lipids ratio in small HDL	NA	NA	NA	NA	0.0744	0.011	1.1333	1.2284	1.0253	0.0095	0.1108	0.0417	6.76364	1.34571e-11	136016
Metabolite (Karjalainen et al, 2024)	GCST90302084	Free cholesterol in small HDL	NA	NA	NA	NA	0.055	0.0076	1.105	1.1742	1.0322	0.0106	0.185	0.0607	7.23684	4.59252e-13	136016
Metabolite (Karjalainen et al, 2024)	GCST90302085	Total lipids in small HDL	NA	NA	NA	NA	0.0647	0.01	1.127	1.2035	1.0268	0.0083	0.1319	0.0408	6.47	9.80029e-11	136016
Metabolite (Karjalainen et al, 2024)	GCST90302086	Phospholipids to total lipds ratio in small HDL	NA	NA	NA	NA	0.0669	0.0104	1.1333	1.212	1.0288	0.0085	0.1356	0.0402	6.43269	1.25363e-10	136016
Metabolite (Karjalainen et al, 2024)	GCST90302087	Phospholipids in small HDL	NA	NA	NA	NA	0.0862	0.0115	1.1428	1.2625	1.029	0.0102	0.1106	0.0388	7.49565	6.59695e-14	136016
Metabolite (Karjalainen et al, 2024)	GCST90302088	Concentration of small HDL particles	NA	NA	NA	NA	0.0834	0.0101	1.1364	1.2523	1.0375	0.0111	0.1487	0.044	8.25743	1.48848e-16	136016
Metabolite (Karjalainen et al, 2024)	GCST90302089	Triglycerides to total lipids ratio in small HDL	NA	NA	NA	NA	0.1382	0.0191	1.2234	1.4252	1.0567	0.0116	0.1334	0.0274	7.2356	4.63468e-13	136016
Metabolite (Karjalainen et al, 2024)	GCST90302090	Triglycerides in small HDL	NA	NA	NA	NA	0.119	0.0179	1.194	1.3714	1.0576	0.011	0.155	0.0295	6.64804	2.97012e-11	136016
Metabolite (Karjalainen et al, 2024)	GCST90302091	Cholesterol esters to total lipids ratio in small LDL	NA	NA	NA	NA	0.1158	0.0155	1.1651	1.3448	1.0502	0.0131	0.1457	0.0379	7.47097	7.96072e-14	136016
Metabolite (Karjalainen et al, 2024)	GCST90302092	Cholesterol esters in small LDL	NA	NA	NA	NA	0.1007	0.0139	1.1555	1.2983	1.0364	0.0106	0.1219	0.0354	7.2446	4.33703e-13	136016
Metabolite (Karjalainen et al, 2024)	GCST90302093	Total cholesterol to total lipids ratio in small LDL	NA	NA	NA	NA	0.1151	0.0157	1.1651	1.3423	1.0493	0.0129	0.1441	0.0377	7.33121	2.28084e-13	136016
Metabolite (Karjalainen et al, 2024)	GCST90302094	Total cholesterol in small LDL	NA	NA	NA	NA	0.1003	0.0144	1.1491	1.2965	1.0379	0.0111	0.1278	0.0373	6.96528	3.27756e-12	136016
Metabolite (Karjalainen et al, 2024)	GCST90302095	Free cholesterol to total lipids ratio in small LDL	NA	NA	NA	NA	0.1139	0.0133	1.1811	1.3442	1.0528	0.0129	0.1534	0.0375	8.56391	1.09103e-17	136016
Metabolite (Karjalainen et al, 2024)	GCST90302096	Free cholesterol in small LDL	NA	NA	NA	NA	0.1039	0.0136	1.1843	1.3392	1.0724	0.012	0.2135	0.0352	7.63971	2.17719e-14	136016
Metabolite (Karjalainen et al, 2024)	GCST90302097	Total lipids in small LDL	NA	NA	NA	NA	0.1185	0.0151	1.1747	1.3562	1.0542	0.0133	0.1521	0.0373	7.84768	4.23797e-15	136016
Metabolite (Karjalainen et al, 2024)	GCST90302098	Phospholipids to total lipds ratio in small LDL	NA	NA	NA	NA	0.1186	0.0151	1.1779	1.3573	1.0546	0.0131	0.1527	0.0367	7.8543	4.01996e-15	136016
Metabolite (Karjalainen et al, 2024)	GCST90302099	Phospholipids in small LDL	NA	NA	NA	NA	0.1177	0.0137	1.1908	1.3598	1.0559	0.0124	0.1554	0.0344	8.59124	8.60351e-18	136016
Metabolite (Karjalainen et al, 2024)	GCST90302100	Concentration of small LDL particles	NA	NA	NA	NA	0.1026	0.0143	1.1523	1.3055	1.0423	0.012	0.1386	0.0392	7.17483	7.23996e-13	136016
Metabolite (Karjalainen et al, 2024)	GCST90302101	Triglycerides to total lipids ratio in small LDL	NA	NA	NA	NA	0.1209	0.0184	1.1908	1.3637	1.0513	0.0113	0.1411	0.0309	6.57065	5.00954e-11	136016
Metabolite (Karjalainen et al, 2024)	GCST90302102	Triglycerides in small LDL	NA	NA	NA	NA	0.0926	0.017	1.1459	1.2772	1.0353	0.0091	0.1273	0.0329	5.44706	5.12095e-08	136016
Metabolite (Karjalainen et al, 2024)	GCST90302103	Sphingomyelins	NA	NA	NA	NA	0.096	0.0107	1.1491	1.2742	1.0406	0.0111	0.1479	0.0404	8.97196	2.91277e-19	126671
Metabolite (Karjalainen et al, 2024)	GCST90302104	Cholesterol esters to total lipids ratio in small VLDL	NA	NA	NA	NA	0.1269	0.0154	1.2136	1.398	1.0659	0.0125	0.1655	0.0313	8.24026	1.71837e-16	136016
Metabolite (Karjalainen et al, 2024)	GCST90302105	Cholesterol esters in small VLDL	NA	NA	NA	NA	0.1011	0.0135	1.1715	1.3205	1.0495	0.0101	0.1544	0.0316	7.48889	6.94591e-14	136016
Metabolite (Karjalainen et al, 2024)	GCST90302106	Total cholesterol to total lipids ratio in small VLDL	NA	NA	NA	NA	0.1144	0.0131	1.194	1.3628	1.0663	0.0118	0.1828	0.0325	8.73282	2.48391e-18	136016
Metabolite (Karjalainen et al, 2024)	GCST90302107	Total cholesterol in small VLDL	NA	NA	NA	NA	0.1022	0.0135	1.1747	1.3231	1.0481	0.0102	0.1488	0.0316	7.57037	3.72162e-14	136016
Metabolite (Karjalainen et al, 2024)	GCST90302108	Free cholesterol to total lipids ratio in small VLDL	NA	NA	NA	NA	0.1448	0.02	1.2267	1.4476	1.0613	0.0131	0.137	0.0293	7.24	4.48685e-13	136016
Metabolite (Karjalainen et al, 2024)	GCST90302109	Free cholesterol in small VLDL	NA	NA	NA	NA	0.0654	0.0188	1.1175	1.1951	1.0304	0.0089	0.1558	0.0455	3.47872	0.000503808	136016
Metabolite (Karjalainen et al, 2024)	GCST90302110	Total lipids in small VLDL	NA	NA	NA	NA	0.1482	0.0209	1.2365	1.4617	1.0642	0.0133	0.139	0.0288	7.09091	1.33234e-12	136016
Metabolite (Karjalainen et al, 2024)	GCST90302111	Phospholipids to total lipds ratio in small VLDL	NA	NA	NA	NA	0.15	0.0214	1.2398	1.4665	1.0634	0.0131	0.1358	0.028	7.00935	2.39435e-12	136016
Metabolite (Karjalainen et al, 2024)	GCST90302112	Phospholipids in small VLDL	NA	NA	NA	NA	0.1514	0.0208	1.2332	1.4686	1.0616	0.0128	0.1315	0.0273	7.27885	3.36687e-13	136016
Metabolite (Karjalainen et al, 2024)	GCST90302113	Concentration of small VLDL particles	NA	NA	NA	NA	0.0799	0.0104	1.1587	1.2568	1.0495	0.0104	0.1928	0.0403	7.68269	1.55779e-14	136016
Metabolite (Karjalainen et al, 2024)	GCST90302114	Triglycerides to total lipids ratio in small VLDL	NA	NA	NA	NA	0.155	0.0236	1.2398	1.48	1.0595	0.0134	0.1239	0.0279	6.5678	5.10652e-11	136016
Metabolite (Karjalainen et al, 2024)	GCST90302115	Triglycerides in small VLDL	NA	NA	NA	NA	0.1156	0.016	1.1973	1.3579	1.0497	0.0111	0.139	0.0309	7.225	5.01102e-13	136016
Metabolite (Karjalainen et al, 2024)	GCST90302116	Ratio of triglycerides to phosphoglycerides	NA	NA	NA	NA	0.142	0.0194	1.2365	1.4298	1.0481	0.0116	0.112	0.027	7.31959	2.48734e-13	136016
Metabolite (Karjalainen et al, 2024)	GCST90302117	Total cholines	NA	NA	NA	NA	0.1075	0.0155	1.1651	1.326	1.0448	0.0111	0.1373	0.0339	6.93548	4.04833e-12	136016
Metabolite (Karjalainen et al, 2024)	GCST90302118	Total fatty acids	NA	NA	NA	NA	0.1155	0.0162	1.1779	1.36	1.052	0.0114	0.1446	0.0316	7.12963	1.00639e-12	136016
Metabolite (Karjalainen et al, 2024)	GCST90302119	Total phosphoglycerides	NA	NA	NA	NA	0.1044	0.0163	1.1619	1.3206	1.0456	0.0108	0.1424	0.0338	6.40491	1.5046e-10	136016
Metabolite (Karjalainen et al, 2024)	GCST90302120	Tyrosine	NA	NA	NA	NA	0.0767	0.0165	1.1333	1.2517	1.0354	0.0078	0.1408	0.0311	4.64848	3.34382e-06	136016
Metabolite (Karjalainen et al, 2024)	GCST90302121	Estimated degree of unsaturation	NA	NA	NA	NA	0.0816	0.0168	1.1555	1.2455	1.0341	0.0084	0.1388	0.034	4.85714	1.19092e-06	136016
Metabolite (Karjalainen et al, 2024)	GCST90302122	Valine	NA	NA	NA	NA	0.0729	0.0078	1.1587	1.2204	1.0285	0.0081	0.1295	0.0366	9.34615	9.08929e-21	136016
Metabolite (Karjalainen et al, 2024)	GCST90302123	Total cholesterol in VLDL	NA	NA	NA	NA	0.1289	0.0165	1.2136	1.4055	1.0641	0.0124	0.158	0.0306	7.81212	5.62334e-15	136016
Metabolite (Karjalainen et al, 2024)	GCST90302124	Mean diameter for VLDL particles	NA	NA	NA	NA	0.136	0.0194	1.2168	1.4113	1.0447	0.0124	0.1086	0.0302	7.01031	2.37792e-12	136016
Metabolite (Karjalainen et al, 2024)	GCST90302125	Triglycerides in VLDL	NA	NA	NA	NA	0.1446	0.0215	1.2267	1.4462	1.0537	0.0128	0.1203	0.0287	6.72558	1.74893e-11	136016
Metabolite (Karjalainen et al, 2024)	GCST90302126	Cholesterol esters to total lipids ratio in very large HDL	NA	NA	NA	NA	0.1248	0.0159	1.2038	1.3826	1.0598	0.0123	0.1564	0.0322	7.84906	4.19178e-15	136016
Metabolite (Karjalainen et al, 2024)	GCST90302127	Cholesterol esters in very large HDL	NA	NA	NA	NA	0.0724	0.0126	1.1555	1.2567	1.0697	0.011	0.2717	0.043	5.74603	9.13622e-09	136016
Metabolite (Karjalainen et al, 2024)	GCST90302128	Total cholesterol to total lipids ratio in very large HDL	NA	NA	NA	NA	0.115	0.0146	1.194	1.3544	1.0572	0.0119	0.1613	0.0334	7.87671	3.36108e-15	136016
Metabolite (Karjalainen et al, 2024)	GCST90302129	Total cholesterol in very large HDL	NA	NA	NA	NA	0.0731	0.0126	1.1428	1.2471	1.0569	0.0103	0.2304	0.0418	5.80159	6.56901e-09	136016
Metabolite (Karjalainen et al, 2024)	GCST90302130	Free cholesterol to total lipids ratio in very large HDL	NA	NA	NA	NA	0.138	0.0174	1.2267	1.4248	1.0642	0.0128	0.1512	0.0302	7.93103	2.17328e-15	136016
Metabolite (Karjalainen et al, 2024)	GCST90302131	Free cholesterol in very large HDL	NA	NA	NA	NA	0.0523	0.0058	1.1207	1.1702	1.0309	0.0088	0.1817	0.0519	9.01724	1.92885e-19	136016
Metabolite (Karjalainen et al, 2024)	GCST90302132	Total lipids in very large HDL	NA	NA	NA	NA	0.1498	0.0212	1.2332	1.4588	1.071	0.0129	0.1548	0.028	7.06604	1.5942e-12	136016
Metabolite (Karjalainen et al, 2024)	GCST90302133	Phospholipids to total lipds ratio in very large HDL	NA	NA	NA	NA	0.1509	0.0218	1.2332	1.4616	1.0711	0.0128	0.1539	0.0278	6.92202	4.45254e-12	136016
Metabolite (Karjalainen et al, 2024)	GCST90302134	Phospholipids in very large HDL	NA	NA	NA	NA	0.1597	0.0228	1.2464	1.4907	1.0737	0.013	0.1501	0.0265	7.00439	2.48071e-12	136016
Metabolite (Karjalainen et al, 2024)	GCST90302135	Concentration of very large HDL particles	NA	NA	NA	NA	0.0835	0.0115	1.1523	1.2683	1.049	0.0104	0.1826	0.0387	7.26087	3.8461e-13	136016
Metabolite (Karjalainen et al, 2024)	GCST90302136	Triglycerides to total lipids ratio in very large HDL	NA	NA	NA	NA	0.0763	0.0189	1.1113	1.2324	1.0413	0.0088	0.1776	0.0377	4.03704	5.41305e-05	136016
Metabolite (Karjalainen et al, 2024)	GCST90302137	Triglycerides in very large HDL	NA	NA	NA	NA	0.088	0.0134	1.1876	1.3061	1.0713	0.0096	0.2329	0.0314	6.56716	5.12825e-11	136016
Metabolite (Karjalainen et al, 2024)	GCST90302138	Cholesterol esters to total lipids ratio in very large VLDL	NA	NA	NA	NA	0.1078	0.0157	1.1876	1.3397	1.0478	0.0106	0.1406	0.0313	6.86624	6.59152e-12	136016
Metabolite (Karjalainen et al, 2024)	GCST90302139	Cholesterol esters in very large VLDL	NA	NA	NA	NA	0.0459	0.0075	1.0895	1.1452	1.0305	0.0078	0.2099	0.0536	6.12	9.35754e-10	126671
Metabolite (Karjalainen et al, 2024)	GCST90302140	Total cholesterol to total lipids ratio in very large VLDL	NA	NA	NA	NA	0.1088	0.0159	1.1876	1.3424	1.0484	0.0108	0.1412	0.0315	6.84277	7.76778e-12	136016
Metabolite (Karjalainen et al, 2024)	GCST90302141	Total cholesterol in very large VLDL	NA	NA	NA	NA	0.0347	0.0069	1.071	1.1099	1.0224	0.0073	0.2035	0.0662	5.02899	4.93082e-07	126671
Metabolite (Karjalainen et al, 2024)	GCST90302142	Free cholesterol to total lipids ratio in very large VLDL	NA	NA	NA	NA	0.105	0.0152	1.1779	1.3308	1.0462	0.0104	0.1397	0.0316	6.90789	4.91899e-12	136016
Metabolite (Karjalainen et al, 2024)	GCST90302143	Free cholesterol in very large VLDL	NA	NA	NA	NA	0.0374	0.005	1.0833	1.1166	1.0246	0.007	0.2109	0.0599	7.48	7.43226e-14	126671
Metabolite (Karjalainen et al, 2024)	GCST90302144	Total lipids in very large VLDL	NA	NA	NA	NA	0.1117	0.0163	1.194	1.3533	1.0499	0.0109	0.1414	0.0308	6.85276	7.24382e-12	136016
Metabolite (Karjalainen et al, 2024)	GCST90302145	Phospholipids to total lipds ratio in very large VLDL	NA	NA	NA	NA	0.1118	0.0163	1.1973	1.3538	1.0502	0.0108	0.1418	0.0307	6.8589	6.93949e-12	136016
Metabolite (Karjalainen et al, 2024)	GCST90302146	Phospholipids in very large VLDL	NA	NA	NA	NA	0.108	0.0157	1.1908	1.3433	1.0498	0.0107	0.1451	0.0311	6.87898	6.02822e-12	136016
Metabolite (Karjalainen et al, 2024)	GCST90302147	Concentration of very large VLDL particles	NA	NA	NA	NA	0.0381	0.0053	1.0988	1.1312	1.036	0.0079	0.2746	0.06	7.18868	6.54211e-13	126671
Metabolite (Karjalainen et al, 2024)	GCST90302148	Triglycerides to total lipids ratio in very large VLDL	NA	NA	NA	NA	0.1136	0.0165	1.1973	1.3587	1.0501	0.0109	0.1396	0.0305	6.88485	5.78491e-12	136016
Metabolite (Karjalainen et al, 2024)	GCST90302149	Triglycerides in very large VLDL	NA	NA	NA	NA	0.0535	0.0083	1.1019	1.1704	1.0369	0.0086	0.2168	0.0506	6.44578	1.15005e-10	126671
Metabolite (Karjalainen et al, 2024)	GCST90302150	Cholesterol esters to total lipids ratio in very small VLDL	NA	NA	NA	NA	0.1053	0.013	1.1587	1.3219	1.0551	0.0117	0.1711	0.0364	8.1	5.49592e-16	136016
Metabolite (Karjalainen et al, 2024)	GCST90302151	Cholesterol esters in very small VLDL	NA	NA	NA	NA	0.0813	0.0127	1.1364	1.2464	1.0305	0.0095	0.1238	0.0385	6.40157	1.53782e-10	136016
Metabolite (Karjalainen et al, 2024)	GCST90302152	Total cholesterol to total lipids ratio in very small VLDL	NA	NA	NA	NA	0.096	0.0116	1.1491	1.2975	1.0529	0.0109	0.1777	0.0367	8.27586	1.2753e-16	136016
Metabolite (Karjalainen et al, 2024)	GCST90302153	Total cholesterol in very small VLDL	NA	NA	NA	NA	0.0678	0.0101	1.1175	1.2088	1.0301	0.0093	0.1439	0.0446	6.71287	1.90831e-11	136016
Metabolite (Karjalainen et al, 2024)	GCST90302154	Free cholesterol to total lipids ratio in very small VLDL	NA	NA	NA	NA	0.1172	0.0162	1.1683	1.3499	1.0553	0.0126	0.1582	0.0361	7.23457	4.67014e-13	136016
Metabolite (Karjalainen et al, 2024)	GCST90302155	Free cholesterol in very small VLDL	NA	NA	NA	NA	0.0684	0.0084	1.1555	1.2165	1.0338	0.0082	0.156	0.0377	8.14286	3.86058e-16	136016
Metabolite (Karjalainen et al, 2024)	GCST90302156	Total lipids in very small VLDL	NA	NA	NA	NA	0.1324	0.0172	1.1908	1.3943	1.0597	0.013	0.1514	0.0329	7.69767	1.38565e-14	136016
Metabolite (Karjalainen et al, 2024)	GCST90302157	Phospholipids to total lipds ratio in very small VLDL	NA	NA	NA	NA	0.137	0.0181	1.194	1.4076	1.0612	0.013	0.15	0.032	7.56906	3.75932e-14	136016
Metabolite (Karjalainen et al, 2024)	GCST90302158	Phospholipids in very small VLDL	NA	NA	NA	NA	0.1325	0.0179	1.1843	1.391	1.0566	0.0132	0.1447	0.0338	7.40223	1.33912e-13	136016
Metabolite (Karjalainen et al, 2024)	GCST90302159	Concentration of very small VLDL particles	NA	NA	NA	NA	0.0912	0.0116	1.1459	1.275	1.0329	0.0108	0.1195	0.0393	7.86207	3.7784e-15	136016
Metabolite (Karjalainen et al, 2024)	GCST90302160	Triglycerides to total lipids ratio in very small VLDL	NA	NA	NA	NA	0.1586	0.0233	1.2365	1.4757	1.0602	0.0127	0.1265	0.0268	6.80687	9.97471e-12	136016
Metabolite (Karjalainen et al, 2024)	GCST90302161	Triglycerides in very small VLDL	NA	NA	NA	NA	0.1227	0.0183	1.194	1.3717	1.0416	0.011	0.1119	0.0296	6.70492	2.01519e-11	136016
Metabolite (Karjalainen et al, 2024)	GCST90302162	Cholesterol esters to total lipids ratio in chylomicrons and extremely large VLDL	NA	NA	NA	NA	0.1038	0.0148	1.1811	1.3276	1.0472	0.0104	0.144	0.0316	7.01351	2.32407e-12	136016
Metabolite (Karjalainen et al, 2024)	GCST90302163	Cholesterol esters in chylomicrons and extremely large VLDL	NA	NA	NA	NA	0.0462	0.0109	1.0895	1.1576	1.0406	0.0094	0.2574	0.0596	4.23853	2.24986e-05	136016
Metabolite (Karjalainen et al, 2024)	GCST90302164	Total cholesterol to total lipids ratio in chylomicrons and extremely large VLDL	NA	NA	NA	NA	0.1047	0.0144	1.1779	1.3287	1.0476	0.0101	0.1447	0.0309	7.27083	3.57277e-13	136016
Metabolite (Karjalainen et al, 2024)	GCST90302165	Total cholesterol in chylomicrons and extremely large VLDL	NA	NA	NA	NA	0.0542	0.0099	1.1019	1.1633	1.0311	0.0088	0.1902	0.0541	5.47475	4.38136e-08	126671
Metabolite (Karjalainen et al, 2024)	GCST90302166	Free cholesterol to total lipids ratio in chylomicrons and extremely large VLDL	NA	NA	NA	NA	0.101	0.0144	1.1811	1.3203	1.045	0.0103	0.1406	0.0322	7.01389	2.31783e-12	136016
Metabolite (Karjalainen et al, 2024)	GCST90302167	Free cholesterol in chylomicrons and extremely large VLDL	NA	NA	NA	NA	0.0524	0.0084	1.0957	1.1569	1.0264	0.0088	0.1684	0.0563	6.2381	4.42931e-10	126671
Metabolite (Karjalainen et al, 2024)	GCST90302168	Total lipids in chylomicrons and extremely large VLDL	NA	NA	NA	NA	0.1008	0.014	1.1811	1.3202	1.0466	0.0105	0.1454	0.0327	7.2	6.02126e-13	136016
Metabolite (Karjalainen et al, 2024)	GCST90302169	Phospholipids to total lipds ratio in chylomicrons and extremely large VLDL	NA	NA	NA	NA	0.1003	0.0139	1.1779	1.3184	1.0465	0.0104	0.146	0.0327	7.21583	5.3607e-13	136016
Metabolite (Karjalainen et al, 2024)	GCST90302170	Phospholipids in chylomicrons and extremely large VLDL	NA	NA	NA	NA	0.1019	0.0146	1.1811	1.3264	1.0481	0.0106	0.1474	0.0323	6.97945	2.96334e-12	136016
Metabolite (Karjalainen et al, 2024)	GCST90302171	Concentration of chylomicrons and extremely large VLDL particles	NA	NA	NA	NA	0.0536	0.0085	1.0926	1.1518	1.0159	0.0073	0.1047	0.0479	6.30588	2.86557e-10	126671
Metabolite (Karjalainen et al, 2024)	GCST90302172	Triglycerides to total lipids ratio in chylomicrons and extremely large VLDL	NA	NA	NA	NA	0.0987	0.0136	1.1779	1.3148	1.047	0.0105	0.1493	0.0332	7.25735	3.94739e-13	136016
Metabolite (Karjalainen et al, 2024)	GCST90302173	Triglycerides in chylomicrons and extremely large VLDL	NA	NA	NA	NA	0.0461	0.0116	1.0772	1.1463	1.0367	0.0095	0.251	0.0648	3.97414	7.06346e-05	126671
Cortical Structure	ENIGMA3_mixed_se_wo_Mean_Full_SurfArea_20190429_noGC	Global cortical surface area	NA	NA	NA	NA	0.3357	0.0274	1.1843	1.2337	1.0203	0.0082	0.0868	0.0349	12.2518	1.64258e-34	32585
Cortical Structure	ENIGMA3_mixed_se_wo_Mean_Full_Thickness_20190429_noGC	Global cortical thickness	NA	NA	NA	NA	0.2576	0.0218	1.1459	1.1805	1.0128	0.0076	0.0709	0.0418	11.8165	3.2072e-32	33281
Cortical Structure	ENIGMA3_mixed_se_wo_Mean_bankssts_surfavg_20190429_noGC	BSTS surface area	NA	NA	NA	NA	0.202	0.0204	1.1082	1.1355	1.0146	0.0069	0.1079	0.0512	9.90196	4.08192e-23	30760
Cortical Structure	ENIGMA3_mixed_se_wo_Mean_bankssts_thickavg_20200522_noGC	BSTS thickness	NA	NA	NA	NA	0.1606	0.019	1.0833	1.0992	1.0012	0.0067	0.0123	0.0674	8.45263	2.84809e-17	30732
Cortical Structure	ENIGMA3_mixed_se_wo_Mean_caudalanteriorcingulate_surfavg_20190429_noGC	Caudal anterior cingulate surface area	NA	NA	NA	NA	0.2211	0.0213	1.127	1.1553	1.0124	0.0074	0.0796	0.0475	10.3803	3.04874e-25	33110
Cortical Structure	ENIGMA3_mixed_se_wo_Mean_caudalanteriorcingulate_thickavg_20200522_noGC	Caudal anterior cingulate thickness	NA	NA	NA	NA	0.1623	0.0184	1.0988	1.1108	1.0048	0.0068	0.0437	0.0614	8.82065	1.13795e-18	33203
Cortical Structure	ENIGMA3_mixed_se_wo_Mean_caudalmiddlefrontal_surfavg_20190429_noGC	Caudal middle frontal surface area	NA	NA	NA	NA	0.2374	0.0217	1.1459	1.1685	1.0163	0.0076	0.0967	0.0451	10.9401	7.41245e-28	33017
Cortical Structure	ENIGMA3_mixed_se_wo_Mean_caudalmiddlefrontal_thickavg_20200522_noGC	Caudal middle frontal thickness	NA	NA	NA	NA	0.1672	0.017	1.0864	1.1116	1.0029	0.0067	0.026	0.0601	9.83529	7.93355e-23	33102
Cortical Structure	ENIGMA3_mixed_se_wo_Mean_cuneus_surfavg_20190429_noGC	Cuneus surface area	NA	NA	NA	NA	0.2512	0.0223	1.1301	1.1676	1.0128	0.007	0.0763	0.0418	11.2646	1.96299e-29	32417
Cortical Structure	ENIGMA3_mixed_se_wo_Mean_cuneus_thickavg_20200522_noGC	Cuneus thickness	NA	NA	NA	NA	0.1818	0.0187	1.1082	1.131	1.0208	0.0068	0.1585	0.0522	9.72193	2.4314e-22	32197
Cortical Structure	ENIGMA3_mixed_se_wo_Mean_entorhinal_surfavg_20190429_noGC	Entorhinal surface area	NA	NA	NA	NA	0.2011	0.0197	1.1144	1.1347	1.0108	0.0075	0.0803	0.0558	10.2081	1.8236e-24	31597
Cortical Structure	ENIGMA3_mixed_se_wo_Mean_entorhinal_thickavg_20200522_noGC	Entorhinal thickness	NA	NA	NA	NA	0.1323	0.0159	1.0649	1.0776	0.9973	0.0065	NA	NA	8.32075	8.7405e-17	31904
Cortical Structure	ENIGMA3_mixed_se_wo_Mean_frontalpole_surfavg_20190429_noGC	Frontal pole surface area	NA	NA	NA	NA	0.1212	0.0159	1.0741	1.0897	1.0111	0.0068	0.124	0.0753	7.62264	2.48536e-14	33228
Cortical Structure	ENIGMA3_mixed_se_wo_Mean_frontalpole_thickavg_20200522_noGC	Frontal pole thickness	NA	NA	NA	NA	0.0852	0.0157	1.0649	1.077	1.0224	0.0065	0.2904	0.0848	5.42675	5.73889e-08	33228
Cortical Structure	ENIGMA3_mixed_se_wo_Mean_fusiform_surfavg_20190429_noGC	Fusiform surface area	NA	NA	NA	NA	0.2809	0.0223	1.1651	1.1994	1.0185	0.0076	0.0929	0.0383	12.5964	2.20968e-36	32709
Cortical Structure	ENIGMA3_mixed_se_wo_Mean_fusiform_thickavg_20200522_noGC	Fusiform thickness	NA	NA	NA	NA	0.1454	0.0181	1.0988	1.1124	1.0188	0.0068	0.1676	0.0608	8.03315	9.5002e-16	32936
Cortical Structure	ENIGMA3_mixed_se_wo_Mean_inferiorparietal_surfavg_20190429_noGC	Inferior parietal surface area	NA	NA	NA	NA	0.2811	0.0216	1.1683	1.201	1.0205	0.0074	0.1022	0.0368	13.0139	1.02015e-38	32724
Cortical Structure	ENIGMA3_mixed_se_wo_Mean_inferiorparietal_thickavg_20200522_noGC	Inferior parietal thickness	NA	NA	NA	NA	0.2141	0.022	1.1238	1.1565	1.0181	0.0071	0.1154	0.0455	9.73182	2.20614e-22	32858
Cortical Structure	ENIGMA3_mixed_se_wo_Mean_inferiortemporal_surfavg_20190429_noGC	Inferior temporal surface area	NA	NA	NA	NA	0.2711	0.0238	1.1396	1.1861	1.012	0.0077	0.0647	0.0411	11.3908	4.64937e-30	32730
Cortical Structure	ENIGMA3_mixed_se_wo_Mean_inferiortemporal_thickavg_20200522_noGC	Inferior temporal thickness	NA	NA	NA	NA	0.152	0.0188	1.0957	1.1079	1.012	0.0071	0.1112	0.0663	8.08511	6.211e-16	32750
Cortical Structure	ENIGMA3_mixed_se_wo_Mean_insula_surfavg_20190429_noGC	Insula surface area	NA	NA	NA	NA	0.2798	0.026	1.1651	1.2156	1.0303	0.008	0.1404	0.0373	10.7615	5.22898e-27	32696
Cortical Structure	ENIGMA3_mixed_se_wo_Mean_insula_thickavg_20200522_noGC	Insula thickness	NA	NA	NA	NA	0.1922	0.0204	1.1082	1.1355	1.0129	0.0075	0.0954	0.0556	9.42157	4.44399e-21	32712
Cortical Structure	ENIGMA3_mixed_se_wo_Mean_isthmuscingulate_surfavg_20190429_noGC	Isthmus cingulate surface area	NA	NA	NA	NA	0.2098	0.0207	1.1428	1.1705	1.0365	0.0076	0.2138	0.0447	10.1353	3.85325e-24	33149
Cortical Structure	ENIGMA3_mixed_se_wo_Mean_isthmuscingulate_thickavg_20200522_noGC	Isthmus cingulate thickness	NA	NA	NA	NA	0.2415	0.0212	1.1555	1.1788	1.0223	0.0082	0.1249	0.0457	11.3915	4.60935e-30	32923
Cortical Structure	ENIGMA3_mixed_se_wo_Mean_lateraloccipital_surfavg_20190429_noGC	Lateral occipital surface area	NA	NA	NA	NA	0.3012	0.0231	1.1619	1.2045	1.0132	0.0068	0.0646	0.0335	13.039	7.34511e-39	33009
Cortical Structure	ENIGMA3_mixed_se_wo_Mean_lateraloccipital_thickavg_20200522_noGC	Lateral occipital thickness	NA	NA	NA	NA	0.2047	0.0183	1.1301	1.1535	1.0244	0.0068	0.1589	0.0445	11.1858	4.78611e-29	32792
Cortical Structure	ENIGMA3_mixed_se_wo_Mean_lateralorbitofrontal_surfavg_20190429_noGC	Lateral orbitofrontal surface area	NA	NA	NA	NA	0.2907	0.0231	1.1587	1.2043	1.0142	0.0078	0.0693	0.0382	12.5844	2.57239e-36	33152
Cortical Structure	ENIGMA3_mixed_se_wo_Mean_lateralorbitofrontal_thickavg_20200522_noGC	Lateral orbitofrontal thickness	NA	NA	NA	NA	0.1531	0.0188	1.0988	1.109	1.0112	0.0068	0.1026	0.0624	8.14362	3.83641e-16	32859
Cortical Structure	ENIGMA3_mixed_se_wo_Mean_lingual_surfavg_20190429_noGC	Lingual surface area	NA	NA	NA	NA	0.2879	0.0238	1.1491	1.2025	1.0241	0.008	0.1188	0.0398	12.0966	1.10025e-33	32647
Cortical Structure	ENIGMA3_mixed_se_wo_Mean_lingual_thickavg_20200522_noGC	Lingual thickness	NA	NA	NA	NA	0.2172	0.0206	1.127	1.1542	1.02	0.0074	0.1297	0.0478	10.5437	5.4325e-26	32391
Cortical Structure	ENIGMA3_mixed_se_wo_Mean_medialorbitofrontal_surfavg_20190429_noGC	Medial orbitofrontal surface area	NA	NA	NA	NA	0.2388	0.0251	1.1364	1.1732	1.0169	0.0082	0.0973	0.0471	9.51394	1.83567e-21	32999
Cortical Structure	ENIGMA3_mixed_se_wo_Mean_medialorbitofrontal_thickavg_20200522_noGC	Medial orbitofrontal thickness	NA	NA	NA	NA	0.1295	0.0177	1.0926	1.1024	1.0215	0.0066	0.2102	0.064	7.31638	2.54742e-13	32845
Cortical Structure	ENIGMA3_mixed_se_wo_Mean_middletemporal_surfavg_20190429_noGC	Middle temporal surface area	NA	NA	NA	NA	0.2745	0.024	1.1587	1.1947	1.0256	0.0082	0.1316	0.0423	11.4375	2.71599e-30	31584
Cortical Structure	ENIGMA3_mixed_se_wo_Mean_middletemporal_thickavg_20200522_noGC	Middle temporal thickness	NA	NA	NA	NA	0.1859	0.0193	1.105	1.1242	1.0103	0.0071	0.0827	0.0568	9.63212	5.85072e-22	31714
Cortical Structure	ENIGMA3_mixed_se_wo_Mean_paracentral_surfavg_20190429_noGC	Paracentral surface area	NA	NA	NA	NA	0.2019	0.0198	1.127	1.1517	1.0198	0.0071	0.1304	0.0467	10.197	2.04555e-24	33070
Cortical Structure	ENIGMA3_mixed_se_wo_Mean_paracentral_thickavg_20200522_noGC	Paracentral thickness	NA	NA	NA	NA	0.2097	0.0179	1.1113	1.1362	1.0015	0.0071	0.0111	0.0519	11.7151	1.06686e-31	33077
Cortical Structure	ENIGMA3_mixed_se_wo_Mean_parahippocampal_surfavg_20190429_noGC	Parahippocampal surface area	NA	NA	NA	NA	0.2161	0.021	1.1238	1.1443	1.014	0.0064	0.0969	0.0446	10.2905	7.77907e-25	30820
Cortical Structure	ENIGMA3_mixed_se_wo_Mean_parahippocampal_thickavg_20200522_noGC	Parahippocampal thickness	NA	NA	NA	NA	0.1842	0.019	1.1175	1.145	1.0287	0.0076	0.1978	0.0524	9.69474	3.17455e-22	32191
Cortical Structure	ENIGMA3_mixed_se_wo_Mean_parsopercularis_surfavg_20190429_noGC	Pars opercularis surface area	NA	NA	NA	NA	0.1855	0.0203	1.1082	1.1363	1.0159	0.0077	0.1166	0.0565	9.13793	6.36585e-20	33012
Cortical Structure	ENIGMA3_mixed_se_wo_Mean_parsopercularis_thickavg_20200522_noGC	Pars opercularis thickness	NA	NA	NA	NA	0.1593	0.0175	1.0988	1.1138	1.0105	0.0067	0.0922	0.0588	9.10286	8.79861e-20	33088
Cortical Structure	ENIGMA3_mixed_se_wo_Mean_parsorbitalis_surfavg_20190429_noGC	Pars orbitalis surface area	NA	NA	NA	NA	0.2278	0.0189	1.1396	1.1664	1.0215	0.0069	0.1289	0.0413	12.0529	1.87221e-33	33149
Cortical Structure	ENIGMA3_mixed_se_wo_Mean_parsorbitalis_thickavg_20200522_noGC	Pars orbitalis thickness	NA	NA	NA	NA	0.1293	0.0166	1.0895	1.1006	1.0182	0.0069	0.181	0.0687	7.78916	6.74579e-15	33156
Cortical Structure	ENIGMA3_mixed_se_wo_Mean_parstriangularis_surfavg_20190429_noGC	Pars triangularis surface area	NA	NA	NA	NA	0.2309	0.0218	1.127	1.1674	1.017	0.0081	0.1013	0.0482	10.5917	3.25474e-26	33081
Cortical Structure	ENIGMA3_mixed_se_wo_Mean_parstriangularis_thickavg_20200522_noGC	Pars triangularis thickness	NA	NA	NA	NA	0.1584	0.0185	1.105	1.1193	1.0182	0.0068	0.1529	0.0568	8.56216	1.1077e-17	33104
Cortical Structure	ENIGMA3_mixed_se_wo_Mean_pericalcarine_surfavg_20190429_noGC	Pericalcarine surface area	NA	NA	NA	NA	0.3283	0.025	1.1459	1.2143	1.0132	0.0077	0.0617	0.036	13.132	2.15879e-39	32356
Cortical Structure	ENIGMA3_mixed_se_wo_Mean_pericalcarine_thickavg_20200522_noGC	Pericalcarine thickness	NA	NA	NA	NA	0.1395	0.0198	1.0988	1.1134	1.028	0.0067	0.2466	0.0592	7.04545	1.84857e-12	31698
Cortical Structure	ENIGMA3_mixed_se_wo_Mean_postcentral_surfavg_20190429_noGC	Postcentral surface area	NA	NA	NA	NA	0.2755	0.0238	1.1619	1.1914	1.0204	0.0079	0.1067	0.041	11.5756	5.47673e-31	31486
Cortical Structure	ENIGMA3_mixed_se_wo_Mean_postcentral_thickavg_20200522_noGC	Postcentral thickness	NA	NA	NA	NA	0.1857	0.0197	1.1144	1.1408	1.0262	0.0067	0.1861	0.0473	9.4264	4.24422e-21	31885
Cortical Structure	ENIGMA3_mixed_se_wo_Mean_posteriorcingulate_surfavg_20190429_noGC	Posterior cingulate surface area	NA	NA	NA	NA	0.2164	0.024	1.1364	1.1722	1.0263	0.0082	0.153	0.0479	9.01667	1.93899e-19	33201
Cortical Structure	ENIGMA3_mixed_se_wo_Mean_posteriorcingulate_thickavg_20200522_noGC	Posterior cingulate thickness	NA	NA	NA	NA	0.2068	0.0205	1.1207	1.1479	1.0143	0.0073	0.0964	0.0494	10.0878	6.25527e-24	32962
Cortical Structure	ENIGMA3_mixed_se_wo_Mean_precentral_surfavg_20190429_noGC	Precentral surface area	NA	NA	NA	NA	0.2294	0.022	1.1301	1.1636	1.0218	0.0069	0.1329	0.0425	10.4273	1.86155e-25	31915
Cortical Structure	ENIGMA3_mixed_se_wo_Mean_precentral_thickavg_20200522_noGC	Precentral thickness	NA	NA	NA	NA	0.193	0.0194	1.1082	1.1272	1.005	0.0064	0.039	0.0506	9.94845	2.56132e-23	32191
Cortical Structure	ENIGMA3_mixed_se_wo_Mean_precuneus_surfavg_20190429_noGC	Precuneus surface area	NA	NA	NA	NA	0.285	0.0239	1.1587	1.2108	1.0269	0.0084	0.1276	0.0399	11.9247	8.8015e-33	33131
Cortical Structure	ENIGMA3_mixed_se_wo_Mean_precuneus_thickavg_20200522_noGC	Precuneus thickness	NA	NA	NA	NA	0.2196	0.0196	1.1333	1.1567	1.0156	0.0072	0.0993	0.046	11.2041	3.89371e-29	33160
Cortical Structure	ENIGMA3_mixed_se_wo_Mean_rostralanteriorcingulate_surfavg_20190429_noGC	Rostral anterior cingulate surface area	NA	NA	NA	NA	0.239	0.0224	1.1459	1.1762	1.0233	0.0072	0.132	0.041	10.6696	1.41168e-26	32978
Cortical Structure	ENIGMA3_mixed_se_wo_Mean_rostralanteriorcingulate_thickavg_20200522_noGC	Rostral anterior cingulate thickness	NA	NA	NA	NA	0.1264	0.0179	1.0926	1.1032	1.021	0.007	0.2038	0.068	7.06145	1.64771e-12	33159
Cortical Structure	ENIGMA3_mixed_se_wo_Mean_rostralmiddlefrontal_surfavg_20190429_noGC	Rostral middle frontal surface area	NA	NA	NA	NA	0.2775	0.0208	1.1683	1.2101	1.0343	0.0077	0.1632	0.0366	13.3413	1.33035e-40	33029
Cortical Structure	ENIGMA3_mixed_se_wo_Mean_rostralmiddlefrontal_thickavg_20200522_noGC	Rostral middle frontal thickness	NA	NA	NA	NA	0.164	0.0183	1.1144	1.1215	1.0163	0.0068	0.1338	0.0557	8.96175	3.1957e-19	32735
Cortical Structure	ENIGMA3_mixed_se_wo_Mean_superiorfrontal_surfavg_20190429_noGC	Superior frontal surface area	NA	NA	NA	NA	0.2441	0.0239	1.1523	1.1963	1.0405	0.0073	0.2065	0.0374	10.2134	1.72724e-24	32870
Cortical Structure	ENIGMA3_mixed_se_wo_Mean_superiorfrontal_thickavg_20200522_noGC	Superior frontal thickness	NA	NA	NA	NA	0.1799	0.0182	1.1082	1.1284	1.0139	0.0065	0.1079	0.0504	9.88462	4.85442e-23	32678
Cortical Structure	ENIGMA3_mixed_se_wo_Mean_superiorparietal_surfavg_20190429_noGC	Superior parietal surface area	NA	NA	NA	NA	0.2801	0.0255	1.1396	1.1935	1.0184	0.0081	0.0953	0.0418	10.9843	4.54681e-28	32443
Cortical Structure	ENIGMA3_mixed_se_wo_Mean_superiorparietal_thickavg_20200522_noGC	Superior parietal thickness	NA	NA	NA	NA	0.2226	0.0192	1.127	1.1518	1.0114	0.0071	0.0748	0.0468	11.5938	4.4329e-31	32490
Cortical Structure	ENIGMA3_mixed_se_wo_Mean_superiortemporal_surfavg_20190429_noGC	Superior temporal surface area	NA	NA	NA	NA	0.3096	0.0322	1.1811	1.22	1.032	0.0096	0.1454	0.0437	9.61491	6.91719e-22	30669
Cortical Structure	ENIGMA3_mixed_se_wo_Mean_superiortemporal_thickavg_20200522_noGC	Superior temporal thickness	NA	NA	NA	NA	0.2588	0.0217	1.1491	1.1694	1.0138	0.0076	0.0815	0.0447	11.9263	8.63598e-33	30747
Cortical Structure	ENIGMA3_mixed_se_wo_Mean_supramarginal_surfavg_20190429_noGC	Supramarginal surface area	NA	NA	NA	NA	0.2357	0.0236	1.1459	1.1843	1.0359	0.0084	0.1946	0.0457	9.98729	1.73257e-23	32046
Cortical Structure	ENIGMA3_mixed_se_wo_Mean_supramarginal_thickavg_20200522_noGC	Supramarginal thickness	NA	NA	NA	NA	0.2477	0.0239	1.1333	1.1599	1.0034	0.0075	0.0216	0.0468	10.364	3.61457e-25	31915
Cortical Structure	ENIGMA3_mixed_se_wo_Mean_temporalpole_surfavg_20190429_noGC	Temporal pole surface area	NA	NA	NA	NA	0.1844	0.0178	1.0895	1.117	1.0012	0.0067	0.0102	0.057	10.3596	3.78737e-25	32243
Cortical Structure	ENIGMA3_mixed_se_wo_Mean_temporalpole_thickavg_20200522_noGC	Temporal pole thickness	NA	NA	NA	NA	0.0812	0.0165	1.0527	1.062	1.0113	0.0067	0.1825	0.1088	4.92121	8.60098e-07	32286
Cortical Structure	ENIGMA3_mixed_se_wo_Mean_transversetemporal_surfavg_20190429_noGC	Transverse temporal surface area	NA	NA	NA	NA	0.2775	0.0262	1.1523	1.1948	1.0109	0.0084	0.0561	0.0433	10.5916	3.25961e-26	33167
Cortical Structure	ENIGMA3_mixed_se_wo_Mean_transversetemporal_thickavg_20200522_noGC	Transverse temporal thickness	NA	NA	NA	NA	0.2317	0.0221	1.127	1.1532	1.0016	0.0079	0.0104	0.0513	10.4842	1.02146e-25	33104

### Sheet: Table S2.
Table S2.	Genetic correlation results between all 249 metabolites and 10 psychiatric conditions.
Metabolite ID	Metabolite name	Metabolite short	Metabolite group	Metabolite subgroup	Psychiatric condition ID	Psychiatric condition	rg	SE	Z	P	FDR BH	gcov_int	gcov_int_se
GCST90451239	Phenylalanine	Phe	Amino acids	Aromatic amino acids	ADHD_PGC_2022	ADHD	0.0952	0.0308	3.0875	0.002	0.00547855	0.0052	0.0066
GCST90451239	Phenylalanine	Phe	Amino acids	Aromatic amino acids	AN_PGC_2019	AN	-0.099	0.0417	-2.3713	0.0177	0.0410363	0.0062	0.0075
GCST90451239	Phenylalanine	Phe	Amino acids	Aromatic amino acids	ASD_PGC_2019	ASD	0.0526	0.0417	1.2603	0.2076	0.313287	0.0039	0.0071
GCST90451239	Phenylalanine	Phe	Amino acids	Aromatic amino acids	BIP_PGC_2024	BIP	0.0588	0.028	2.0993	0.0358	0.0763202	-0.0154	0.0063
GCST90451239	Phenylalanine	Phe	Amino acids	Aromatic amino acids	MDD_PGC_2025	MDD	0.0662	0.0215	3.0778	0.0021	0.00573985	-0.0027	0.007
GCST90451239	Phenylalanine	Phe	Amino acids	Aromatic amino acids	OCD_PGC_2018	OCD	0.0369	0.0622	0.5935	0.5529	0.66328	-0.0075	0.0059
GCST90451239	Phenylalanine	Phe	Amino acids	Aromatic amino acids	PD_PGC_2019	PD	0.0285	0.077	0.3707	0.7109	0.790242	-0.0066	0.0077
GCST90451239	Phenylalanine	Phe	Amino acids	Aromatic amino acids	PTSD_PGC_2024	PTSD	0.0407	0.0277	1.4691	0.1418	0.234139	0.0095	0.0058
GCST90451239	Phenylalanine	Phe	Amino acids	Aromatic amino acids	SZ_PGC_2022	SZ	-0.0271	0.0288	-0.9388	0.3478	0.467614	-0.0082	0.0074
GCST90451239	Phenylalanine	Phe	Amino acids	Aromatic amino acids	TS_PGC_2019	TS	0.0032	0.0479	0.0674	0.9463	0.964506	0.0088	0.0065
GCST90451296	Tyrosine	Tyr	Amino acids	Aromatic amino acids	ADHD_PGC_2022	ADHD	0.0918	0.0236	3.887	0.0001	0.00032893	0.0037	0.0078
GCST90451296	Tyrosine	Tyr	Amino acids	Aromatic amino acids	AN_PGC_2019	AN	-0.0836	0.028	-2.983	0.0029	0.00770651	0.0107	0.008
GCST90451296	Tyrosine	Tyr	Amino acids	Aromatic amino acids	ASD_PGC_2019	ASD	0.007	0.0394	0.1777	0.859	0.900215	0.0145	0.0088
GCST90451296	Tyrosine	Tyr	Amino acids	Aromatic amino acids	BIP_PGC_2024	BIP	0.0404	0.0232	1.7389	0.082	0.153982	-0.0136	0.0076
GCST90451296	Tyrosine	Tyr	Amino acids	Aromatic amino acids	MDD_PGC_2025	MDD	0.0387	0.0161	2.3993	0.0164	0.0382002	-0.0011	0.0077
GCST90451296	Tyrosine	Tyr	Amino acids	Aromatic amino acids	OCD_PGC_2018	OCD	-0.0212	0.0451	-0.4698	0.6385	0.735708	0.0017	0.0066
GCST90451296	Tyrosine	Tyr	Amino acids	Aromatic amino acids	PD_PGC_2019	PD	0.026	0.0569	0.4575	0.6473	0.7423	-0.0086	0.0089
GCST90451296	Tyrosine	Tyr	Amino acids	Aromatic amino acids	PTSD_PGC_2024	PTSD	0.0429	0.0209	2.0495	0.0404	0.0849628	0.008	0.0068
GCST90451296	Tyrosine	Tyr	Amino acids	Aromatic amino acids	SZ_PGC_2022	SZ	-0.0245	0.021	-1.1672	0.2431	0.353988	-0.0124	0.0085
GCST90451296	Tyrosine	Tyr	Amino acids	Aromatic amino acids	TS_PGC_2019	TS	-0.044	0.0373	-1.179	0.2384	0.349186	0.016	0.0066
GCST90451146	Isoleucine	Ile	Amino acids	Branched-chain amino acids	ADHD_PGC_2022	ADHD	0.1088	0.0303	3.5856	0.0003	0.000944374	0.0006	0.0075
GCST90451146	Isoleucine	Ile	Amino acids	Branched-chain amino acids	AN_PGC_2019	AN	-0.1762	0.0358	-4.9273	8.3362e-07	4.13489e-06	0.0012	0.0077
GCST90451146	Isoleucine	Ile	Amino acids	Branched-chain amino acids	ASD_PGC_2019	ASD	0.0507	0.0426	1.1922	0.2332	0.343591	0.0074	0.008
GCST90451146	Isoleucine	Ile	Amino acids	Branched-chain amino acids	BIP_PGC_2024	BIP	-0.0139	0.0257	-0.5418	0.588	0.695544	-0.002	0.0074
GCST90451146	Isoleucine	Ile	Amino acids	Branched-chain amino acids	MDD_PGC_2025	MDD	0.041	0.0189	2.1676	0.0302	0.0652194	0.0031	0.0072
GCST90451146	Isoleucine	Ile	Amino acids	Branched-chain amino acids	OCD_PGC_2018	OCD	-0.1053	0.0558	-1.8866	0.0592	0.118782	-0.0021	0.0059
GCST90451146	Isoleucine	Ile	Amino acids	Branched-chain amino acids	PD_PGC_2019	PD	0.0312	0.0704	0.4433	0.6576	0.747909	-0.0135	0.0084
GCST90451146	Isoleucine	Ile	Amino acids	Branched-chain amino acids	PTSD_PGC_2024	PTSD	0.0421	0.0239	1.7651	0.0776	0.147387	0.0054	0.0064
GCST90451146	Isoleucine	Ile	Amino acids	Branched-chain amino acids	SZ_PGC_2022	SZ	-0.0675	0.0189	-3.5629	0.0004	0.00123267	-0.004	0.0069
GCST90451146	Isoleucine	Ile	Amino acids	Branched-chain amino acids	TS_PGC_2019	TS	-0.0483	0.0434	-1.113	0.2657	0.379354	0.002	0.0057
GCST90451158	Leucine	Leu	Amino acids	Branched-chain amino acids	ADHD_PGC_2022	ADHD	0.1322	0.0288	4.5939	4.3498e-06	1.91699e-05	-0.001	0.0076
GCST90451158	Leucine	Leu	Amino acids	Branched-chain amino acids	AN_PGC_2019	AN	-0.1577	0.0324	-4.8644	1.1482e-06	5.60592e-06	0.0015	0.008
GCST90451158	Leucine	Leu	Amino acids	Branched-chain amino acids	ASD_PGC_2019	ASD	0.0211	0.0425	0.4978	0.6186	0.71843	0.0029	0.0086
GCST90451158	Leucine	Leu	Amino acids	Branched-chain amino acids	BIP_PGC_2024	BIP	-0.0205	0.0238	-0.8618	0.3888	0.508462	-0.0055	0.0073
GCST90451158	Leucine	Leu	Amino acids	Branched-chain amino acids	MDD_PGC_2025	MDD	0.0337	0.0182	1.854	0.0637	0.126083	0.0018	0.0074
GCST90451158	Leucine	Leu	Amino acids	Branched-chain amino acids	OCD_PGC_2018	OCD	-0.0766	0.0529	-1.4471	0.1479	0.241173	-0.0024	0.0067
GCST90451158	Leucine	Leu	Amino acids	Branched-chain amino acids	PD_PGC_2019	PD	0.0129	0.067	0.192	0.8477	0.892127	-0.0104	0.0089
GCST90451158	Leucine	Leu	Amino acids	Branched-chain amino acids	PTSD_PGC_2024	PTSD	0.0528	0.0225	2.3473	0.0189	0.0434543	0.0028	0.0065
GCST90451158	Leucine	Leu	Amino acids	Branched-chain amino acids	SZ_PGC_2022	SZ	-0.0723	0.0176	-4.1084	3.9845e-05	0.000144416	-0.0022	0.0072
GCST90451158	Leucine	Leu	Amino acids	Branched-chain amino acids	TS_PGC_2019	TS	-0.0207	0.041	-0.5046	0.6139	0.717321	0.0049	0.0059
GCST90451287	Total concentration of branched-chain amino acids (leucine + isoleucine + valine)	Total_BCAA	Amino acids	Branched-chain amino acids	ADHD_PGC_2022	ADHD	0.1143	0.0273	4.1857	2.8434e-05	0.000105673	0.0009	0.0079
GCST90451287	Total concentration of branched-chain amino acids (leucine + isoleucine + valine)	Total_BCAA	Amino acids	Branched-chain amino acids	AN_PGC_2019	AN	-0.169	0.0316	-5.3415	9.2171e-08	5.18072e-07	0.0037	0.0084
GCST90451287	Total concentration of branched-chain amino acids (leucine + isoleucine + valine)	Total_BCAA	Amino acids	Branched-chain amino acids	ASD_PGC_2019	ASD	0.0426	0.0381	1.1188	0.2632	0.376216	0.0038	0.0084
GCST90451287	Total concentration of branched-chain amino acids (leucine + isoleucine + valine)	Total_BCAA	Amino acids	Branched-chain amino acids	BIP_PGC_2024	BIP	-0.0149	0.0232	-0.6433	0.52	0.635329	-0.0039	0.0077
GCST90451287	Total concentration of branched-chain amino acids (leucine + isoleucine + valine)	Total_BCAA	Amino acids	Branched-chain amino acids	MDD_PGC_2025	MDD	0.0379	0.0178	2.1259	0.0335	0.0716624	0.0012	0.0077
GCST90451287	Total concentration of branched-chain amino acids (leucine + isoleucine + valine)	Total_BCAA	Amino acids	Branched-chain amino acids	OCD_PGC_2018	OCD	-0.0986	0.0516	-1.9115	0.0559	0.11344	-0.0025	0.0066
GCST90451287	Total concentration of branched-chain amino acids (leucine + isoleucine + valine)	Total_BCAA	Amino acids	Branched-chain amino acids	PD_PGC_2019	PD	0.0253	0.0652	0.3887	0.6975	0.779872	-0.0141	0.0089
GCST90451287	Total concentration of branched-chain amino acids (leucine + isoleucine + valine)	Total_BCAA	Amino acids	Branched-chain amino acids	PTSD_PGC_2024	PTSD	0.0442	0.0215	2.0555	0.0398	0.0839136	0.003	0.0066
GCST90451287	Total concentration of branched-chain amino acids (leucine + isoleucine + valine)	Total_BCAA	Amino acids	Branched-chain amino acids	SZ_PGC_2022	SZ	-0.0685	0.0178	-3.8431	0.0001	0.00032893	-0.0033	0.0074
GCST90451287	Total concentration of branched-chain amino acids (leucine + isoleucine + valine)	Total_BCAA	Amino acids	Branched-chain amino acids	TS_PGC_2019	TS	-0.0246	0.0396	-0.6205	0.5349	0.647352	0.0026	0.0062
GCST90451298	Valine	Val	Amino acids	Branched-chain amino acids	ADHD_PGC_2022	ADHD	0.1025	0.0259	3.9501	7.812e-05	0.000271674	0.0032	0.008
GCST90451298	Valine	Val	Amino acids	Branched-chain amino acids	AN_PGC_2019	AN	-0.1668	0.0308	-5.4162	6.0883e-08	3.53377e-07	0.0054	0.0087
GCST90451298	Valine	Val	Amino acids	Branched-chain amino acids	ASD_PGC_2019	ASD	0.0524	0.0352	1.4904	0.1361	0.227442	0.0031	0.0083
GCST90451298	Valine	Val	Amino acids	Branched-chain amino acids	BIP_PGC_2024	BIP	-0.012	0.0225	-0.5321	0.5947	0.700806	-0.0027	0.008
GCST90451298	Valine	Val	Amino acids	Branched-chain amino acids	MDD_PGC_2025	MDD	0.0389	0.0176	2.206	0.0274	0.0600053	4.5156e-05	0.008
GCST90451298	Valine	Val	Amino acids	Branched-chain amino acids	OCD_PGC_2018	OCD	-0.1013	0.0502	-2.0159	0.0438	0.0915718	-0.0029	0.0068
GCST90451298	Valine	Val	Amino acids	Branched-chain amino acids	PD_PGC_2019	PD	0.0287	0.0631	0.4551	0.6491	0.742766	-0.0157	0.0089
GCST90451298	Valine	Val	Amino acids	Branched-chain amino acids	PTSD_PGC_2024	PTSD	0.0393	0.0208	1.8907	0.0587	0.117873	0.0021	0.0067
GCST90451298	Valine	Val	Amino acids	Branched-chain amino acids	SZ_PGC_2022	SZ	-0.0644	0.0182	-3.5412	0.0004	0.00123267	-0.0032	0.0077
GCST90451298	Valine	Val	Amino acids	Branched-chain amino acids	TS_PGC_2019	TS	-0.0202	0.0382	-0.5287	0.597	0.702519	0.0017	0.0065
GCST90451344	Cholesteryl esters in chylomicrons and extremely large VLDL	XXL_VLDL_CE	Lipoprotein subclasses	Chylomicrons and extremely large VLDL (particle diameters from 75 nm upwards)	ADHD_PGC_2022	ADHD	0.2247	0.0318	7.0583	1.6853e-12	1.88179e-11	0.0144	0.0107
GCST90451344	Cholesteryl esters in chylomicrons and extremely large VLDL	XXL_VLDL_CE	Lipoprotein subclasses	Chylomicrons and extremely large VLDL (particle diameters from 75 nm upwards)	AN_PGC_2019	AN	-0.2011	0.0375	-5.3649	8.1015e-08	4.629e-07	-0.0112	0.0112
GCST90451344	Cholesteryl esters in chylomicrons and extremely large VLDL	XXL_VLDL_CE	Lipoprotein subclasses	Chylomicrons and extremely large VLDL (particle diameters from 75 nm upwards)	ASD_PGC_2019	ASD	0.0749	0.0472	1.5879	0.1123	0.19741	-0.0063	0.0133
GCST90451344	Cholesteryl esters in chylomicrons and extremely large VLDL	XXL_VLDL_CE	Lipoprotein subclasses	Chylomicrons and extremely large VLDL (particle diameters from 75 nm upwards)	BIP_PGC_2024	BIP	-0.052	0.0255	-2.0424	0.0411	0.086362	0.0209	0.0105
GCST90451344	Cholesteryl esters in chylomicrons and extremely large VLDL	XXL_VLDL_CE	Lipoprotein subclasses	Chylomicrons and extremely large VLDL (particle diameters from 75 nm upwards)	MDD_PGC_2025	MDD	0.1583	0.018	8.8036	1.3255e-18	3.36785e-17	0.0182	0.01
GCST90451344	Cholesteryl esters in chylomicrons and extremely large VLDL	XXL_VLDL_CE	Lipoprotein subclasses	Chylomicrons and extremely large VLDL (particle diameters from 75 nm upwards)	OCD_PGC_2018	OCD	-0.1924	0.045	-4.276	1.9026e-05	7.41389e-05	-0.0023	0.009
GCST90451344	Cholesteryl esters in chylomicrons and extremely large VLDL	XXL_VLDL_CE	Lipoprotein subclasses	Chylomicrons and extremely large VLDL (particle diameters from 75 nm upwards)	PD_PGC_2019	PD	0.0245	0.0543	0.4517	0.6515	0.744601	-0.0021	0.0093
GCST90451344	Cholesteryl esters in chylomicrons and extremely large VLDL	XXL_VLDL_CE	Lipoprotein subclasses	Chylomicrons and extremely large VLDL (particle diameters from 75 nm upwards)	PTSD_PGC_2024	PTSD	0.1595	0.0232	6.869	6.4632e-12	6.36102e-11	0.0186	0.009
GCST90451344	Cholesteryl esters in chylomicrons and extremely large VLDL	XXL_VLDL_CE	Lipoprotein subclasses	Chylomicrons and extremely large VLDL (particle diameters from 75 nm upwards)	SZ_PGC_2022	SZ	-0.0746	0.0194	-3.8492	0.0001	0.00032893	0.0209	0.011
GCST90451344	Cholesteryl esters in chylomicrons and extremely large VLDL	XXL_VLDL_CE	Lipoprotein subclasses	Chylomicrons and extremely large VLDL (particle diameters from 75 nm upwards)	TS_PGC_2019	TS	0.0449	0.0353	1.2748	0.2024	0.307642	-0.0075	0.0086
GCST90451346	Cholesterol in chylomicrons and extremely large VLDL	XXL_VLDL_C	Lipoprotein subclasses	Chylomicrons and extremely large VLDL (particle diameters from 75 nm upwards)	ADHD_PGC_2022	ADHD	0.2231	0.0312	7.1526	8.5154e-13	9.90811e-12	0.0152	0.0108
GCST90451346	Cholesterol in chylomicrons and extremely large VLDL	XXL_VLDL_C	Lipoprotein subclasses	Chylomicrons and extremely large VLDL (particle diameters from 75 nm upwards)	AN_PGC_2019	AN	-0.1952	0.0363	-5.374	7.6996e-08	4.42771e-07	-0.0104	0.0111
GCST90451346	Cholesterol in chylomicrons and extremely large VLDL	XXL_VLDL_C	Lipoprotein subclasses	Chylomicrons and extremely large VLDL (particle diameters from 75 nm upwards)	ASD_PGC_2019	ASD	0.0746	0.0467	1.5948	0.1108	0.195845	-0.0047	0.0133
GCST90451346	Cholesterol in chylomicrons and extremely large VLDL	XXL_VLDL_C	Lipoprotein subclasses	Chylomicrons and extremely large VLDL (particle diameters from 75 nm upwards)	BIP_PGC_2024	BIP	-0.0494	0.0255	-1.9338	0.0531	0.108287	0.0221	0.0106
GCST90451346	Cholesterol in chylomicrons and extremely large VLDL	XXL_VLDL_C	Lipoprotein subclasses	Chylomicrons and extremely large VLDL (particle diameters from 75 nm upwards)	MDD_PGC_2025	MDD	0.1616	0.0176	9.1985	3.6294e-20	1.329e-18	0.0172	0.0098
GCST90451346	Cholesterol in chylomicrons and extremely large VLDL	XXL_VLDL_C	Lipoprotein subclasses	Chylomicrons and extremely large VLDL (particle diameters from 75 nm upwards)	OCD_PGC_2018	OCD	-0.1952	0.0452	-4.3144	1.6005e-05	6.31576e-05	-0.0008	0.0092
GCST90451346	Cholesterol in chylomicrons and extremely large VLDL	XXL_VLDL_C	Lipoprotein subclasses	Chylomicrons and extremely large VLDL (particle diameters from 75 nm upwards)	PD_PGC_2019	PD	0.0235	0.0536	0.4385	0.661	0.749836	-0.0023	0.0093
GCST90451346	Cholesterol in chylomicrons and extremely large VLDL	XXL_VLDL_C	Lipoprotein subclasses	Chylomicrons and extremely large VLDL (particle diameters from 75 nm upwards)	PTSD_PGC_2024	PTSD	0.1617	0.0233	6.9417	3.8746e-12	3.97027e-11	0.0173	0.0089
GCST90451346	Cholesterol in chylomicrons and extremely large VLDL	XXL_VLDL_C	Lipoprotein subclasses	Chylomicrons and extremely large VLDL (particle diameters from 75 nm upwards)	SZ_PGC_2022	SZ	-0.0733	0.019	-3.861	0.0001	0.00032893	0.0209	0.0108
GCST90451346	Cholesterol in chylomicrons and extremely large VLDL	XXL_VLDL_C	Lipoprotein subclasses	Chylomicrons and extremely large VLDL (particle diameters from 75 nm upwards)	TS_PGC_2019	TS	0.0458	0.0349	1.3123	0.1894	0.292378	-0.008	0.0087
GCST90451348	Free cholesterol in chylomicrons and extremely large VLDL	XXL_VLDL_FC	Lipoprotein subclasses	Chylomicrons and extremely large VLDL (particle diameters from 75 nm upwards)	ADHD_PGC_2022	ADHD	0.2221	0.032	6.9426	3.849e-12	3.96033e-11	0.0163	0.0108
GCST90451348	Free cholesterol in chylomicrons and extremely large VLDL	XXL_VLDL_FC	Lipoprotein subclasses	Chylomicrons and extremely large VLDL (particle diameters from 75 nm upwards)	AN_PGC_2019	AN	-0.1891	0.0361	-5.2335	1.6636e-07	8.96616e-07	-0.009	0.0108
GCST90451348	Free cholesterol in chylomicrons and extremely large VLDL	XXL_VLDL_FC	Lipoprotein subclasses	Chylomicrons and extremely large VLDL (particle diameters from 75 nm upwards)	ASD_PGC_2019	ASD	0.0811	0.0482	1.6835	0.0923	0.169739	-0.0046	0.0135
GCST90451348	Free cholesterol in chylomicrons and extremely large VLDL	XXL_VLDL_FC	Lipoprotein subclasses	Chylomicrons and extremely large VLDL (particle diameters from 75 nm upwards)	BIP_PGC_2024	BIP	-0.0428	0.0271	-1.5794	0.1142	0.199549	0.022	0.0106
GCST90451348	Free cholesterol in chylomicrons and extremely large VLDL	XXL_VLDL_FC	Lipoprotein subclasses	Chylomicrons and extremely large VLDL (particle diameters from 75 nm upwards)	MDD_PGC_2025	MDD	0.1662	0.0178	9.3261	1.0984e-20	4.48363e-19	0.0153	0.0095
GCST90451348	Free cholesterol in chylomicrons and extremely large VLDL	XXL_VLDL_FC	Lipoprotein subclasses	Chylomicrons and extremely large VLDL (particle diameters from 75 nm upwards)	OCD_PGC_2018	OCD	-0.1929	0.0459	-4.205	2.6112e-05	9.80677e-05	0.0006	0.0093
GCST90451348	Free cholesterol in chylomicrons and extremely large VLDL	XXL_VLDL_FC	Lipoprotein subclasses	Chylomicrons and extremely large VLDL (particle diameters from 75 nm upwards)	PD_PGC_2019	PD	0.0219	0.054	0.4064	0.6844	0.770291	-0.0027	0.0093
GCST90451348	Free cholesterol in chylomicrons and extremely large VLDL	XXL_VLDL_FC	Lipoprotein subclasses	Chylomicrons and extremely large VLDL (particle diameters from 75 nm upwards)	PTSD_PGC_2024	PTSD	0.1635	0.024	6.7987	1.0555e-11	9.88043e-11	0.0165	0.0089
GCST90451348	Free cholesterol in chylomicrons and extremely large VLDL	XXL_VLDL_FC	Lipoprotein subclasses	Chylomicrons and extremely large VLDL (particle diameters from 75 nm upwards)	SZ_PGC_2022	SZ	-0.0733	0.0192	-3.812	0.0001	0.00032893	0.0213	0.0106
GCST90451348	Free cholesterol in chylomicrons and extremely large VLDL	XXL_VLDL_FC	Lipoprotein subclasses	Chylomicrons and extremely large VLDL (particle diameters from 75 nm upwards)	TS_PGC_2019	TS	0.0456	0.0349	1.3077	0.191	0.294119	-0.0079	0.0088
GCST90451349	Total lipids in chylomicrons and extremely large VLDL	XXL_VLDL_L	Lipoprotein subclasses	Chylomicrons and extremely large VLDL (particle diameters from 75 nm upwards)	ADHD_PGC_2022	ADHD	0.2139	0.0306	6.9973	2.6103e-12	2.83827e-11	0.0165	0.0104
GCST90451349	Total lipids in chylomicrons and extremely large VLDL	XXL_VLDL_L	Lipoprotein subclasses	Chylomicrons and extremely large VLDL (particle diameters from 75 nm upwards)	AN_PGC_2019	AN	-0.1852	0.035	-5.2843	1.2621e-07	6.90688e-07	-0.01	0.0106
GCST90451349	Total lipids in chylomicrons and extremely large VLDL	XXL_VLDL_L	Lipoprotein subclasses	Chylomicrons and extremely large VLDL (particle diameters from 75 nm upwards)	ASD_PGC_2019	ASD	0.0829	0.0461	1.7964	0.0724	0.139533	-0.0052	0.0131
GCST90451349	Total lipids in chylomicrons and extremely large VLDL	XXL_VLDL_L	Lipoprotein subclasses	Chylomicrons and extremely large VLDL (particle diameters from 75 nm upwards)	BIP_PGC_2024	BIP	-0.0373	0.0267	-1.3952	0.1629	0.259176	0.019	0.0101
GCST90451349	Total lipids in chylomicrons and extremely large VLDL	XXL_VLDL_L	Lipoprotein subclasses	Chylomicrons and extremely large VLDL (particle diameters from 75 nm upwards)	MDD_PGC_2025	MDD	0.1587	0.0178	8.9335	4.1259e-19	1.1415e-17	0.0146	0.0094
GCST90451349	Total lipids in chylomicrons and extremely large VLDL	XXL_VLDL_L	Lipoprotein subclasses	Chylomicrons and extremely large VLDL (particle diameters from 75 nm upwards)	OCD_PGC_2018	OCD	-0.1851	0.0437	-4.2356	2.2796e-05	8.74608e-05	-0.002	0.0089
GCST90451349	Total lipids in chylomicrons and extremely large VLDL	XXL_VLDL_L	Lipoprotein subclasses	Chylomicrons and extremely large VLDL (particle diameters from 75 nm upwards)	PD_PGC_2019	PD	0.0264	0.0537	0.4916	0.623	0.721185	-0.0039	0.0093
GCST90451349	Total lipids in chylomicrons and extremely large VLDL	XXL_VLDL_L	Lipoprotein subclasses	Chylomicrons and extremely large VLDL (particle diameters from 75 nm upwards)	PTSD_PGC_2024	PTSD	0.1608	0.0238	6.7682	1.3036e-11	1.19777e-10	0.0152	0.0087
GCST90451349	Total lipids in chylomicrons and extremely large VLDL	XXL_VLDL_L	Lipoprotein subclasses	Chylomicrons and extremely large VLDL (particle diameters from 75 nm upwards)	SZ_PGC_2022	SZ	-0.0672	0.019	-3.5463	0.0004	0.00123267	0.0171	0.0102
GCST90451349	Total lipids in chylomicrons and extremely large VLDL	XXL_VLDL_L	Lipoprotein subclasses	Chylomicrons and extremely large VLDL (particle diameters from 75 nm upwards)	TS_PGC_2019	TS	0.0451	0.034	1.3257	0.1849	0.286986	-0.008	0.0083
GCST90451351	Phospholipids in chylomicrons and extremely large VLDL	XXL_VLDL_PL	Lipoprotein subclasses	Chylomicrons and extremely large VLDL (particle diameters from 75 nm upwards)	ADHD_PGC_2022	ADHD	0.2263	0.0317	7.1423	9.1807e-13	1.05345e-11	0.0168	0.0109
GCST90451351	Phospholipids in chylomicrons and extremely large VLDL	XXL_VLDL_PL	Lipoprotein subclasses	Chylomicrons and extremely large VLDL (particle diameters from 75 nm upwards)	AN_PGC_2019	AN	-0.1921	0.0358	-5.3619	8.2368e-08	4.67683e-07	-0.0107	0.011
GCST90451351	Phospholipids in chylomicrons and extremely large VLDL	XXL_VLDL_PL	Lipoprotein subclasses	Chylomicrons and extremely large VLDL (particle diameters from 75 nm upwards)	ASD_PGC_2019	ASD	0.0803	0.0468	1.7149	0.0864	0.161151	-0.003	0.0135
GCST90451351	Phospholipids in chylomicrons and extremely large VLDL	XXL_VLDL_PL	Lipoprotein subclasses	Chylomicrons and extremely large VLDL (particle diameters from 75 nm upwards)	BIP_PGC_2024	BIP	-0.047	0.0259	-1.8163	0.0693	0.13481	0.0229	0.0105
GCST90451351	Phospholipids in chylomicrons and extremely large VLDL	XXL_VLDL_PL	Lipoprotein subclasses	Chylomicrons and extremely large VLDL (particle diameters from 75 nm upwards)	MDD_PGC_2025	MDD	0.1644	0.0178	9.2433	2.391e-20	9.02059e-19	0.0183	0.0094
GCST90451351	Phospholipids in chylomicrons and extremely large VLDL	XXL_VLDL_PL	Lipoprotein subclasses	Chylomicrons and extremely large VLDL (particle diameters from 75 nm upwards)	OCD_PGC_2018	OCD	-0.1974	0.0451	-4.3747	1.216e-05	4.95555e-05	-0.0005	0.0092
GCST90451351	Phospholipids in chylomicrons and extremely large VLDL	XXL_VLDL_PL	Lipoprotein subclasses	Chylomicrons and extremely large VLDL (particle diameters from 75 nm upwards)	PD_PGC_2019	PD	0.0245	0.0544	0.4508	0.6522	0.744602	-0.0035	0.0095
GCST90451351	Phospholipids in chylomicrons and extremely large VLDL	XXL_VLDL_PL	Lipoprotein subclasses	Chylomicrons and extremely large VLDL (particle diameters from 75 nm upwards)	PTSD_PGC_2024	PTSD	0.1681	0.0242	6.9611	3.3754e-12	3.53059e-11	0.0177	0.0089
GCST90451351	Phospholipids in chylomicrons and extremely large VLDL	XXL_VLDL_PL	Lipoprotein subclasses	Chylomicrons and extremely large VLDL (particle diameters from 75 nm upwards)	SZ_PGC_2022	SZ	-0.0758	0.0189	-4.006	6.1757e-05	0.000217503	0.021	0.0106
GCST90451351	Phospholipids in chylomicrons and extremely large VLDL	XXL_VLDL_PL	Lipoprotein subclasses	Chylomicrons and extremely large VLDL (particle diameters from 75 nm upwards)	TS_PGC_2019	TS	0.0489	0.0351	1.394	0.1633	0.259488	-0.0083	0.0088
GCST90451352	Concentration of chylomicrons and extremely large VLDL particles	XXL_VLDL_P	Lipoprotein subclasses	Chylomicrons and extremely large VLDL (particle diameters from 75 nm upwards)	ADHD_PGC_2022	ADHD	0.2183	0.0303	7.2032	5.8794e-13	6.93825e-12	0.0167	0.0106
GCST90451352	Concentration of chylomicrons and extremely large VLDL particles	XXL_VLDL_P	Lipoprotein subclasses	Chylomicrons and extremely large VLDL (particle diameters from 75 nm upwards)	AN_PGC_2019	AN	-0.1891	0.0352	-5.3702	7.8635e-08	4.51155e-07	-0.0098	0.0109
GCST90451352	Concentration of chylomicrons and extremely large VLDL particles	XXL_VLDL_P	Lipoprotein subclasses	Chylomicrons and extremely large VLDL (particle diameters from 75 nm upwards)	ASD_PGC_2019	ASD	0.0814	0.0444	1.8308	0.0671	0.131145	-0.0046	0.0129
GCST90451352	Concentration of chylomicrons and extremely large VLDL particles	XXL_VLDL_P	Lipoprotein subclasses	Chylomicrons and extremely large VLDL (particle diameters from 75 nm upwards)	BIP_PGC_2024	BIP	-0.0356	0.0263	-1.3523	0.1763	0.27644	0.0183	0.0101
GCST90451352	Concentration of chylomicrons and extremely large VLDL particles	XXL_VLDL_P	Lipoprotein subclasses	Chylomicrons and extremely large VLDL (particle diameters from 75 nm upwards)	MDD_PGC_2025	MDD	0.1603	0.0177	9.0323	1.6802e-19	5.22962e-18	0.0173	0.0095
GCST90451352	Concentration of chylomicrons and extremely large VLDL particles	XXL_VLDL_P	Lipoprotein subclasses	Chylomicrons and extremely large VLDL (particle diameters from 75 nm upwards)	OCD_PGC_2018	OCD	-0.185	0.0439	-4.2137	2.5127e-05	9.45109e-05	-0.0023	0.0089
GCST90451352	Concentration of chylomicrons and extremely large VLDL particles	XXL_VLDL_P	Lipoprotein subclasses	Chylomicrons and extremely large VLDL (particle diameters from 75 nm upwards)	PD_PGC_2019	PD	0.0275	0.053	0.5193	0.6036	0.707943	-0.0032	0.0093
GCST90451352	Concentration of chylomicrons and extremely large VLDL particles	XXL_VLDL_P	Lipoprotein subclasses	Chylomicrons and extremely large VLDL (particle diameters from 75 nm upwards)	PTSD_PGC_2024	PTSD	0.159	0.0233	6.8327	8.335e-12	7.95178e-11	0.0189	0.0088
GCST90451352	Concentration of chylomicrons and extremely large VLDL particles	XXL_VLDL_P	Lipoprotein subclasses	Chylomicrons and extremely large VLDL (particle diameters from 75 nm upwards)	SZ_PGC_2022	SZ	-0.0714	0.0187	-3.8084	0.0001	0.00032893	0.0185	0.0105
GCST90451352	Concentration of chylomicrons and extremely large VLDL particles	XXL_VLDL_P	Lipoprotein subclasses	Chylomicrons and extremely large VLDL (particle diameters from 75 nm upwards)	TS_PGC_2019	TS	0.0484	0.0342	1.4147	0.1572	0.251884	-0.0082	0.0085
GCST90451354	Triglycerides in chylomicrons and extremely large VLDL	XXL_VLDL_TG	Lipoprotein subclasses	Chylomicrons and extremely large VLDL (particle diameters from 75 nm upwards)	ADHD_PGC_2022	ADHD	0.2074	0.0309	6.7019	2.057e-11	1.81717e-10	0.0159	0.0103
GCST90451354	Triglycerides in chylomicrons and extremely large VLDL	XXL_VLDL_TG	Lipoprotein subclasses	Chylomicrons and extremely large VLDL (particle diameters from 75 nm upwards)	AN_PGC_2019	AN	-0.1723	0.0369	-4.6747	2.9436e-06	1.32782e-05	-0.0126	0.0103
GCST90451354	Triglycerides in chylomicrons and extremely large VLDL	XXL_VLDL_TG	Lipoprotein subclasses	Chylomicrons and extremely large VLDL (particle diameters from 75 nm upwards)	ASD_PGC_2019	ASD	0.093	0.0472	1.972	0.0486	0.100427	-0.0065	0.013
GCST90451354	Triglycerides in chylomicrons and extremely large VLDL	XXL_VLDL_TG	Lipoprotein subclasses	Chylomicrons and extremely large VLDL (particle diameters from 75 nm upwards)	BIP_PGC_2024	BIP	-0.039	0.0263	-1.4827	0.1381	0.229859	0.0198	0.0096
GCST90451354	Triglycerides in chylomicrons and extremely large VLDL	XXL_VLDL_TG	Lipoprotein subclasses	Chylomicrons and extremely large VLDL (particle diameters from 75 nm upwards)	MDD_PGC_2025	MDD	0.1529	0.0181	8.4639	2.586e-17	5.50354e-16	0.0127	0.009
GCST90451354	Triglycerides in chylomicrons and extremely large VLDL	XXL_VLDL_TG	Lipoprotein subclasses	Chylomicrons and extremely large VLDL (particle diameters from 75 nm upwards)	OCD_PGC_2018	OCD	-0.183	0.0433	-4.2252	2.387e-05	9.07424e-05	-0.0016	0.0086
GCST90451354	Triglycerides in chylomicrons and extremely large VLDL	XXL_VLDL_TG	Lipoprotein subclasses	Chylomicrons and extremely large VLDL (particle diameters from 75 nm upwards)	PD_PGC_2019	PD	0.0147	0.0564	0.2604	0.7945	0.856409	-0.0029	0.0094
GCST90451354	Triglycerides in chylomicrons and extremely large VLDL	XXL_VLDL_TG	Lipoprotein subclasses	Chylomicrons and extremely large VLDL (particle diameters from 75 nm upwards)	PTSD_PGC_2024	PTSD	0.1505	0.0247	6.0853	1.1626e-09	8.39094e-09	0.0174	0.0087
GCST90451354	Triglycerides in chylomicrons and extremely large VLDL	XXL_VLDL_TG	Lipoprotein subclasses	Chylomicrons and extremely large VLDL (particle diameters from 75 nm upwards)	SZ_PGC_2022	SZ	-0.0669	0.0189	-3.5347	0.0004	0.00123267	0.0169	0.0098
GCST90451354	Triglycerides in chylomicrons and extremely large VLDL	XXL_VLDL_TG	Lipoprotein subclasses	Chylomicrons and extremely large VLDL (particle diameters from 75 nm upwards)	TS_PGC_2019	TS	0.0332	0.0339	0.9798	0.3272	0.447899	-0.007	0.0078
GCST90451343	Cholesteryl esters to total lipids ratio in chylomicrons and extremely large VLDL	XXL_VLDL_CE_pct	Relative lipoprotein lipid concentrations	Chylomicrons and extremely large VLDL ratios	ADHD_PGC_2022	ADHD	-0.0828	0.0359	-2.3056	0.0211	0.0478933	-0.017	0.0082
GCST90451343	Cholesteryl esters to total lipids ratio in chylomicrons and extremely large VLDL	XXL_VLDL_CE_pct	Relative lipoprotein lipid concentrations	Chylomicrons and extremely large VLDL ratios	AN_PGC_2019	AN	0.0599	0.0443	1.3498	0.1771	0.276997	0.0054	0.0087
GCST90451343	Cholesteryl esters to total lipids ratio in chylomicrons and extremely large VLDL	XXL_VLDL_CE_pct	Relative lipoprotein lipid concentrations	Chylomicrons and extremely large VLDL ratios	ASD_PGC_2019	ASD	-0.0984	0.0691	-1.4243	0.1544	0.248196	0.0019	0.0107
GCST90451343	Cholesteryl esters to total lipids ratio in chylomicrons and extremely large VLDL	XXL_VLDL_CE_pct	Relative lipoprotein lipid concentrations	Chylomicrons and extremely large VLDL ratios	BIP_PGC_2024	BIP	0.0143	0.0321	0.4452	0.6562	0.747456	-0.0116	0.0083
GCST90451343	Cholesteryl esters to total lipids ratio in chylomicrons and extremely large VLDL	XXL_VLDL_CE_pct	Relative lipoprotein lipid concentrations	Chylomicrons and extremely large VLDL ratios	MDD_PGC_2025	MDD	-0.1043	0.0231	-4.5047	6.6461e-06	2.85324e-05	0.0004	0.0074
GCST90451343	Cholesteryl esters to total lipids ratio in chylomicrons and extremely large VLDL	XXL_VLDL_CE_pct	Relative lipoprotein lipid concentrations	Chylomicrons and extremely large VLDL ratios	OCD_PGC_2018	OCD	0.0839	0.0586	1.4317	0.1522	0.24625	5.325e-06	0.007
GCST90451343	Cholesteryl esters to total lipids ratio in chylomicrons and extremely large VLDL	XXL_VLDL_CE_pct	Relative lipoprotein lipid concentrations	Chylomicrons and extremely large VLDL ratios	PD_PGC_2019	PD	0.0196	0.0817	0.2404	0.81	0.867484	0.0014	0.0091
GCST90451343	Cholesteryl esters to total lipids ratio in chylomicrons and extremely large VLDL	XXL_VLDL_CE_pct	Relative lipoprotein lipid concentrations	Chylomicrons and extremely large VLDL ratios	PTSD_PGC_2024	PTSD	-0.0879	0.0316	-2.7806	0.0054	0.0137064	-0.0068	0.0069
GCST90451343	Cholesteryl esters to total lipids ratio in chylomicrons and extremely large VLDL	XXL_VLDL_CE_pct	Relative lipoprotein lipid concentrations	Chylomicrons and extremely large VLDL ratios	SZ_PGC_2022	SZ	0.0502	0.0222	2.2666	0.0234	0.0523975	-0.0055	0.0075
GCST90451343	Cholesteryl esters to total lipids ratio in chylomicrons and extremely large VLDL	XXL_VLDL_CE_pct	Relative lipoprotein lipid concentrations	Chylomicrons and extremely large VLDL ratios	TS_PGC_2019	TS	-0.0105	0.0456	-0.2314	0.817	0.872728	0.0039	0.0066
GCST90451345	Cholesterol to total lipids ratio in chylomicrons and extremely large VLDL	XXL_VLDL_C_pct	Relative lipoprotein lipid concentrations	Chylomicrons and extremely large VLDL ratios	ADHD_PGC_2022	ADHD	-0.1229	0.0351	-3.5051	0.0005	0.00152387	-0.0195	0.0082
GCST90451345	Cholesterol to total lipids ratio in chylomicrons and extremely large VLDL	XXL_VLDL_C_pct	Relative lipoprotein lipid concentrations	Chylomicrons and extremely large VLDL ratios	AN_PGC_2019	AN	0.1216	0.0457	2.6599	0.0078	0.019135	0.0042	0.009
GCST90451345	Cholesterol to total lipids ratio in chylomicrons and extremely large VLDL	XXL_VLDL_C_pct	Relative lipoprotein lipid concentrations	Chylomicrons and extremely large VLDL ratios	ASD_PGC_2019	ASD	-0.1029	0.064	-1.6079	0.1079	0.191771	0.0039	0.0109
GCST90451345	Cholesterol to total lipids ratio in chylomicrons and extremely large VLDL	XXL_VLDL_C_pct	Relative lipoprotein lipid concentrations	Chylomicrons and extremely large VLDL ratios	BIP_PGC_2024	BIP	0.0312	0.0288	1.0825	0.279	0.393744	-0.0132	0.008
GCST90451345	Cholesterol to total lipids ratio in chylomicrons and extremely large VLDL	XXL_VLDL_C_pct	Relative lipoprotein lipid concentrations	Chylomicrons and extremely large VLDL ratios	MDD_PGC_2025	MDD	-0.1202	0.0214	-5.6266	1.8375e-08	1.14959e-07	-0.002	0.0075
GCST90451345	Cholesterol to total lipids ratio in chylomicrons and extremely large VLDL	XXL_VLDL_C_pct	Relative lipoprotein lipid concentrations	Chylomicrons and extremely large VLDL ratios	OCD_PGC_2018	OCD	0.1081	0.0547	1.9779	0.0479	0.0991446	0.0039	0.0072
GCST90451345	Cholesterol to total lipids ratio in chylomicrons and extremely large VLDL	XXL_VLDL_C_pct	Relative lipoprotein lipid concentrations	Chylomicrons and extremely large VLDL ratios	PD_PGC_2019	PD	-0.0035	0.0779	-0.0445	0.9645	0.977454	0.0028	0.0091
GCST90451345	Cholesterol to total lipids ratio in chylomicrons and extremely large VLDL	XXL_VLDL_C_pct	Relative lipoprotein lipid concentrations	Chylomicrons and extremely large VLDL ratios	PTSD_PGC_2024	PTSD	-0.1187	0.0322	-3.6813	0.0002	0.000643411	-0.0082	0.0072
GCST90451345	Cholesterol to total lipids ratio in chylomicrons and extremely large VLDL	XXL_VLDL_C_pct	Relative lipoprotein lipid concentrations	Chylomicrons and extremely large VLDL ratios	SZ_PGC_2022	SZ	0.0614	0.0215	2.8578	0.0043	0.0110495	-0.0075	0.0078
GCST90451345	Cholesterol to total lipids ratio in chylomicrons and extremely large VLDL	XXL_VLDL_C_pct	Relative lipoprotein lipid concentrations	Chylomicrons and extremely large VLDL ratios	TS_PGC_2019	TS	-0.0086	0.0427	-0.2005	0.8411	0.888125	0.004	0.0067
GCST90451347	Free cholesterol to total lipids ratio in chylomicrons and extremely large VLDL	XXL_VLDL_FC_pct	Relative lipoprotein lipid concentrations	Chylomicrons and extremely large VLDL ratios	ADHD_PGC_2022	ADHD	-0.1561	0.0316	-4.9429	7.6978e-07	3.82585e-06	-0.0189	0.0079
GCST90451347	Free cholesterol to total lipids ratio in chylomicrons and extremely large VLDL	XXL_VLDL_FC_pct	Relative lipoprotein lipid concentrations	Chylomicrons and extremely large VLDL ratios	AN_PGC_2019	AN	0.1757	0.0431	4.0805	4.4945e-05	0.000161258	0.0027	0.0093
GCST90451347	Free cholesterol to total lipids ratio in chylomicrons and extremely large VLDL	XXL_VLDL_FC_pct	Relative lipoprotein lipid concentrations	Chylomicrons and extremely large VLDL ratios	ASD_PGC_2019	ASD	-0.0814	0.0523	-1.5571	0.1194	0.206033	0.0037	0.01
GCST90451347	Free cholesterol to total lipids ratio in chylomicrons and extremely large VLDL	XXL_VLDL_FC_pct	Relative lipoprotein lipid concentrations	Chylomicrons and extremely large VLDL ratios	BIP_PGC_2024	BIP	0.045	0.0252	1.787	0.0739	0.141984	-0.0106	0.0076
GCST90451347	Free cholesterol to total lipids ratio in chylomicrons and extremely large VLDL	XXL_VLDL_FC_pct	Relative lipoprotein lipid concentrations	Chylomicrons and extremely large VLDL ratios	MDD_PGC_2025	MDD	-0.1228	0.0196	-6.2513	4.0701e-10	3.0343e-09	-0.0072	0.0077
GCST90451347	Free cholesterol to total lipids ratio in chylomicrons and extremely large VLDL	XXL_VLDL_FC_pct	Relative lipoprotein lipid concentrations	Chylomicrons and extremely large VLDL ratios	OCD_PGC_2018	OCD	0.1359	0.0496	2.7369	0.0062	0.0154845	0.0102	0.0067
GCST90451347	Free cholesterol to total lipids ratio in chylomicrons and extremely large VLDL	XXL_VLDL_FC_pct	Relative lipoprotein lipid concentrations	Chylomicrons and extremely large VLDL ratios	PD_PGC_2019	PD	-0.0128	0.0683	-0.1879	0.851	0.895222	0.0011	0.0083
GCST90451347	Free cholesterol to total lipids ratio in chylomicrons and extremely large VLDL	XXL_VLDL_FC_pct	Relative lipoprotein lipid concentrations	Chylomicrons and extremely large VLDL ratios	PTSD_PGC_2024	PTSD	-0.1394	0.0296	-4.7126	2.4452e-06	1.11922e-05	-0.0102	0.0072
GCST90451347	Free cholesterol to total lipids ratio in chylomicrons and extremely large VLDL	XXL_VLDL_FC_pct	Relative lipoprotein lipid concentrations	Chylomicrons and extremely large VLDL ratios	SZ_PGC_2022	SZ	0.061	0.0209	2.9145	0.0036	0.00940609	-0.006	0.0081
GCST90451347	Free cholesterol to total lipids ratio in chylomicrons and extremely large VLDL	XXL_VLDL_FC_pct	Relative lipoprotein lipid concentrations	Chylomicrons and extremely large VLDL ratios	TS_PGC_2019	TS	0.0045	0.0422	0.1058	0.9157	0.941409	0.0024	0.0065
GCST90451350	Phospholipids to total lipids ratio in chylomicrons and extremely large VLDL	XXL_VLDL_PL_pct	Relative lipoprotein lipid concentrations	Chylomicrons and extremely large VLDL ratios	ADHD_PGC_2022	ADHD	0.2068	0.0454	4.5579	5.166e-06	2.2541e-05	-0.0083	0.0077
GCST90451350	Phospholipids to total lipids ratio in chylomicrons and extremely large VLDL	XXL_VLDL_PL_pct	Relative lipoprotein lipid concentrations	Chylomicrons and extremely large VLDL ratios	AN_PGC_2019	AN	-0.1327	0.0502	-2.643	0.0082	0.0199589	0.0028	0.0102
GCST90451350	Phospholipids to total lipids ratio in chylomicrons and extremely large VLDL	XXL_VLDL_PL_pct	Relative lipoprotein lipid concentrations	Chylomicrons and extremely large VLDL ratios	ASD_PGC_2019	ASD	0.044	0.0569	0.774	0.4389	0.557582	0.0056	0.0099
GCST90451350	Phospholipids to total lipids ratio in chylomicrons and extremely large VLDL	XXL_VLDL_PL_pct	Relative lipoprotein lipid concentrations	Chylomicrons and extremely large VLDL ratios	BIP_PGC_2024	BIP	0.0204	0.0373	0.5459	0.5852	0.69289	-0.003	0.0098
GCST90451350	Phospholipids to total lipids ratio in chylomicrons and extremely large VLDL	XXL_VLDL_PL_pct	Relative lipoprotein lipid concentrations	Chylomicrons and extremely large VLDL ratios	MDD_PGC_2025	MDD	0.1603	0.0279	5.7516	8.838e-09	5.74585e-08	0.0018	0.0068
GCST90451350	Phospholipids to total lipids ratio in chylomicrons and extremely large VLDL	XXL_VLDL_PL_pct	Relative lipoprotein lipid concentrations	Chylomicrons and extremely large VLDL ratios	OCD_PGC_2018	OCD	-0.1605	0.0646	-2.4842	0.013	0.0307407	0.0067	0.0076
GCST90451350	Phospholipids to total lipids ratio in chylomicrons and extremely large VLDL	XXL_VLDL_PL_pct	Relative lipoprotein lipid concentrations	Chylomicrons and extremely large VLDL ratios	PD_PGC_2019	PD	0.0405	0.0707	0.5729	0.5667	0.676454	-0.0066	0.008
GCST90451350	Phospholipids to total lipids ratio in chylomicrons and extremely large VLDL	XXL_VLDL_PL_pct	Relative lipoprotein lipid concentrations	Chylomicrons and extremely large VLDL ratios	PTSD_PGC_2024	PTSD	0.1504	0.033	4.5574	5.1781e-06	2.2541e-05	0.004	0.0072
GCST90451350	Phospholipids to total lipids ratio in chylomicrons and extremely large VLDL	XXL_VLDL_PL_pct	Relative lipoprotein lipid concentrations	Chylomicrons and extremely large VLDL ratios	SZ_PGC_2022	SZ	-0.0386	0.0291	-1.3264	0.1847	0.286901	0.0127	0.0085
GCST90451350	Phospholipids to total lipids ratio in chylomicrons and extremely large VLDL	XXL_VLDL_PL_pct	Relative lipoprotein lipid concentrations	Chylomicrons and extremely large VLDL ratios	TS_PGC_2019	TS	0.0841	0.0514	1.6371	0.1016	0.183455	-0.0066	0.0081
GCST90451353	Triglycerides to total lipids ratio in chylomicrons and extremely large VLDL	XXL_VLDL_TG_pct	Relative lipoprotein lipid concentrations	Chylomicrons and extremely large VLDL ratios	ADHD_PGC_2022	ADHD	0.023	0.0327	0.7031	0.482	0.598295	0.0188	0.0076
GCST90451353	Triglycerides to total lipids ratio in chylomicrons and extremely large VLDL	XXL_VLDL_TG_pct	Relative lipoprotein lipid concentrations	Chylomicrons and extremely large VLDL ratios	AN_PGC_2019	AN	-0.0666	0.0458	-1.4557	0.1455	0.238823	-0.0016	0.0087
GCST90451353	Triglycerides to total lipids ratio in chylomicrons and extremely large VLDL	XXL_VLDL_TG_pct	Relative lipoprotein lipid concentrations	Chylomicrons and extremely large VLDL ratios	ASD_PGC_2019	ASD	0.0788	0.0635	1.2412	0.2145	0.321556	-0.0023	0.0093
GCST90451353	Triglycerides to total lipids ratio in chylomicrons and extremely large VLDL	XXL_VLDL_TG_pct	Relative lipoprotein lipid concentrations	Chylomicrons and extremely large VLDL ratios	BIP_PGC_2024	BIP	-0.035	0.0289	-1.2124	0.2253	0.334126	0.0108	0.0075
GCST90451353	Triglycerides to total lipids ratio in chylomicrons and extremely large VLDL	XXL_VLDL_TG_pct	Relative lipoprotein lipid concentrations	Chylomicrons and extremely large VLDL ratios	MDD_PGC_2025	MDD	0.0503	0.0214	2.349	0.0188	0.0433043	-0.0016	0.0071
GCST90451353	Triglycerides to total lipids ratio in chylomicrons and extremely large VLDL	XXL_VLDL_TG_pct	Relative lipoprotein lipid concentrations	Chylomicrons and extremely large VLDL ratios	OCD_PGC_2018	OCD	-0.0424	0.0559	-0.7572	0.4489	0.565382	-0.0064	0.0062
GCST90451353	Triglycerides to total lipids ratio in chylomicrons and extremely large VLDL	XXL_VLDL_TG_pct	Relative lipoprotein lipid concentrations	Chylomicrons and extremely large VLDL ratios	PD_PGC_2019	PD	-0.0325	0.0805	-0.4038	0.6863	0.771158	0.001	0.0088
GCST90451353	Triglycerides to total lipids ratio in chylomicrons and extremely large VLDL	XXL_VLDL_TG_pct	Relative lipoprotein lipid concentrations	Chylomicrons and extremely large VLDL ratios	PTSD_PGC_2024	PTSD	0.0551	0.0327	1.6879	0.0914	0.168457	0.0023	0.0068
GCST90451353	Triglycerides to total lipids ratio in chylomicrons and extremely large VLDL	XXL_VLDL_TG_pct	Relative lipoprotein lipid concentrations	Chylomicrons and extremely large VLDL ratios	SZ_PGC_2022	SZ	-0.0462	0.0228	-2.0301	0.0423	0.0886591	0.0052	0.0077
GCST90451353	Triglycerides to total lipids ratio in chylomicrons and extremely large VLDL	XXL_VLDL_TG_pct	Relative lipoprotein lipid concentrations	Chylomicrons and extremely large VLDL ratios	TS_PGC_2019	TS	-0.0296	0.0485	-0.6107	0.5414	0.653459	-6.8925e-06	0.0067
GCST90451119	Ratio of docosahexaenoic acid to total fatty acids	DHA_pct	Fatty acids	Fatty acid ratios	ADHD_PGC_2022	ADHD	-0.3175	0.0264	-12.0326	2.3947e-33	1.19256e-30	-0.0134	0.0098
GCST90451119	Ratio of docosahexaenoic acid to total fatty acids	DHA_pct	Fatty acids	Fatty acid ratios	AN_PGC_2019	AN	0.214	0.0321	6.6693	2.5706e-11	2.23024e-10	0.002	0.0094
GCST90451119	Ratio of docosahexaenoic acid to total fatty acids	DHA_pct	Fatty acids	Fatty acid ratios	ASD_PGC_2019	ASD	-0.0941	0.0406	-2.3216	0.0203	0.0462885	0.0038	0.0116
GCST90451119	Ratio of docosahexaenoic acid to total fatty acids	DHA_pct	Fatty acids	Fatty acid ratios	BIP_PGC_2024	BIP	0.115	0.0247	4.6501	3.3181e-06	1.48866e-05	-0.0177	0.0098
GCST90451119	Ratio of docosahexaenoic acid to total fatty acids	DHA_pct	Fatty acids	Fatty acid ratios	MDD_PGC_2025	MDD	-0.1922	0.0188	-10.2202	1.6101e-24	1.60366e-22	-0.0164	0.0087
GCST90451119	Ratio of docosahexaenoic acid to total fatty acids	DHA_pct	Fatty acids	Fatty acid ratios	OCD_PGC_2018	OCD	0.2974	0.0496	5.9921	2.0713e-09	1.45693e-08	-0.0033	0.0078
GCST90451119	Ratio of docosahexaenoic acid to total fatty acids	DHA_pct	Fatty acids	Fatty acid ratios	PD_PGC_2019	PD	-0.0255	0.0562	-0.4533	0.6503	0.743797	0.0026	0.0091
GCST90451119	Ratio of docosahexaenoic acid to total fatty acids	DHA_pct	Fatty acids	Fatty acid ratios	PTSD_PGC_2024	PTSD	-0.2393	0.0247	-9.6953	3.1571e-22	1.87171e-20	-0.0133	0.0084
GCST90451119	Ratio of docosahexaenoic acid to total fatty acids	DHA_pct	Fatty acids	Fatty acid ratios	SZ_PGC_2022	SZ	0.1145	0.0211	5.4366	5.4322e-08	3.19768e-07	-0.0138	0.0111
GCST90451119	Ratio of docosahexaenoic acid to total fatty acids	DHA_pct	Fatty acids	Fatty acid ratios	TS_PGC_2019	TS	-0.0659	0.0349	-1.886	0.0593	0.118791	0.0097	0.0065
GCST90451148	Ratio of linoleic acid to total fatty acids	LA_pct	Fatty acids	Fatty acid ratios	ADHD_PGC_2022	ADHD	-0.285	0.0287	-9.946	2.6252e-23	2.25405e-21	-0.0128	0.0091
GCST90451148	Ratio of linoleic acid to total fatty acids	LA_pct	Fatty acids	Fatty acid ratios	AN_PGC_2019	AN	0.2561	0.0373	6.8651	6.6445e-12	6.45288e-11	-0.0107	0.0102
GCST90451148	Ratio of linoleic acid to total fatty acids	LA_pct	Fatty acids	Fatty acid ratios	ASD_PGC_2019	ASD	-0.001	0.0346	-0.0301	0.976	0.983903	0.0019	0.0098
GCST90451148	Ratio of linoleic acid to total fatty acids	LA_pct	Fatty acids	Fatty acid ratios	BIP_PGC_2024	BIP	0.0132	0.0247	0.5375	0.591	0.698003	-0.0039	0.0116
GCST90451148	Ratio of linoleic acid to total fatty acids	LA_pct	Fatty acids	Fatty acid ratios	MDD_PGC_2025	MDD	-0.1929	0.0183	-10.529	6.3475e-26	9.29722e-24	-0.0266	0.0098
GCST90451148	Ratio of linoleic acid to total fatty acids	LA_pct	Fatty acids	Fatty acid ratios	OCD_PGC_2018	OCD	0.2004	0.0499	4.0135	5.982e-05	0.00021098	-0.0002	0.0076
GCST90451148	Ratio of linoleic acid to total fatty acids	LA_pct	Fatty acids	Fatty acid ratios	PD_PGC_2019	PD	0.0023	0.0599	0.0384	0.9694	0.980033	-0.0012	0.0091
GCST90451148	Ratio of linoleic acid to total fatty acids	LA_pct	Fatty acids	Fatty acid ratios	PTSD_PGC_2024	PTSD	-0.2175	0.0243	-8.9375	3.9815e-19	1.12658e-17	-0.0245	0.0083
GCST90451148	Ratio of linoleic acid to total fatty acids	LA_pct	Fatty acids	Fatty acid ratios	SZ_PGC_2022	SZ	0.0428	0.0193	2.2153	0.0267	0.0587306	0.0085	0.0103
GCST90451148	Ratio of linoleic acid to total fatty acids	LA_pct	Fatty acids	Fatty acid ratios	TS_PGC_2019	TS	-0.0076	0.0392	-0.1943	0.846	0.891662	-0.0022	0.0078
GCST90451219	Ratio of monounsaturated fatty acids to total fatty acids	MUFA_pct	Fatty acids	Fatty acid ratios	ADHD_PGC_2022	ADHD	0.3132	0.0292	10.7115	8.9921e-27	1.86586e-24	0.0152	0.0117
GCST90451219	Ratio of monounsaturated fatty acids to total fatty acids	MUFA_pct	Fatty acids	Fatty acid ratios	AN_PGC_2019	AN	-0.2352	0.0372	-6.3194	2.6252e-10	2.01751e-09	-0.0082	0.0124
GCST90451219	Ratio of monounsaturated fatty acids to total fatty acids	MUFA_pct	Fatty acids	Fatty acid ratios	ASD_PGC_2019	ASD	0.0856	0.0424	2.0194	0.0434	0.0908881	-0.0066	0.0137
GCST90451219	Ratio of monounsaturated fatty acids to total fatty acids	MUFA_pct	Fatty acids	Fatty acid ratios	BIP_PGC_2024	BIP	-0.0584	0.0258	-2.2635	0.0236	0.0527031	0.027	0.0124
GCST90451219	Ratio of monounsaturated fatty acids to total fatty acids	MUFA_pct	Fatty acids	Fatty acid ratios	MDD_PGC_2025	MDD	0.2185	0.0178	12.277	1.2037e-34	9.99071e-32	0.0338	0.0102
GCST90451219	Ratio of monounsaturated fatty acids to total fatty acids	MUFA_pct	Fatty acids	Fatty acid ratios	OCD_PGC_2018	OCD	-0.2329	0.0447	-5.2123	1.8652e-07	1.0031e-06	-0.0015	0.0089
GCST90451219	Ratio of monounsaturated fatty acids to total fatty acids	MUFA_pct	Fatty acids	Fatty acid ratios	PD_PGC_2019	PD	0.0522	0.0545	0.9574	0.3384	0.458827	-0.0065	0.0101
GCST90451219	Ratio of monounsaturated fatty acids to total fatty acids	MUFA_pct	Fatty acids	Fatty acid ratios	PTSD_PGC_2024	PTSD	0.2244	0.0239	9.3747	6.9378e-21	3.25946e-19	0.0381	0.0095
GCST90451219	Ratio of monounsaturated fatty acids to total fatty acids	MUFA_pct	Fatty acids	Fatty acid ratios	SZ_PGC_2022	SZ	-0.0746	0.0193	-3.8693	0.0001	0.00032893	0.0184	0.0117
GCST90451219	Ratio of monounsaturated fatty acids to total fatty acids	MUFA_pct	Fatty acids	Fatty acid ratios	TS_PGC_2019	TS	0.0555	0.0343	1.6165	0.106	0.18934	-0.007	0.0085
GCST90451234	Ratio of omega-3 fatty acids to total fatty acids	Omega_3_pct	Fatty acids	Fatty acid ratios	ADHD_PGC_2022	ADHD	-0.2073	0.0247	-8.4035	4.3354e-17	8.77654e-16	-0.0073	0.0093
GCST90451234	Ratio of omega-3 fatty acids to total fatty acids	Omega_3_pct	Fatty acids	Fatty acid ratios	AN_PGC_2019	AN	0.1097	0.0302	3.63	0.0003	0.000944374	-0.0022	0.0094
GCST90451234	Ratio of omega-3 fatty acids to total fatty acids	Omega_3_pct	Fatty acids	Fatty acid ratios	ASD_PGC_2019	ASD	-0.0572	0.0329	-1.7374	0.0823	0.154268	-0.0012	0.01
GCST90451234	Ratio of omega-3 fatty acids to total fatty acids	Omega_3_pct	Fatty acids	Fatty acid ratios	BIP_PGC_2024	BIP	0.0983	0.0235	4.189	2.8014e-05	0.000104267	-0.0098	0.0097
GCST90451234	Ratio of omega-3 fatty acids to total fatty acids	Omega_3_pct	Fatty acids	Fatty acid ratios	MDD_PGC_2025	MDD	-0.1155	0.0172	-6.6981	2.1113e-11	1.8511e-10	-0.01	0.0094
GCST90451234	Ratio of omega-3 fatty acids to total fatty acids	Omega_3_pct	Fatty acids	Fatty acid ratios	OCD_PGC_2018	OCD	0.2068	0.0499	4.1448	3.4015e-05	0.000124922	-0.0028	0.0078
GCST90451234	Ratio of omega-3 fatty acids to total fatty acids	Omega_3_pct	Fatty acids	Fatty acid ratios	PD_PGC_2019	PD	-0.0679	0.0584	-1.1613	0.2455	0.356233	0.0089	0.009
GCST90451234	Ratio of omega-3 fatty acids to total fatty acids	Omega_3_pct	Fatty acids	Fatty acid ratios	PTSD_PGC_2024	PTSD	-0.1793	0.0229	-7.8195	5.3035e-15	8.20231e-14	-0.0017	0.0078
GCST90451234	Ratio of omega-3 fatty acids to total fatty acids	Omega_3_pct	Fatty acids	Fatty acid ratios	SZ_PGC_2022	SZ	0.0747	0.0221	3.3837	0.0007	0.00209244	-0.0082	0.0114
GCST90451234	Ratio of omega-3 fatty acids to total fatty acids	Omega_3_pct	Fatty acids	Fatty acid ratios	TS_PGC_2019	TS	-0.0432	0.0372	-1.1616	0.2454	0.356233	0.0054	0.0063
GCST90451236	Ratio of omega-6 fatty acids to omega-3 fatty acids	Omega_6_by_Omega_3	Fatty acids	Fatty acid ratios	ADHD_PGC_2022	ADHD	0.101	0.0257	3.9323	8.4132e-05	0.000291631	0.0019	0.0092
GCST90451236	Ratio of omega-6 fatty acids to omega-3 fatty acids	Omega_6_by_Omega_3	Fatty acids	Fatty acid ratios	AN_PGC_2019	AN	-0.0295	0.0326	-0.9045	0.3657	0.485132	0.0011	0.0099
GCST90451236	Ratio of omega-6 fatty acids to omega-3 fatty acids	Omega_6_by_Omega_3	Fatty acids	Fatty acid ratios	ASD_PGC_2019	ASD	0.0282	0.033	0.8549	0.3926	0.512877	0.0041	0.0102
GCST90451236	Ratio of omega-6 fatty acids to omega-3 fatty acids	Omega_6_by_Omega_3	Fatty acids	Fatty acid ratios	BIP_PGC_2024	BIP	-0.0828	0.0235	-3.5214	0.0004	0.00123267	0.0039	0.0103
GCST90451236	Ratio of omega-6 fatty acids to omega-3 fatty acids	Omega_6_by_Omega_3	Fatty acids	Fatty acid ratios	MDD_PGC_2025	MDD	0.0408	0.0176	2.3133	0.0207	0.0470712	0.0015	0.0097
GCST90451236	Ratio of omega-6 fatty acids to omega-3 fatty acids	Omega_6_by_Omega_3	Fatty acids	Fatty acid ratios	OCD_PGC_2018	OCD	-0.1246	0.047	-2.6525	0.008	0.019587	0.0026	0.0082
GCST90451236	Ratio of omega-6 fatty acids to omega-3 fatty acids	Omega_6_by_Omega_3	Fatty acids	Fatty acid ratios	PD_PGC_2019	PD	0.063	0.0591	1.0652	0.2868	0.401563	-0.0078	0.0089
GCST90451236	Ratio of omega-6 fatty acids to omega-3 fatty acids	Omega_6_by_Omega_3	Fatty acids	Fatty acid ratios	PTSD_PGC_2024	PTSD	0.1034	0.0235	4.4015	1.0749e-05	4.43129e-05	-0.0088	0.0079
GCST90451236	Ratio of omega-6 fatty acids to omega-3 fatty acids	Omega_6_by_Omega_3	Fatty acids	Fatty acid ratios	SZ_PGC_2022	SZ	-0.0508	0.0225	-2.261	0.0238	0.0531022	0.0057	0.0118
GCST90451236	Ratio of omega-6 fatty acids to omega-3 fatty acids	Omega_6_by_Omega_3	Fatty acids	Fatty acid ratios	TS_PGC_2019	TS	0.0262	0.0378	0.695	0.4871	0.603122	-0.0033	0.0066
GCST90451237	Ratio of omega-6 fatty acids to total fatty acids	Omega_6_pct	Fatty acids	Fatty acid ratios	ADHD_PGC_2022	ADHD	-0.2435	0.0271	-8.974	2.8594e-19	8.47608e-18	-0.0167	0.0097
GCST90451237	Ratio of omega-6 fatty acids to total fatty acids	Omega_6_pct	Fatty acids	Fatty acid ratios	AN_PGC_2019	AN	0.2122	0.0383	5.5402	3.0205e-08	1.83889e-07	-0.0014	0.0109
GCST90451237	Ratio of omega-6 fatty acids to total fatty acids	Omega_6_pct	Fatty acids	Fatty acid ratios	ASD_PGC_2019	ASD	-0.0477	0.0327	-1.4598	0.1443	0.237323	0.0058	0.0096
GCST90451237	Ratio of omega-6 fatty acids to total fatty acids	Omega_6_pct	Fatty acids	Fatty acid ratios	BIP_PGC_2024	BIP	0.0246	0.0227	1.0845	0.2782	0.393284	-0.0161	0.0098
GCST90451237	Ratio of omega-6 fatty acids to total fatty acids	Omega_6_pct	Fatty acids	Fatty acid ratios	MDD_PGC_2025	MDD	-0.1721	0.0177	-9.727	2.3132e-22	1.43997e-20	-0.0265	0.0095
GCST90451237	Ratio of omega-6 fatty acids to total fatty acids	Omega_6_pct	Fatty acids	Fatty acid ratios	OCD_PGC_2018	OCD	0.1755	0.0424	4.1427	3.432e-05	0.000125672	0.0028	0.0079
GCST90451237	Ratio of omega-6 fatty acids to total fatty acids	Omega_6_pct	Fatty acids	Fatty acid ratios	PD_PGC_2019	PD	-0.0064	0.0517	-0.1247	0.9008	0.930702	-0.0004	0.0087
GCST90451237	Ratio of omega-6 fatty acids to total fatty acids	Omega_6_pct	Fatty acids	Fatty acid ratios	PTSD_PGC_2024	PTSD	-0.1755	0.0235	-7.4661	8.2618e-14	1.11804e-12	-0.029	0.0087
GCST90451237	Ratio of omega-6 fatty acids to total fatty acids	Omega_6_pct	Fatty acids	Fatty acid ratios	SZ_PGC_2022	SZ	0.0586	0.0185	3.1732	0.0015	0.00421558	-0.0071	0.0097
GCST90451237	Ratio of omega-6 fatty acids to total fatty acids	Omega_6_pct	Fatty acids	Fatty acid ratios	TS_PGC_2019	TS	-0.0386	0.0348	-1.1089	0.2675	0.381268	0.0069	0.0081
GCST90451242	Ratio of polyunsaturated fatty acids to monounsaturated fatty acids	PUFA_by_MUFA	Fatty acids	Fatty acid ratios	ADHD_PGC_2022	ADHD	-0.3118	0.027	-11.5618	6.4368e-31	2.00345e-28	-0.0169	0.0113
GCST90451242	Ratio of polyunsaturated fatty acids to monounsaturated fatty acids	PUFA_by_MUFA	Fatty acids	Fatty acid ratios	AN_PGC_2019	AN	0.2391	0.0359	6.6563	2.8089e-11	2.41178e-10	0.0057	0.0118
GCST90451242	Ratio of polyunsaturated fatty acids to monounsaturated fatty acids	PUFA_by_MUFA	Fatty acids	Fatty acid ratios	ASD_PGC_2019	ASD	-0.0765	0.0381	-2.0105	0.0444	0.092593	0.0061	0.0124
GCST90451242	Ratio of polyunsaturated fatty acids to monounsaturated fatty acids	PUFA_by_MUFA	Fatty acids	Fatty acid ratios	BIP_PGC_2024	BIP	0.0574	0.0244	2.3481	0.0189	0.0434543	-0.0261	0.0115
GCST90451242	Ratio of polyunsaturated fatty acids to monounsaturated fatty acids	PUFA_by_MUFA	Fatty acids	Fatty acid ratios	MDD_PGC_2025	MDD	-0.2141	0.0177	-12.0942	1.1339e-33	7.05853e-31	-0.033	0.01
GCST90451242	Ratio of polyunsaturated fatty acids to monounsaturated fatty acids	PUFA_by_MUFA	Fatty acids	Fatty acid ratios	OCD_PGC_2018	OCD	0.2346	0.0442	5.3133	1.0768e-07	5.98489e-07	0.0018	0.0087
GCST90451242	Ratio of polyunsaturated fatty acids to monounsaturated fatty acids	PUFA_by_MUFA	Fatty acids	Fatty acid ratios	PD_PGC_2019	PD	-0.0374	0.0534	-0.701	0.4833	0.599311	0.0043	0.0099
GCST90451242	Ratio of polyunsaturated fatty acids to monounsaturated fatty acids	PUFA_by_MUFA	Fatty acids	Fatty acid ratios	PTSD_PGC_2024	PTSD	-0.2262	0.0234	-9.6687	4.0958e-22	2.37175e-20	-0.0353	0.0094
GCST90451242	Ratio of polyunsaturated fatty acids to monounsaturated fatty acids	PUFA_by_MUFA	Fatty acids	Fatty acid ratios	SZ_PGC_2022	SZ	0.0776	0.0188	4.1284	3.6533e-05	0.000132799	-0.0149	0.0112
GCST90451242	Ratio of polyunsaturated fatty acids to monounsaturated fatty acids	PUFA_by_MUFA	Fatty acids	Fatty acid ratios	TS_PGC_2019	TS	-0.0577	0.0338	-1.7051	0.0882	0.163406	0.0085	0.0084
GCST90451243	Ratio of polyunsaturated fatty acids to total fatty acids	PUFA_pct	Fatty acids	Fatty acid ratios	ADHD_PGC_2022	ADHD	-0.3036	0.0263	-11.562	6.416e-31	2.00345e-28	-0.0184	0.0103
GCST90451243	Ratio of polyunsaturated fatty acids to total fatty acids	PUFA_pct	Fatty acids	Fatty acid ratios	AN_PGC_2019	AN	0.2425	0.0362	6.6998	2.0874e-11	1.83662e-10	0.0018	0.0107
GCST90451243	Ratio of polyunsaturated fatty acids to total fatty acids	PUFA_pct	Fatty acids	Fatty acid ratios	ASD_PGC_2019	ASD	-0.0561	0.0346	-1.6209	0.105	0.188229	0.0049	0.0106
GCST90451243	Ratio of polyunsaturated fatty acids to total fatty acids	PUFA_pct	Fatty acids	Fatty acid ratios	BIP_PGC_2024	BIP	0.0583	0.0227	2.568	0.0102	0.0245154	-0.0233	0.0102
GCST90451243	Ratio of polyunsaturated fatty acids to total fatty acids	PUFA_pct	Fatty acids	Fatty acid ratios	MDD_PGC_2025	MDD	-0.2058	0.0178	-11.5753	5.5004e-31	2.00345e-28	-0.0292	0.0095
GCST90451243	Ratio of polyunsaturated fatty acids to total fatty acids	PUFA_pct	Fatty acids	Fatty acid ratios	OCD_PGC_2018	OCD	0.2415	0.0461	5.2418	1.5905e-07	8.59077e-07	0.0009	0.0082
GCST90451243	Ratio of polyunsaturated fatty acids to total fatty acids	PUFA_pct	Fatty acids	Fatty acid ratios	PD_PGC_2019	PD	-0.0206	0.0525	-0.3923	0.6948	0.778251	0.002	0.0092
GCST90451243	Ratio of polyunsaturated fatty acids to total fatty acids	PUFA_pct	Fatty acids	Fatty acid ratios	PTSD_PGC_2024	PTSD	-0.2264	0.0229	-9.8705	5.5876e-23	4.34785e-21	-0.0288	0.0091
GCST90451243	Ratio of polyunsaturated fatty acids to total fatty acids	PUFA_pct	Fatty acids	Fatty acid ratios	SZ_PGC_2022	SZ	0.0853	0.0181	4.706	2.5263e-06	1.15422e-05	-0.01	0.01
GCST90451243	Ratio of polyunsaturated fatty acids to total fatty acids	PUFA_pct	Fatty acids	Fatty acid ratios	TS_PGC_2019	TS	-0.048	0.0337	-1.4215	0.1552	0.24916	0.0085	0.0077
GCST90451247	Ratio of saturated fatty acids to total fatty acids	SFA_pct	Fatty acids	Fatty acid ratios	ADHD_PGC_2022	ADHD	0.1558	0.0319	4.882	1.0503e-06	5.14812e-06	0.0169	0.0082
GCST90451247	Ratio of saturated fatty acids to total fatty acids	SFA_pct	Fatty acids	Fatty acid ratios	AN_PGC_2019	AN	-0.1562	0.0372	-4.1932	2.7505e-05	0.000102834	0.0052	0.008
GCST90451247	Ratio of saturated fatty acids to total fatty acids	SFA_pct	Fatty acids	Fatty acid ratios	ASD_PGC_2019	ASD	-0.0325	0.0446	-0.7297	0.4656	0.582	-0.0003	0.0088
GCST90451247	Ratio of saturated fatty acids to total fatty acids	SFA_pct	Fatty acids	Fatty acid ratios	BIP_PGC_2024	BIP	-0.0367	0.0264	-1.3895	0.1647	0.261212	0.0049	0.0079
GCST90451247	Ratio of saturated fatty acids to total fatty acids	SFA_pct	Fatty acids	Fatty acid ratios	MDD_PGC_2025	MDD	0.0945	0.0202	4.6899	2.7333e-06	1.23911e-05	0.0104	0.0083
GCST90451247	Ratio of saturated fatty acids to total fatty acids	SFA_pct	Fatty acids	Fatty acid ratios	OCD_PGC_2018	OCD	-0.1229	0.0506	-2.4284	0.0152	0.035538	-0.0048	0.0061
GCST90451247	Ratio of saturated fatty acids to total fatty acids	SFA_pct	Fatty acids	Fatty acid ratios	PD_PGC_2019	PD	-0.0693	0.0615	-1.127	0.2598	0.372425	0.007	0.0077
GCST90451247	Ratio of saturated fatty acids to total fatty acids	SFA_pct	Fatty acids	Fatty acid ratios	PTSD_PGC_2024	PTSD	0.1568	0.0254	6.1814	6.3546e-10	4.69524e-09	7.2639e-05	0.0074
GCST90451247	Ratio of saturated fatty acids to total fatty acids	SFA_pct	Fatty acids	Fatty acid ratios	SZ_PGC_2022	SZ	-0.0722	0.0204	-3.5442	0.0004	0.00123267	-0.0062	0.0082
GCST90451247	Ratio of saturated fatty acids to total fatty acids	SFA_pct	Fatty acids	Fatty acid ratios	TS_PGC_2019	TS	0.0238	0.0423	0.5634	0.5731	0.681511	-0.0071	0.0065
GCST90451135	Cholesteryl esters in IDL	IDL_CE	Lipoprotein subclasses	IDL (average diameter 28.6 nm)	ADHD_PGC_2022	ADHD	-0.1061	0.0264	-4.024	5.7219e-05	0.00020238	-0.0012	0.0094
GCST90451135	Cholesteryl esters in IDL	IDL_CE	Lipoprotein subclasses	IDL (average diameter 28.6 nm)	AN_PGC_2019	AN	0.0851	0.0317	2.683	0.0073	0.0180327	-0.0127	0.0109
GCST90451135	Cholesteryl esters in IDL	IDL_CE	Lipoprotein subclasses	IDL (average diameter 28.6 nm)	ASD_PGC_2019	ASD	-0.0367	0.0382	-0.9603	0.3369	0.458405	-0.0034	0.0097
GCST90451135	Cholesteryl esters in IDL	IDL_CE	Lipoprotein subclasses	IDL (average diameter 28.6 nm)	BIP_PGC_2024	BIP	0.053	0.0266	1.9947	0.0461	0.0957373	-0.0212	0.0097
GCST90451135	Cholesteryl esters in IDL	IDL_CE	Lipoprotein subclasses	IDL (average diameter 28.6 nm)	MDD_PGC_2025	MDD	-0.0933	0.0178	-5.2436	1.5743e-07	8.52175e-07	-0.0104	0.0087
GCST90451135	Cholesteryl esters in IDL	IDL_CE	Lipoprotein subclasses	IDL (average diameter 28.6 nm)	OCD_PGC_2018	OCD	0.0542	0.05	1.0833	0.2787	0.393626	-0.0014	0.0073
GCST90451135	Cholesteryl esters in IDL	IDL_CE	Lipoprotein subclasses	IDL (average diameter 28.6 nm)	PD_PGC_2019	PD	-0.0486	0.0682	-0.7127	0.476	0.591732	0.006	0.0093
GCST90451135	Cholesteryl esters in IDL	IDL_CE	Lipoprotein subclasses	IDL (average diameter 28.6 nm)	PTSD_PGC_2024	PTSD	-0.0792	0.0235	-3.3672	0.0008	0.00236861	-0.0126	0.0073
GCST90451135	Cholesteryl esters in IDL	IDL_CE	Lipoprotein subclasses	IDL (average diameter 28.6 nm)	SZ_PGC_2022	SZ	0.0176	0.0184	0.9522	0.341	0.461211	-0.0056	0.0087
GCST90451135	Cholesteryl esters in IDL	IDL_CE	Lipoprotein subclasses	IDL (average diameter 28.6 nm)	TS_PGC_2019	TS	0.0338	0.0361	0.9345	0.3501	0.469439	-0.0083	0.0075
GCST90451137	Cholesterol in IDL	IDL_C	Lipoprotein subclasses	IDL (average diameter 28.6 nm)	ADHD_PGC_2022	ADHD	-0.1116	0.0265	-4.2045	2.6172e-05	9.8145e-05	-0.0015	0.0096
GCST90451137	Cholesterol in IDL	IDL_C	Lipoprotein subclasses	IDL (average diameter 28.6 nm)	AN_PGC_2019	AN	0.0883	0.0319	2.7711	0.0056	0.014142	-0.0125	0.0109
GCST90451137	Cholesterol in IDL	IDL_C	Lipoprotein subclasses	IDL (average diameter 28.6 nm)	ASD_PGC_2019	ASD	-0.0412	0.0389	-1.0612	0.2886	0.403263	-0.0023	0.01
GCST90451137	Cholesterol in IDL	IDL_C	Lipoprotein subclasses	IDL (average diameter 28.6 nm)	BIP_PGC_2024	BIP	0.0554	0.0266	2.0837	0.0372	0.0791016	-0.0217	0.0098
GCST90451137	Cholesterol in IDL	IDL_C	Lipoprotein subclasses	IDL (average diameter 28.6 nm)	MDD_PGC_2025	MDD	-0.0963	0.0177	-5.447	5.122e-08	3.0294e-07	-0.0107	0.0088
GCST90451137	Cholesterol in IDL	IDL_C	Lipoprotein subclasses	IDL (average diameter 28.6 nm)	OCD_PGC_2018	OCD	0.0566	0.0502	1.1284	0.2592	0.371779	-0.0008	0.0073
GCST90451137	Cholesterol in IDL	IDL_C	Lipoprotein subclasses	IDL (average diameter 28.6 nm)	PD_PGC_2019	PD	-0.0467	0.0685	-0.6814	0.4956	0.610309	0.0059	0.0094
GCST90451137	Cholesterol in IDL	IDL_C	Lipoprotein subclasses	IDL (average diameter 28.6 nm)	PTSD_PGC_2024	PTSD	-0.083	0.0236	-3.5181	0.0004	0.00123267	-0.0125	0.0073
GCST90451137	Cholesterol in IDL	IDL_C	Lipoprotein subclasses	IDL (average diameter 28.6 nm)	SZ_PGC_2022	SZ	0.0214	0.0184	1.1588	0.2465	0.356644	-0.0056	0.0089
GCST90451137	Cholesterol in IDL	IDL_C	Lipoprotein subclasses	IDL (average diameter 28.6 nm)	TS_PGC_2019	TS	0.0329	0.0364	0.9051	0.3654	0.484993	-0.0082	0.0075
GCST90451139	Free cholesterol in IDL	IDL_FC	Lipoprotein subclasses	IDL (average diameter 28.6 nm)	ADHD_PGC_2022	ADHD	-0.1246	0.0272	-4.5886	4.4628e-06	1.9564e-05	-0.0035	0.0101
GCST90451139	Free cholesterol in IDL	IDL_FC	Lipoprotein subclasses	IDL (average diameter 28.6 nm)	AN_PGC_2019	AN	0.0956	0.033	2.8935	0.0038	0.00984599	-0.0092	0.0114
GCST90451139	Free cholesterol in IDL	IDL_FC	Lipoprotein subclasses	IDL (average diameter 28.6 nm)	ASD_PGC_2019	ASD	-0.0538	0.0419	-1.2838	0.1992	0.304113	0.0014	0.0108
GCST90451139	Free cholesterol in IDL	IDL_FC	Lipoprotein subclasses	IDL (average diameter 28.6 nm)	BIP_PGC_2024	BIP	0.06	0.0274	2.1912	0.0284	0.0619772	-0.0229	0.0102
GCST90451139	Free cholesterol in IDL	IDL_FC	Lipoprotein subclasses	IDL (average diameter 28.6 nm)	MDD_PGC_2025	MDD	-0.1047	0.0175	-5.9873	2.1335e-09	1.49645e-08	-0.0109	0.0087
GCST90451139	Free cholesterol in IDL	IDL_FC	Lipoprotein subclasses	IDL (average diameter 28.6 nm)	OCD_PGC_2018	OCD	0.0635	0.0513	1.2368	0.2162	0.323715	-6.297e-05	0.0077
GCST90451139	Free cholesterol in IDL	IDL_FC	Lipoprotein subclasses	IDL (average diameter 28.6 nm)	PD_PGC_2019	PD	-0.043	0.0704	-0.6102	0.5417	0.653504	0.0069	0.0097
GCST90451139	Free cholesterol in IDL	IDL_FC	Lipoprotein subclasses	IDL (average diameter 28.6 nm)	PTSD_PGC_2024	PTSD	-0.093	0.0237	-3.926	8.6356e-05	0.000298234	-0.0134	0.0073
GCST90451139	Free cholesterol in IDL	IDL_FC	Lipoprotein subclasses	IDL (average diameter 28.6 nm)	SZ_PGC_2022	SZ	0.0316	0.0187	1.6899	0.091	0.167844	-0.0051	0.0093
GCST90451139	Free cholesterol in IDL	IDL_FC	Lipoprotein subclasses	IDL (average diameter 28.6 nm)	TS_PGC_2019	TS	0.0288	0.0373	0.7733	0.4393	0.557806	-0.0068	0.008
GCST90451140	Total lipids in IDL	IDL_L	Lipoprotein subclasses	IDL (average diameter 28.6 nm)	ADHD_PGC_2022	ADHD	-0.0779	0.0258	-3.0267	0.0025	0.00669355	-0.0021	0.0097
GCST90451140	Total lipids in IDL	IDL_L	Lipoprotein subclasses	IDL (average diameter 28.6 nm)	AN_PGC_2019	AN	0.0701	0.0321	2.1817	0.0291	0.0632277	-0.0134	0.0108
GCST90451140	Total lipids in IDL	IDL_L	Lipoprotein subclasses	IDL (average diameter 28.6 nm)	ASD_PGC_2019	ASD	-0.0333	0.0383	-0.8698	0.3844	0.504032	-0.0021	0.0097
GCST90451140	Total lipids in IDL	IDL_L	Lipoprotein subclasses	IDL (average diameter 28.6 nm)	BIP_PGC_2024	BIP	0.0586	0.0268	2.1859	0.0288	0.0626853	-0.021	0.0098
GCST90451140	Total lipids in IDL	IDL_L	Lipoprotein subclasses	IDL (average diameter 28.6 nm)	MDD_PGC_2025	MDD	-0.0731	0.0171	-4.2786	1.8804e-05	7.35039e-05	-0.0081	0.0088
GCST90451140	Total lipids in IDL	IDL_L	Lipoprotein subclasses	IDL (average diameter 28.6 nm)	OCD_PGC_2018	OCD	0.0416	0.0501	0.8312	0.4059	0.525164	-0.0011	0.0073
GCST90451140	Total lipids in IDL	IDL_L	Lipoprotein subclasses	IDL (average diameter 28.6 nm)	PD_PGC_2019	PD	-0.0531	0.0691	-0.7687	0.442	0.560092	0.0078	0.0093
GCST90451140	Total lipids in IDL	IDL_L	Lipoprotein subclasses	IDL (average diameter 28.6 nm)	PTSD_PGC_2024	PTSD	-0.0631	0.0227	-2.7789	0.0055	0.0139318	-0.0089	0.0073
GCST90451140	Total lipids in IDL	IDL_L	Lipoprotein subclasses	IDL (average diameter 28.6 nm)	SZ_PGC_2022	SZ	0.0198	0.0184	1.0794	0.2804	0.394907	-0.0045	0.0089
GCST90451140	Total lipids in IDL	IDL_L	Lipoprotein subclasses	IDL (average diameter 28.6 nm)	TS_PGC_2019	TS	0.0404	0.0366	1.1047	0.2693	0.382957	-0.0082	0.0076
GCST90451142	Phospholipids in IDL	IDL_PL	Lipoprotein subclasses	IDL (average diameter 28.6 nm)	ADHD_PGC_2022	ADHD	-0.0786	0.0254	-3.095	0.002	0.00547855	-0.003	0.0097
GCST90451142	Phospholipids in IDL	IDL_PL	Lipoprotein subclasses	IDL (average diameter 28.6 nm)	AN_PGC_2019	AN	0.0701	0.0322	2.1745	0.0297	0.064419	-0.0132	0.0109
GCST90451142	Phospholipids in IDL	IDL_PL	Lipoprotein subclasses	IDL (average diameter 28.6 nm)	ASD_PGC_2019	ASD	-0.0365	0.0388	-0.9403	0.3471	0.466925	0.0006	0.01
GCST90451142	Phospholipids in IDL	IDL_PL	Lipoprotein subclasses	IDL (average diameter 28.6 nm)	BIP_PGC_2024	BIP	0.062	0.0268	2.3153	0.0206	0.0468867	-0.0215	0.0098
GCST90451142	Phospholipids in IDL	IDL_PL	Lipoprotein subclasses	IDL (average diameter 28.6 nm)	MDD_PGC_2025	MDD	-0.072	0.0167	-4.3023	1.6903e-05	6.63856e-05	-0.007	0.0088
GCST90451142	Phospholipids in IDL	IDL_PL	Lipoprotein subclasses	IDL (average diameter 28.6 nm)	OCD_PGC_2018	OCD	0.0411	0.0497	0.8271	0.4082	0.527461	-0.0006	0.0073
GCST90451142	Phospholipids in IDL	IDL_PL	Lipoprotein subclasses	IDL (average diameter 28.6 nm)	PD_PGC_2019	PD	-0.0557	0.0685	-0.8139	0.4157	0.535485	0.0091	0.0094
GCST90451142	Phospholipids in IDL	IDL_PL	Lipoprotein subclasses	IDL (average diameter 28.6 nm)	PTSD_PGC_2024	PTSD	-0.0677	0.0224	-3.018	0.0025	0.00669355	-0.0066	0.0074
GCST90451142	Phospholipids in IDL	IDL_PL	Lipoprotein subclasses	IDL (average diameter 28.6 nm)	SZ_PGC_2022	SZ	0.0269	0.0185	1.4545	0.1458	0.239001	-0.0042	0.0093
GCST90451142	Phospholipids in IDL	IDL_PL	Lipoprotein subclasses	IDL (average diameter 28.6 nm)	TS_PGC_2019	TS	0.0393	0.0368	1.0695	0.2849	0.399663	-0.0082	0.0075
GCST90451143	Concentration of IDL particles	IDL_P	Lipoprotein subclasses	IDL (average diameter 28.6 nm)	ADHD_PGC_2022	ADHD	-0.0255	0.0269	-0.9502	0.342	0.461811	-0.0028	0.009
GCST90451143	Concentration of IDL particles	IDL_P	Lipoprotein subclasses	IDL (average diameter 28.6 nm)	AN_PGC_2019	AN	0.0203	0.0345	0.587	0.5572	0.666712	-0.0145	0.0105
GCST90451143	Concentration of IDL particles	IDL_P	Lipoprotein subclasses	IDL (average diameter 28.6 nm)	ASD_PGC_2019	ASD	-0.0196	0.0422	-0.4642	0.6425	0.738949	-0.0005	0.0096
GCST90451143	Concentration of IDL particles	IDL_P	Lipoprotein subclasses	IDL (average diameter 28.6 nm)	BIP_PGC_2024	BIP	0.035	0.0292	1.1979	0.2309	0.340807	-0.0156	0.0092
GCST90451143	Concentration of IDL particles	IDL_P	Lipoprotein subclasses	IDL (average diameter 28.6 nm)	MDD_PGC_2025	MDD	-0.0557	0.0175	-3.1892	0.0014	0.00396136	-0.0016	0.0081
GCST90451143	Concentration of IDL particles	IDL_P	Lipoprotein subclasses	IDL (average diameter 28.6 nm)	OCD_PGC_2018	OCD	-0.041	0.0515	-0.7964	0.4258	0.543993	0.0014	0.0072
GCST90451143	Concentration of IDL particles	IDL_P	Lipoprotein subclasses	IDL (average diameter 28.6 nm)	PD_PGC_2019	PD	-0.0412	0.0715	-0.5762	0.5645	0.674271	0.0064	0.0089
GCST90451143	Concentration of IDL particles	IDL_P	Lipoprotein subclasses	IDL (average diameter 28.6 nm)	PTSD_PGC_2024	PTSD	-0.0373	0.0227	-1.6421	0.1006	0.182177	-0.0054	0.0074
GCST90451143	Concentration of IDL particles	IDL_P	Lipoprotein subclasses	IDL (average diameter 28.6 nm)	SZ_PGC_2022	SZ	0.0032	0.0199	0.1588	0.8738	0.91095	-0.0041	0.0089
GCST90451143	Concentration of IDL particles	IDL_P	Lipoprotein subclasses	IDL (average diameter 28.6 nm)	TS_PGC_2019	TS	0.0475	0.0392	1.2125	0.2253	0.334126	-0.0085	0.0074
GCST90451145	Triglycerides in IDL	IDL_TG	Lipoprotein subclasses	IDL (average diameter 28.6 nm)	ADHD_PGC_2022	ADHD	0.1901	0.0281	6.7646	1.337e-11	1.21501e-10	0.0081	0.0101
GCST90451145	Triglycerides in IDL	IDL_TG	Lipoprotein subclasses	IDL (average diameter 28.6 nm)	AN_PGC_2019	AN	-0.111	0.0379	-2.9322	0.0034	0.00893038	-0.0105	0.0116
GCST90451145	Triglycerides in IDL	IDL_TG	Lipoprotein subclasses	IDL (average diameter 28.6 nm)	ASD_PGC_2019	ASD	0.0433	0.0308	1.4048	0.1601	0.255708	-0.0037	0.0093
GCST90451145	Triglycerides in IDL	IDL_TG	Lipoprotein subclasses	IDL (average diameter 28.6 nm)	BIP_PGC_2024	BIP	0.0295	0.023	1.2794	0.2007	0.30584	0.0033	0.0101
GCST90451145	Triglycerides in IDL	IDL_TG	Lipoprotein subclasses	IDL (average diameter 28.6 nm)	MDD_PGC_2025	MDD	0.135	0.0171	7.8824	3.2103e-15	5.15719e-14	0.0172	0.0102
GCST90451145	Triglycerides in IDL	IDL_TG	Lipoprotein subclasses	IDL (average diameter 28.6 nm)	OCD_PGC_2018	OCD	-0.1003	0.0411	-2.4409	0.0147	0.0344337	-0.0026	0.0082
GCST90451145	Triglycerides in IDL	IDL_TG	Lipoprotein subclasses	IDL (average diameter 28.6 nm)	PD_PGC_2019	PD	-0.014	0.0522	-0.2692	0.7878	0.85066	0.0067	0.0089
GCST90451145	Triglycerides in IDL	IDL_TG	Lipoprotein subclasses	IDL (average diameter 28.6 nm)	PTSD_PGC_2024	PTSD	0.119	0.0214	5.5675	2.5845e-08	1.60085e-07	0.0276	0.0092
GCST90451145	Triglycerides in IDL	IDL_TG	Lipoprotein subclasses	IDL (average diameter 28.6 nm)	SZ_PGC_2022	SZ	-0.0317	0.0187	-1.6941	0.0903	0.166677	0.0149	0.0097
GCST90451145	Triglycerides in IDL	IDL_TG	Lipoprotein subclasses	IDL (average diameter 28.6 nm)	TS_PGC_2019	TS	0.0714	0.0347	2.0551	0.0399	0.0840533	-0.009	0.0082
GCST90451134	Cholesteryl esters to total lipids ratio in IDL	IDL_CE_pct	Relative lipoprotein lipid concentrations	IDL ratios	ADHD_PGC_2022	ADHD	-0.2107	0.0354	-5.9464	2.7418e-09	1.90701e-08	-0.0027	0.0099
GCST90451134	Cholesteryl esters to total lipids ratio in IDL	IDL_CE_pct	Relative lipoprotein lipid concentrations	IDL ratios	AN_PGC_2019	AN	0.1279	0.0422	3.0321	0.0024	0.00646054	-0.0052	0.0104
GCST90451134	Cholesteryl esters to total lipids ratio in IDL	IDL_CE_pct	Relative lipoprotein lipid concentrations	IDL ratios	ASD_PGC_2019	ASD	-0.0271	0.0385	-0.7054	0.4806	0.596855	-0.0144	0.0083
GCST90451134	Cholesteryl esters to total lipids ratio in IDL	IDL_CE_pct	Relative lipoprotein lipid concentrations	IDL ratios	BIP_PGC_2024	BIP	-0.0036	0.0301	-0.1183	0.9058	0.93393	-0.0176	0.0106
GCST90451134	Cholesteryl esters to total lipids ratio in IDL	IDL_CE_pct	Relative lipoprotein lipid concentrations	IDL ratios	MDD_PGC_2025	MDD	-0.1662	0.0263	-6.3244	2.543e-10	1.96039e-09	-0.0243	0.0095
GCST90451134	Cholesteryl esters to total lipids ratio in IDL	IDL_CE_pct	Relative lipoprotein lipid concentrations	IDL ratios	OCD_PGC_2018	OCD	0.1063	0.0513	2.0694	0.0385	0.0815872	-0.0003	0.0081
GCST90451134	Cholesteryl esters to total lipids ratio in IDL	IDL_CE_pct	Relative lipoprotein lipid concentrations	IDL ratios	PD_PGC_2019	PD	-0.0288	0.0662	-0.4352	0.6634	0.75119	-0.0049	0.0097
GCST90451134	Cholesteryl esters to total lipids ratio in IDL	IDL_CE_pct	Relative lipoprotein lipid concentrations	IDL ratios	PTSD_PGC_2024	PTSD	-0.1245	0.0273	-4.5575	5.1772e-06	2.2541e-05	-0.0306	0.0082
GCST90451134	Cholesteryl esters to total lipids ratio in IDL	IDL_CE_pct	Relative lipoprotein lipid concentrations	IDL ratios	SZ_PGC_2022	SZ	0.0018	0.0232	0.078	0.9378	0.958982	-0.0129	0.0091
GCST90451134	Cholesteryl esters to total lipids ratio in IDL	IDL_CE_pct	Relative lipoprotein lipid concentrations	IDL ratios	TS_PGC_2019	TS	-0.0412	0.0409	-1.009	0.313	0.431545	0.0018	0.0086
GCST90451136	Cholesterol to total lipids ratio in IDL	IDL_C_pct	Relative lipoprotein lipid concentrations	IDL ratios	ADHD_PGC_2022	ADHD	-0.232	0.0334	-6.9563	3.493e-12	3.62399e-11	-0.0052	0.0114
GCST90451136	Cholesterol to total lipids ratio in IDL	IDL_C_pct	Relative lipoprotein lipid concentrations	IDL ratios	AN_PGC_2019	AN	0.132	0.0403	3.2718	0.0011	0.00319603	0.0034	0.0118
GCST90451136	Cholesterol to total lipids ratio in IDL	IDL_C_pct	Relative lipoprotein lipid concentrations	IDL ratios	ASD_PGC_2019	ASD	-0.0536	0.0391	-1.3714	0.1702	0.269249	-0.0084	0.0102
GCST90451136	Cholesterol to total lipids ratio in IDL	IDL_C_pct	Relative lipoprotein lipid concentrations	IDL ratios	BIP_PGC_2024	BIP	0.0082	0.0283	0.2891	0.7725	0.838503	-0.0229	0.0119
GCST90451136	Cholesterol to total lipids ratio in IDL	IDL_C_pct	Relative lipoprotein lipid concentrations	IDL ratios	MDD_PGC_2025	MDD	-0.1766	0.0226	-7.8291	4.9134e-15	7.64648e-14	-0.0271	0.0101
GCST90451136	Cholesterol to total lipids ratio in IDL	IDL_C_pct	Relative lipoprotein lipid concentrations	IDL ratios	OCD_PGC_2018	OCD	0.1024	0.0476	2.1485	0.0317	0.0681044	0.0033	0.0087
GCST90451136	Cholesterol to total lipids ratio in IDL	IDL_C_pct	Relative lipoprotein lipid concentrations	IDL ratios	PD_PGC_2019	PD	-0.0181	0.0634	-0.2859	0.775	0.84085	-0.0032	0.0105
GCST90451136	Cholesterol to total lipids ratio in IDL	IDL_C_pct	Relative lipoprotein lipid concentrations	IDL ratios	PTSD_PGC_2024	PTSD	-0.1429	0.0267	-5.3584	8.3951e-08	4.75086e-07	-0.0348	0.0089
GCST90451136	Cholesterol to total lipids ratio in IDL	IDL_C_pct	Relative lipoprotein lipid concentrations	IDL ratios	SZ_PGC_2022	SZ	0.022	0.0206	1.072	0.2837	0.398653	-0.0128	0.0096
GCST90451136	Cholesterol to total lipids ratio in IDL	IDL_C_pct	Relative lipoprotein lipid concentrations	IDL ratios	TS_PGC_2019	TS	-0.0448	0.0396	-1.1307	0.2582	0.370986	0.004	0.0095
GCST90451138	Free cholesterol to total lipids ratio in IDL	IDL_FC_pct	Relative lipoprotein lipid concentrations	IDL ratios	ADHD_PGC_2022	ADHD	-0.2227	0.0298	-7.4748	7.73e-14	1.05179e-12	-0.0098	0.0099
GCST90451138	Free cholesterol to total lipids ratio in IDL	IDL_FC_pct	Relative lipoprotein lipid concentrations	IDL ratios	AN_PGC_2019	AN	0.1257	0.0406	3.0947	0.002	0.00547855	0.0095	0.0114
GCST90451138	Free cholesterol to total lipids ratio in IDL	IDL_FC_pct	Relative lipoprotein lipid concentrations	IDL ratios	ASD_PGC_2019	ASD	-0.0815	0.0417	-1.9522	0.0509	0.104658	0.0053	0.0109
GCST90451138	Free cholesterol to total lipids ratio in IDL	IDL_FC_pct	Relative lipoprotein lipid concentrations	IDL ratios	BIP_PGC_2024	BIP	0.0258	0.0245	1.0502	0.2936	0.40933	-0.0192	0.0105
GCST90451138	Free cholesterol to total lipids ratio in IDL	IDL_FC_pct	Relative lipoprotein lipid concentrations	IDL ratios	MDD_PGC_2025	MDD	-0.1619	0.0193	-8.4008	4.4355e-17	8.90677e-16	-0.0183	0.0087
GCST90451138	Free cholesterol to total lipids ratio in IDL	IDL_FC_pct	Relative lipoprotein lipid concentrations	IDL ratios	OCD_PGC_2018	OCD	0.101	0.0457	2.2105	0.0271	0.0594529	0.0076	0.0081
GCST90451138	Free cholesterol to total lipids ratio in IDL	IDL_FC_pct	Relative lipoprotein lipid concentrations	IDL ratios	PD_PGC_2019	PD	0.0073	0.0594	0.1224	0.9026	0.931789	0.0004	0.0092
GCST90451138	Free cholesterol to total lipids ratio in IDL	IDL_FC_pct	Relative lipoprotein lipid concentrations	IDL ratios	PTSD_PGC_2024	PTSD	-0.1516	0.0274	-5.5405	3.0166e-08	1.83889e-07	-0.024	0.0077
GCST90451138	Free cholesterol to total lipids ratio in IDL	IDL_FC_pct	Relative lipoprotein lipid concentrations	IDL ratios	SZ_PGC_2022	SZ	0.062	0.0191	3.2483	0.0012	0.00347038	-0.0071	0.0093
GCST90451138	Free cholesterol to total lipids ratio in IDL	IDL_FC_pct	Relative lipoprotein lipid concentrations	IDL ratios	TS_PGC_2019	TS	-0.0455	0.0388	-1.1723	0.2411	0.351692	0.0073	0.0083
GCST90451141	Phospholipids to total lipids ratio in IDL	IDL_PL_pct	Relative lipoprotein lipid concentrations	IDL ratios	ADHD_PGC_2022	ADHD	0.0333	0.0296	1.1254	0.2604	0.37307	-0.0043	0.008
GCST90451141	Phospholipids to total lipids ratio in IDL	IDL_PL_pct	Relative lipoprotein lipid concentrations	IDL ratios	AN_PGC_2019	AN	-0.0193	0.0388	-0.498	0.6185	0.71843	0.0052	0.0094
GCST90451141	Phospholipids to total lipids ratio in IDL	IDL_PL_pct	Relative lipoprotein lipid concentrations	IDL ratios	ASD_PGC_2019	ASD	-0.0236	0.038	-0.6204	0.535	0.647352	0.0175	0.0068
GCST90451141	Phospholipids to total lipids ratio in IDL	IDL_PL_pct	Relative lipoprotein lipid concentrations	IDL ratios	BIP_PGC_2024	BIP	0.0172	0.0267	0.6439	0.5196	0.635274	0.0073	0.009
GCST90451141	Phospholipids to total lipids ratio in IDL	IDL_PL_pct	Relative lipoprotein lipid concentrations	IDL ratios	MDD_PGC_2025	MDD	0.0306	0.0208	1.47	0.1416	0.23412	0.0174	0.0078
GCST90451141	Phospholipids to total lipids ratio in IDL	IDL_PL_pct	Relative lipoprotein lipid concentrations	IDL ratios	OCD_PGC_2018	OCD	-0.0186	0.0558	-0.3324	0.7396	0.811279	0.0025	0.0074
GCST90451141	Phospholipids to total lipids ratio in IDL	IDL_PL_pct	Relative lipoprotein lipid concentrations	IDL ratios	PD_PGC_2019	PD	-0.0096	0.0665	-0.1447	0.8849	0.919616	0.0049	0.0079
GCST90451141	Phospholipids to total lipids ratio in IDL	IDL_PL_pct	Relative lipoprotein lipid concentrations	IDL ratios	PTSD_PGC_2024	PTSD	-0.0325	0.0257	-1.263	0.2066	0.312346	0.022	0.0074
GCST90451141	Phospholipids to total lipids ratio in IDL	IDL_PL_pct	Relative lipoprotein lipid concentrations	IDL ratios	SZ_PGC_2022	SZ	0.0465	0.0244	1.9057	0.0567	0.114504	0.0061	0.0082
GCST90451141	Phospholipids to total lipids ratio in IDL	IDL_PL_pct	Relative lipoprotein lipid concentrations	IDL ratios	TS_PGC_2019	TS	0.0046	0.0397	0.116	0.9076	0.935012	-0.0004	0.0067
GCST90451144	Triglycerides to total lipids ratio in IDL	IDL_TG_pct	Relative lipoprotein lipid concentrations	IDL ratios	ADHD_PGC_2022	ADHD	0.2589	0.0326	7.9306	2.1816e-15	3.57381e-14	0.0069	0.0119
GCST90451144	Triglycerides to total lipids ratio in IDL	IDL_TG_pct	Relative lipoprotein lipid concentrations	IDL ratios	AN_PGC_2019	AN	-0.15	0.0395	-3.797	0.0001	0.00032893	-0.0057	0.0124
GCST90451144	Triglycerides to total lipids ratio in IDL	IDL_TG_pct	Relative lipoprotein lipid concentrations	IDL ratios	ASD_PGC_2019	ASD	0.0589	0.0378	1.5575	0.1193	0.206003	0.0037	0.011
GCST90451144	Triglycerides to total lipids ratio in IDL	IDL_TG_pct	Relative lipoprotein lipid concentrations	IDL ratios	BIP_PGC_2024	BIP	-0.0169	0.0273	-0.62	0.5353	0.647352	0.0256	0.0125
GCST90451144	Triglycerides to total lipids ratio in IDL	IDL_TG_pct	Relative lipoprotein lipid concentrations	IDL ratios	MDD_PGC_2025	MDD	0.1906	0.0204	9.3332	1.0275e-20	4.26413e-19	0.0283	0.0102
GCST90451144	Triglycerides to total lipids ratio in IDL	IDL_TG_pct	Relative lipoprotein lipid concentrations	IDL ratios	OCD_PGC_2018	OCD	-0.1179	0.0476	-2.475	0.0133	0.0313015	-0.0048	0.0089
GCST90451144	Triglycerides to total lipids ratio in IDL	IDL_TG_pct	Relative lipoprotein lipid concentrations	IDL ratios	PD_PGC_2019	PD	0.024	0.062	0.3865	0.6991	0.78131	0.0005	0.0108
GCST90451144	Triglycerides to total lipids ratio in IDL	IDL_TG_pct	Relative lipoprotein lipid concentrations	IDL ratios	PTSD_PGC_2024	PTSD	0.1727	0.0257	6.7123	1.9164e-11	1.71034e-10	0.0357	0.0091
GCST90451144	Triglycerides to total lipids ratio in IDL	IDL_TG_pct	Relative lipoprotein lipid concentrations	IDL ratios	SZ_PGC_2022	SZ	-0.0398	0.0191	-2.085	0.0371	0.0789564	0.0138	0.0099
GCST90451144	Triglycerides to total lipids ratio in IDL	IDL_TG_pct	Relative lipoprotein lipid concentrations	IDL ratios	TS_PGC_2019	TS	0.0451	0.0397	1.1359	0.256	0.368462	-0.005	0.0103
GCST90451160	Cholesteryl esters in large HDL	L_HDL_CE	Lipoprotein subclasses	Large HDL (average diameter 12.1 nm)	ADHD_PGC_2022	ADHD	-0.2657	0.0269	-9.872	5.5029e-23	4.34785e-21	-0.0008	0.0131
GCST90451160	Cholesteryl esters in large HDL	L_HDL_CE	Lipoprotein subclasses	Large HDL (average diameter 12.1 nm)	AN_PGC_2019	AN	0.2288	0.0329	6.9606	3.3888e-12	3.53059e-11	0.007	0.0143
GCST90451160	Cholesteryl esters in large HDL	L_HDL_CE	Lipoprotein subclasses	Large HDL (average diameter 12.1 nm)	ASD_PGC_2019	ASD	-0.0583	0.0314	-1.857	0.0633	0.125491	0.0044	0.0116
GCST90451160	Cholesteryl esters in large HDL	L_HDL_CE	Lipoprotein subclasses	Large HDL (average diameter 12.1 nm)	BIP_PGC_2024	BIP	0.0638	0.0236	2.703	0.0069	0.0171296	-0.0185	0.0116
GCST90451160	Cholesteryl esters in large HDL	L_HDL_CE	Lipoprotein subclasses	Large HDL (average diameter 12.1 nm)	MDD_PGC_2025	MDD	-0.1582	0.0161	-9.8182	9.3971e-23	6.88199e-21	-0.0287	0.0103
GCST90451160	Cholesteryl esters in large HDL	L_HDL_CE	Lipoprotein subclasses	Large HDL (average diameter 12.1 nm)	OCD_PGC_2018	OCD	0.2642	0.0459	5.7511	8.8672e-09	5.74982e-08	-0.0106	0.0094
GCST90451160	Cholesteryl esters in large HDL	L_HDL_CE	Lipoprotein subclasses	Large HDL (average diameter 12.1 nm)	PD_PGC_2019	PD	-0.0434	0.0535	-0.8115	0.4171	0.536456	0.0061	0.0117
GCST90451160	Cholesteryl esters in large HDL	L_HDL_CE	Lipoprotein subclasses	Large HDL (average diameter 12.1 nm)	PTSD_PGC_2024	PTSD	-0.1772	0.0219	-8.1026	5.3776e-16	9.17139e-15	-0.0222	0.0103
GCST90451160	Cholesteryl esters in large HDL	L_HDL_CE	Lipoprotein subclasses	Large HDL (average diameter 12.1 nm)	SZ_PGC_2022	SZ	0.0901	0.0188	4.7981	1.6015e-06	7.66872e-06	-0.0145	0.0112
GCST90451160	Cholesteryl esters in large HDL	L_HDL_CE	Lipoprotein subclasses	Large HDL (average diameter 12.1 nm)	TS_PGC_2019	TS	-0.0466	0.0342	-1.362	0.1732	0.272954	0.0015	0.0099
GCST90451162	Cholesterol in large HDL	L_HDL_C	Lipoprotein subclasses	Large HDL (average diameter 12.1 nm)	ADHD_PGC_2022	ADHD	-0.265	0.0271	-9.7728	1.4736e-22	9.40837e-21	-0.0003	0.013
GCST90451162	Cholesterol in large HDL	L_HDL_C	Lipoprotein subclasses	Large HDL (average diameter 12.1 nm)	AN_PGC_2019	AN	0.2292	0.0333	6.8839	5.8244e-12	5.8011e-11	0.007	0.0142
GCST90451162	Cholesterol in large HDL	L_HDL_C	Lipoprotein subclasses	Large HDL (average diameter 12.1 nm)	ASD_PGC_2019	ASD	-0.0578	0.0321	-1.7985	0.0721	0.139062	0.0043	0.0116
GCST90451162	Cholesterol in large HDL	L_HDL_C	Lipoprotein subclasses	Large HDL (average diameter 12.1 nm)	BIP_PGC_2024	BIP	0.0663	0.024	2.7696	0.0056	0.014142	-0.019	0.0117
GCST90451162	Cholesterol in large HDL	L_HDL_C	Lipoprotein subclasses	Large HDL (average diameter 12.1 nm)	MDD_PGC_2025	MDD	-0.1581	0.0162	-9.7803	1.3676e-22	9.20358e-21	-0.028	0.0103
GCST90451162	Cholesterol in large HDL	L_HDL_C	Lipoprotein subclasses	Large HDL (average diameter 12.1 nm)	OCD_PGC_2018	OCD	0.2669	0.0467	5.7108	1.1246e-08	7.1986e-08	-0.0113	0.0094
GCST90451162	Cholesterol in large HDL	L_HDL_C	Lipoprotein subclasses	Large HDL (average diameter 12.1 nm)	PD_PGC_2019	PD	-0.0464	0.0541	-0.8576	0.3911	0.511202	0.0064	0.0117
GCST90451162	Cholesterol in large HDL	L_HDL_C	Lipoprotein subclasses	Large HDL (average diameter 12.1 nm)	PTSD_PGC_2024	PTSD	-0.1765	0.022	-8.0202	1.0557e-15	1.76422e-14	-0.0219	0.0103
GCST90451162	Cholesterol in large HDL	L_HDL_C	Lipoprotein subclasses	Large HDL (average diameter 12.1 nm)	SZ_PGC_2022	SZ	0.091	0.019	4.7777	1.7729e-06	8.39263e-06	-0.0145	0.0111
GCST90451162	Cholesterol in large HDL	L_HDL_C	Lipoprotein subclasses	Large HDL (average diameter 12.1 nm)	TS_PGC_2019	TS	-0.0454	0.0345	-1.3145	0.1887	0.291659	0.0008	0.0099
GCST90451164	Free cholesterol in large HDL	L_HDL_FC	Lipoprotein subclasses	Large HDL (average diameter 12.1 nm)	ADHD_PGC_2022	ADHD	-0.2633	0.0287	-9.1668	4.8717e-20	1.75805e-18	0.0021	0.013
GCST90451164	Free cholesterol in large HDL	L_HDL_FC	Lipoprotein subclasses	Large HDL (average diameter 12.1 nm)	AN_PGC_2019	AN	0.2319	0.0339	6.8504	7.3662e-12	7.10924e-11	0.0074	0.0133
GCST90451164	Free cholesterol in large HDL	L_HDL_FC	Lipoprotein subclasses	Large HDL (average diameter 12.1 nm)	ASD_PGC_2019	ASD	-0.0529	0.0349	-1.5141	0.13	0.219458	0.0028	0.0118
GCST90451164	Free cholesterol in large HDL	L_HDL_FC	Lipoprotein subclasses	Large HDL (average diameter 12.1 nm)	BIP_PGC_2024	BIP	0.0736	0.0251	2.9295	0.0034	0.00893038	-0.0192	0.0118
GCST90451164	Free cholesterol in large HDL	L_HDL_FC	Lipoprotein subclasses	Large HDL (average diameter 12.1 nm)	MDD_PGC_2025	MDD	-0.157	0.0166	-9.4618	3.0258e-21	1.50685e-19	-0.0254	0.0102
GCST90451164	Free cholesterol in large HDL	L_HDL_FC	Lipoprotein subclasses	Large HDL (average diameter 12.1 nm)	OCD_PGC_2018	OCD	0.2672	0.0477	5.6013	2.1277e-08	1.32781e-07	-0.0122	0.0092
GCST90451164	Free cholesterol in large HDL	L_HDL_FC	Lipoprotein subclasses	Large HDL (average diameter 12.1 nm)	PD_PGC_2019	PD	-0.0556	0.0554	-1.0041	0.3153	0.433995	0.0069	0.0114
GCST90451164	Free cholesterol in large HDL	L_HDL_FC	Lipoprotein subclasses	Large HDL (average diameter 12.1 nm)	PTSD_PGC_2024	PTSD	-0.1742	0.0228	-7.6313	2.3246e-14	3.30757e-13	-0.0198	0.01
GCST90451164	Free cholesterol in large HDL	L_HDL_FC	Lipoprotein subclasses	Large HDL (average diameter 12.1 nm)	SZ_PGC_2022	SZ	0.0905	0.02	4.5346	5.7719e-06	2.49082e-05	-0.0124	0.0114
GCST90451164	Free cholesterol in large HDL	L_HDL_FC	Lipoprotein subclasses	Large HDL (average diameter 12.1 nm)	TS_PGC_2019	TS	-0.0409	0.0353	-1.1605	0.2458	0.356335	-0.0008	0.0097
GCST90451165	Total lipids in large HDL	L_HDL_L	Lipoprotein subclasses	Large HDL (average diameter 12.1 nm)	ADHD_PGC_2022	ADHD	-0.2597	0.0278	-9.3472	8.9991e-21	4.00139e-19	0.0039	0.0128
GCST90451165	Total lipids in large HDL	L_HDL_L	Lipoprotein subclasses	Large HDL (average diameter 12.1 nm)	AN_PGC_2019	AN	0.2281	0.0337	6.7703	1.2849e-11	1.18496e-10	0.0072	0.0132
GCST90451165	Total lipids in large HDL	L_HDL_L	Lipoprotein subclasses	Large HDL (average diameter 12.1 nm)	ASD_PGC_2019	ASD	-0.0511	0.0323	-1.5812	0.1138	0.19927	0.0017	0.0112
GCST90451165	Total lipids in large HDL	L_HDL_L	Lipoprotein subclasses	Large HDL (average diameter 12.1 nm)	BIP_PGC_2024	BIP	0.0657	0.0241	2.7229	0.0065	0.0162012	-0.015	0.0113
GCST90451165	Total lipids in large HDL	L_HDL_L	Lipoprotein subclasses	Large HDL (average diameter 12.1 nm)	MDD_PGC_2025	MDD	-0.1498	0.0166	-8.9973	2.3135e-19	7.02514e-18	-0.026	0.0102
GCST90451165	Total lipids in large HDL	L_HDL_L	Lipoprotein subclasses	Large HDL (average diameter 12.1 nm)	OCD_PGC_2018	OCD	0.2656	0.046	5.7722	7.8257e-09	5.10105e-08	-0.0119	0.0089
GCST90451165	Total lipids in large HDL	L_HDL_L	Lipoprotein subclasses	Large HDL (average diameter 12.1 nm)	PD_PGC_2019	PD	-0.0532	0.0532	-0.9997	0.3175	0.436059	0.0066	0.0112
GCST90451165	Total lipids in large HDL	L_HDL_L	Lipoprotein subclasses	Large HDL (average diameter 12.1 nm)	PTSD_PGC_2024	PTSD	-0.1692	0.0223	-7.5799	3.4595e-14	4.78564e-13	-0.0192	0.0099
GCST90451165	Total lipids in large HDL	L_HDL_L	Lipoprotein subclasses	Large HDL (average diameter 12.1 nm)	SZ_PGC_2022	SZ	0.0871	0.0195	4.4779	7.5369e-06	3.20801e-05	-0.0117	0.0112
GCST90451165	Total lipids in large HDL	L_HDL_L	Lipoprotein subclasses	Large HDL (average diameter 12.1 nm)	TS_PGC_2019	TS	-0.0411	0.0347	-1.1839	0.2364	0.346869	-0.0008	0.0095
GCST90451167	Phospholipids in large HDL	L_HDL_PL	Lipoprotein subclasses	Large HDL (average diameter 12.1 nm)	ADHD_PGC_2022	ADHD	-0.2515	0.0279	-9.0035	2.1867e-19	6.72208e-18	0.0066	0.0125
GCST90451167	Phospholipids in large HDL	L_HDL_PL	Lipoprotein subclasses	Large HDL (average diameter 12.1 nm)	AN_PGC_2019	AN	0.2218	0.0341	6.5006	8.0001e-11	6.48868e-10	0.0075	0.0128
GCST90451167	Phospholipids in large HDL	L_HDL_PL	Lipoprotein subclasses	Large HDL (average diameter 12.1 nm)	ASD_PGC_2019	ASD	-0.0499	0.0323	-1.5455	0.1222	0.209558	0.0009	0.0109
GCST90451167	Phospholipids in large HDL	L_HDL_PL	Lipoprotein subclasses	Large HDL (average diameter 12.1 nm)	BIP_PGC_2024	BIP	0.0644	0.0243	2.6438	0.0082	0.0199589	-0.0133	0.0111
GCST90451167	Phospholipids in large HDL	L_HDL_PL	Lipoprotein subclasses	Large HDL (average diameter 12.1 nm)	MDD_PGC_2025	MDD	-0.1413	0.0169	-8.3508	6.7815e-17	1.3296e-15	-0.024	0.0102
GCST90451167	Phospholipids in large HDL	L_HDL_PL	Lipoprotein subclasses	Large HDL (average diameter 12.1 nm)	OCD_PGC_2018	OCD	0.2638	0.0459	5.7478	9.0392e-09	5.84613e-08	-0.0125	0.0086
GCST90451167	Phospholipids in large HDL	L_HDL_PL	Lipoprotein subclasses	Large HDL (average diameter 12.1 nm)	PD_PGC_2019	PD	-0.0546	0.0524	-1.0413	0.2978	0.41449	0.0062	0.0109
GCST90451167	Phospholipids in large HDL	L_HDL_PL	Lipoprotein subclasses	Large HDL (average diameter 12.1 nm)	PTSD_PGC_2024	PTSD	-0.1591	0.0223	-7.1458	8.9455e-13	1.03122e-11	-0.0177	0.0097
GCST90451167	Phospholipids in large HDL	L_HDL_PL	Lipoprotein subclasses	Large HDL (average diameter 12.1 nm)	SZ_PGC_2022	SZ	0.0833	0.0197	4.2229	2.4118e-05	9.15455e-05	-0.0117	0.0111
GCST90451167	Phospholipids in large HDL	L_HDL_PL	Lipoprotein subclasses	Large HDL (average diameter 12.1 nm)	TS_PGC_2019	TS	-0.0393	0.035	-1.1226	0.2616	0.374359	-0.0012	0.0093
GCST90451168	Concentration of large HDL particles	L_HDL_P	Lipoprotein subclasses	Large HDL (average diameter 12.1 nm)	ADHD_PGC_2022	ADHD	-0.2623	0.0274	-9.5702	1.0671e-21	5.77626e-20	0.0016	0.013
GCST90451168	Concentration of large HDL particles	L_HDL_P	Lipoprotein subclasses	Large HDL (average diameter 12.1 nm)	AN_PGC_2019	AN	0.2322	0.0337	6.8986	5.2505e-12	5.27167e-11	0.0063	0.0135
GCST90451168	Concentration of large HDL particles	L_HDL_P	Lipoprotein subclasses	Large HDL (average diameter 12.1 nm)	ASD_PGC_2019	ASD	-0.0485	0.032	-1.5161	0.1295	0.218762	0.0008	0.0113
GCST90451168	Concentration of large HDL particles	L_HDL_P	Lipoprotein subclasses	Large HDL (average diameter 12.1 nm)	BIP_PGC_2024	BIP	0.0666	0.0238	2.796	0.0052	0.0132257	-0.0158	0.0114
GCST90451168	Concentration of large HDL particles	L_HDL_P	Lipoprotein subclasses	Large HDL (average diameter 12.1 nm)	MDD_PGC_2025	MDD	-0.1529	0.0163	-9.3501	8.7548e-21	3.96354e-19	-0.0274	0.0102
GCST90451168	Concentration of large HDL particles	L_HDL_P	Lipoprotein subclasses	Large HDL (average diameter 12.1 nm)	OCD_PGC_2018	OCD	0.2661	0.046	5.7853	7.2394e-09	4.75623e-08	-0.0114	0.009
GCST90451168	Concentration of large HDL particles	L_HDL_P	Lipoprotein subclasses	Large HDL (average diameter 12.1 nm)	PD_PGC_2019	PD	-0.0501	0.0538	-0.9306	0.3521	0.47136	0.0064	0.0115
GCST90451168	Concentration of large HDL particles	L_HDL_P	Lipoprotein subclasses	Large HDL (average diameter 12.1 nm)	PTSD_PGC_2024	PTSD	-0.1748	0.0222	-7.861	3.8115e-15	6.04499e-14	-0.0199	0.01
GCST90451168	Concentration of large HDL particles	L_HDL_P	Lipoprotein subclasses	Large HDL (average diameter 12.1 nm)	SZ_PGC_2022	SZ	0.0888	0.0193	4.593	4.3683e-06	1.92174e-05	-0.0108	0.0112
GCST90451168	Concentration of large HDL particles	L_HDL_P	Lipoprotein subclasses	Large HDL (average diameter 12.1 nm)	TS_PGC_2019	TS	-0.0392	0.0345	-1.1346	0.2565	0.368969	-0.0013	0.0095
GCST90451170	Triglycerides in large HDL	L_HDL_TG	Lipoprotein subclasses	Large HDL (average diameter 12.1 nm)	ADHD_PGC_2022	ADHD	-0.0409	0.028	-1.4632	0.1434	0.236311	0.0157	0.0094
GCST90451170	Triglycerides in large HDL	L_HDL_TG	Lipoprotein subclasses	Large HDL (average diameter 12.1 nm)	AN_PGC_2019	AN	0.0593	0.0377	1.5715	0.1161	0.202019	-0.0048	0.0099
GCST90451170	Triglycerides in large HDL	L_HDL_TG	Lipoprotein subclasses	Large HDL (average diameter 12.1 nm)	ASD_PGC_2019	ASD	0.0486	0.043	1.1292	0.2588	0.371419	-0.0069	0.0095
GCST90451170	Triglycerides in large HDL	L_HDL_TG	Lipoprotein subclasses	Large HDL (average diameter 12.1 nm)	BIP_PGC_2024	BIP	0.0241	0.0253	0.9543	0.3399	0.459973	0.0064	0.0096
GCST90451170	Triglycerides in large HDL	L_HDL_TG	Lipoprotein subclasses	Large HDL (average diameter 12.1 nm)	MDD_PGC_2025	MDD	0.0114	0.0153	0.7433	0.4573	0.57393	-0.0066	0.0086
GCST90451170	Triglycerides in large HDL	L_HDL_TG	Lipoprotein subclasses	Large HDL (average diameter 12.1 nm)	OCD_PGC_2018	OCD	0.0725	0.0464	1.5623	0.1182	0.204672	-0.0081	0.009
GCST90451170	Triglycerides in large HDL	L_HDL_TG	Lipoprotein subclasses	Large HDL (average diameter 12.1 nm)	PD_PGC_2019	PD	-0.0562	0.0614	-0.9153	0.3601	0.479235	0.0052	0.008
GCST90451170	Triglycerides in large HDL	L_HDL_TG	Lipoprotein subclasses	Large HDL (average diameter 12.1 nm)	PTSD_PGC_2024	PTSD	-0.0415	0.0233	-1.7828	0.0746	0.142888	0.009	0.0079
GCST90451170	Triglycerides in large HDL	L_HDL_TG	Lipoprotein subclasses	Large HDL (average diameter 12.1 nm)	SZ_PGC_2022	SZ	-0.0157	0.0193	-0.8132	0.4161	0.535704	0.0136	0.0086
GCST90451170	Triglycerides in large HDL	L_HDL_TG	Lipoprotein subclasses	Large HDL (average diameter 12.1 nm)	TS_PGC_2019	TS	0.0553	0.0386	1.4339	0.1516	0.245918	-0.017	0.0076
GCST90451159	Cholesteryl esters to total lipids ratio in large HDL	L_HDL_CE_pct	Relative lipoprotein lipid concentrations	Large HDL ratios	ADHD_PGC_2022	ADHD	-0.2642	0.0279	-9.4624	3.0096e-21	1.50685e-19	-0.0135	0.0116
GCST90451159	Cholesteryl esters to total lipids ratio in large HDL	L_HDL_CE_pct	Relative lipoprotein lipid concentrations	Large HDL ratios	AN_PGC_2019	AN	0.2024	0.0376	5.3866	7.1815e-08	4.13934e-07	0.0109	0.0137
GCST90451159	Cholesteryl esters to total lipids ratio in large HDL	L_HDL_CE_pct	Relative lipoprotein lipid concentrations	Large HDL ratios	ASD_PGC_2019	ASD	-0.0551	0.0303	-1.8178	0.0691	0.134631	0.0022	0.0101
GCST90451159	Cholesteryl esters to total lipids ratio in large HDL	L_HDL_CE_pct	Relative lipoprotein lipid concentrations	Large HDL ratios	BIP_PGC_2024	BIP	0.0397	0.0233	1.7048	0.0882	0.163406	-0.0148	0.0104
GCST90451159	Cholesteryl esters to total lipids ratio in large HDL	L_HDL_CE_pct	Relative lipoprotein lipid concentrations	Large HDL ratios	MDD_PGC_2025	MDD	-0.1735	0.0162	-10.6878	1.1613e-26	2.10992e-24	-0.0238	0.0093
GCST90451159	Cholesteryl esters to total lipids ratio in large HDL	L_HDL_CE_pct	Relative lipoprotein lipid concentrations	Large HDL ratios	OCD_PGC_2018	OCD	0.2222	0.0459	4.8412	1.2907e-06	6.2648e-06	-0.0007	0.0092
GCST90451159	Cholesteryl esters to total lipids ratio in large HDL	L_HDL_CE_pct	Relative lipoprotein lipid concentrations	Large HDL ratios	PD_PGC_2019	PD	-0.0027	0.0531	-0.0505	0.9597	0.97459	-0.0016	0.0104
GCST90451159	Cholesteryl esters to total lipids ratio in large HDL	L_HDL_CE_pct	Relative lipoprotein lipid concentrations	Large HDL ratios	PTSD_PGC_2024	PTSD	-0.1854	0.0238	-7.8048	5.9605e-15	9.16151e-14	-0.0248	0.0101
GCST90451159	Cholesteryl esters to total lipids ratio in large HDL	L_HDL_CE_pct	Relative lipoprotein lipid concentrations	Large HDL ratios	SZ_PGC_2022	SZ	0.098	0.0194	5.0531	4.3475e-07	2.25589e-06	-0.0141	0.0108
GCST90451159	Cholesteryl esters to total lipids ratio in large HDL	L_HDL_CE_pct	Relative lipoprotein lipid concentrations	Large HDL ratios	TS_PGC_2019	TS	-0.0549	0.0353	-1.5556	0.1198	0.20658	0.0061	0.0096
GCST90451161	Cholesterol to total lipids ratio in large HDL	L_HDL_C_pct	Relative lipoprotein lipid concentrations	Large HDL ratios	ADHD_PGC_2022	ADHD	-0.2709	0.0293	-9.2416	2.4289e-20	9.02681e-19	-0.0122	0.0121
GCST90451161	Cholesterol to total lipids ratio in large HDL	L_HDL_C_pct	Relative lipoprotein lipid concentrations	Large HDL ratios	AN_PGC_2019	AN	0.2094	0.038	5.518	3.4289e-08	2.0673e-07	0.0131	0.0145
GCST90451161	Cholesterol to total lipids ratio in large HDL	L_HDL_C_pct	Relative lipoprotein lipid concentrations	Large HDL ratios	ASD_PGC_2019	ASD	-0.0567	0.0332	-1.7046	0.0883	0.16347	0.0045	0.0112
GCST90451161	Cholesterol to total lipids ratio in large HDL	L_HDL_C_pct	Relative lipoprotein lipid concentrations	Large HDL ratios	BIP_PGC_2024	BIP	0.0554	0.0237	2.3346	0.0196	0.0449392	-0.0209	0.0113
GCST90451161	Cholesterol to total lipids ratio in large HDL	L_HDL_C_pct	Relative lipoprotein lipid concentrations	Large HDL ratios	MDD_PGC_2025	MDD	-0.1789	0.0167	-10.7372	6.8107e-27	1.69586e-24	-0.0238	0.0096
GCST90451161	Cholesterol to total lipids ratio in large HDL	L_HDL_C_pct	Relative lipoprotein lipid concentrations	Large HDL ratios	OCD_PGC_2018	OCD	0.2333	0.0477	4.8926	9.9537e-07	4.89816e-06	-0.0029	0.0098
GCST90451161	Cholesterol to total lipids ratio in large HDL	L_HDL_C_pct	Relative lipoprotein lipid concentrations	Large HDL ratios	PD_PGC_2019	PD	-0.0106	0.055	-0.1931	0.8469	0.891662	0.0009	0.011
GCST90451161	Cholesterol to total lipids ratio in large HDL	L_HDL_C_pct	Relative lipoprotein lipid concentrations	Large HDL ratios	PTSD_PGC_2024	PTSD	-0.1928	0.0242	-7.9549	1.7932e-15	2.957e-14	-0.0247	0.0103
GCST90451161	Cholesterol to total lipids ratio in large HDL	L_HDL_C_pct	Relative lipoprotein lipid concentrations	Large HDL ratios	SZ_PGC_2022	SZ	0.1025	0.0193	5.3001	1.1571e-07	6.38842e-07	-0.0158	0.011
GCST90451161	Cholesterol to total lipids ratio in large HDL	L_HDL_C_pct	Relative lipoprotein lipid concentrations	Large HDL ratios	TS_PGC_2019	TS	-0.0533	0.0357	-1.4947	0.135	0.225907	0.0056	0.0103
GCST90451163	Free cholesterol to total lipids ratio in large HDL	L_HDL_FC_pct	Relative lipoprotein lipid concentrations	Large HDL ratios	ADHD_PGC_2022	ADHD	-0.1989	0.0362	-5.495	3.9067e-08	2.33839e-07	-0.0094	0.0118
GCST90451163	Free cholesterol to total lipids ratio in large HDL	L_HDL_FC_pct	Relative lipoprotein lipid concentrations	Large HDL ratios	AN_PGC_2019	AN	0.181	0.0376	4.8185	1.4463e-06	6.97924e-06	0.0018	0.0126
GCST90451163	Free cholesterol to total lipids ratio in large HDL	L_HDL_FC_pct	Relative lipoprotein lipid concentrations	Large HDL ratios	ASD_PGC_2019	ASD	-0.0519	0.0644	-0.8063	0.4201	0.538368	0.0119	0.0162
GCST90451163	Free cholesterol to total lipids ratio in large HDL	L_HDL_FC_pct	Relative lipoprotein lipid concentrations	Large HDL ratios	BIP_PGC_2024	BIP	0.1037	0.0306	3.3854	0.0007	0.00209244	-0.0287	0.0127
GCST90451163	Free cholesterol to total lipids ratio in large HDL	L_HDL_FC_pct	Relative lipoprotein lipid concentrations	Large HDL ratios	MDD_PGC_2025	MDD	-0.1586	0.0177	-8.9459	3.6883e-19	1.06789e-17	-0.0072	0.0091
GCST90451163	Free cholesterol to total lipids ratio in large HDL	L_HDL_FC_pct	Relative lipoprotein lipid concentrations	Large HDL ratios	OCD_PGC_2018	OCD	0.2035	0.0525	3.8774	0.0001	0.00032893	-0.0083	0.0087
GCST90451163	Free cholesterol to total lipids ratio in large HDL	L_HDL_FC_pct	Relative lipoprotein lipid concentrations	Large HDL ratios	PD_PGC_2019	PD	-0.0564	0.0661	-0.852	0.3942	0.513628	0.0091	0.0108
GCST90451163	Free cholesterol to total lipids ratio in large HDL	L_HDL_FC_pct	Relative lipoprotein lipid concentrations	Large HDL ratios	PTSD_PGC_2024	PTSD	-0.1665	0.0282	-5.9106	3.4078e-09	2.32907e-08	-0.0057	0.0093
GCST90451163	Free cholesterol to total lipids ratio in large HDL	L_HDL_FC_pct	Relative lipoprotein lipid concentrations	Large HDL ratios	SZ_PGC_2022	SZ	0.0976	0.0222	4.4042	1.0618e-05	4.38455e-05	-0.018	0.0119
GCST90451163	Free cholesterol to total lipids ratio in large HDL	L_HDL_FC_pct	Relative lipoprotein lipid concentrations	Large HDL ratios	TS_PGC_2019	TS	-0.0304	0.0376	-0.8084	0.4189	0.537619	-0.0007	0.0087
GCST90451166	Phospholipids to total lipids ratio in large HDL	L_HDL_PL_pct	Relative lipoprotein lipid concentrations	Large HDL ratios	ADHD_PGC_2022	ADHD	0.264	0.0278	9.5092	1.9219e-21	1.0182e-19	0.0178	0.0107
GCST90451166	Phospholipids to total lipids ratio in large HDL	L_HDL_PL_pct	Relative lipoprotein lipid concentrations	Large HDL ratios	AN_PGC_2019	AN	-0.2202	0.0384	-5.7359	9.6983e-09	6.25616e-08	-0.0057	0.0137
GCST90451166	Phospholipids to total lipids ratio in large HDL	L_HDL_PL_pct	Relative lipoprotein lipid concentrations	Large HDL ratios	ASD_PGC_2019	ASD	0.0383	0.0336	1.1407	0.254	0.365795	-0.0056	0.0107
GCST90451166	Phospholipids to total lipids ratio in large HDL	L_HDL_PL_pct	Relative lipoprotein lipid concentrations	Large HDL ratios	BIP_PGC_2024	BIP	-0.0518	0.0239	-2.1644	0.0304	0.0655945	0.0166	0.0109
GCST90451166	Phospholipids to total lipids ratio in large HDL	L_HDL_PL_pct	Relative lipoprotein lipid concentrations	Large HDL ratios	MDD_PGC_2025	MDD	0.1805	0.017	10.6442	1.8552e-26	3.07963e-24	0.0231	0.0094
GCST90451166	Phospholipids to total lipids ratio in large HDL	L_HDL_PL_pct	Relative lipoprotein lipid concentrations	Large HDL ratios	OCD_PGC_2018	OCD	-0.2202	0.0498	-4.4233	9.7184e-06	4.0534e-05	7.5946e-05	0.0091
GCST90451166	Phospholipids to total lipids ratio in large HDL	L_HDL_PL_pct	Relative lipoprotein lipid concentrations	Large HDL ratios	PD_PGC_2019	PD	0.0049	0.0608	0.0809	0.9355	0.95781	-0.0027	0.011
GCST90451166	Phospholipids to total lipids ratio in large HDL	L_HDL_PL_pct	Relative lipoprotein lipid concentrations	Large HDL ratios	PTSD_PGC_2024	PTSD	0.2138	0.0244	8.7536	2.067e-18	5.04591e-17	0.0192	0.0101
GCST90451166	Phospholipids to total lipids ratio in large HDL	L_HDL_PL_pct	Relative lipoprotein lipid concentrations	Large HDL ratios	SZ_PGC_2022	SZ	-0.0941	0.0193	-4.8822	1.049e-06	5.14812e-06	0.0048	0.0105
GCST90451166	Phospholipids to total lipids ratio in large HDL	L_HDL_PL_pct	Relative lipoprotein lipid concentrations	Large HDL ratios	TS_PGC_2019	TS	0.0305	0.035	0.8706	0.384	0.503772	-3.0266e-05	0.0086
GCST90451169	Triglycerides to total lipids ratio in large HDL	L_HDL_TG_pct	Relative lipoprotein lipid concentrations	Large HDL ratios	ADHD_PGC_2022	ADHD	0.2377	0.0311	7.6327	2.2985e-14	3.28923e-13	0.008	0.0119
GCST90451169	Triglycerides to total lipids ratio in large HDL	L_HDL_TG_pct	Relative lipoprotein lipid concentrations	Large HDL ratios	AN_PGC_2019	AN	-0.1763	0.0405	-4.348	1.3737e-05	5.53481e-05	-0.0123	0.0143
GCST90451169	Triglycerides to total lipids ratio in large HDL	L_HDL_TG_pct	Relative lipoprotein lipid concentrations	Large HDL ratios	ASD_PGC_2019	ASD	0.0752	0.0367	2.0501	0.0404	0.0849628	-0.0042	0.0115
GCST90451169	Triglycerides to total lipids ratio in large HDL	L_HDL_TG_pct	Relative lipoprotein lipid concentrations	Large HDL ratios	BIP_PGC_2024	BIP	-0.0555	0.0254	-2.1874	0.0287	0.0625771	0.0205	0.0113
GCST90451169	Triglycerides to total lipids ratio in large HDL	L_HDL_TG_pct	Relative lipoprotein lipid concentrations	Large HDL ratios	MDD_PGC_2025	MDD	0.1531	0.0172	8.9023	5.4717e-19	1.47681e-17	0.0206	0.0096
GCST90451169	Triglycerides to total lipids ratio in large HDL	L_HDL_TG_pct	Relative lipoprotein lipid concentrations	Large HDL ratios	OCD_PGC_2018	OCD	-0.216	0.0471	-4.581	4.6268e-06	2.02473e-05	0.0034	0.0098
GCST90451169	Triglycerides to total lipids ratio in large HDL	L_HDL_TG_pct	Relative lipoprotein lipid concentrations	Large HDL ratios	PD_PGC_2019	PD	0.012	0.0535	0.2237	0.823	0.87645	0.0026	0.0101
GCST90451169	Triglycerides to total lipids ratio in large HDL	L_HDL_TG_pct	Relative lipoprotein lipid concentrations	Large HDL ratios	PTSD_PGC_2024	PTSD	0.1423	0.0239	5.9632	2.4728e-09	1.72473e-08	0.0248	0.0097
GCST90451169	Triglycerides to total lipids ratio in large HDL	L_HDL_TG_pct	Relative lipoprotein lipid concentrations	Large HDL ratios	SZ_PGC_2022	SZ	-0.1012	0.0209	-4.8477	1.2491e-06	6.08661e-06	0.0242	0.0112
GCST90451169	Triglycerides to total lipids ratio in large HDL	L_HDL_TG_pct	Relative lipoprotein lipid concentrations	Large HDL ratios	TS_PGC_2019	TS	0.0742	0.0386	1.9205	0.0548	0.111389	-0.0121	0.0103
GCST90451172	Cholesteryl esters in large LDL	L_LDL_CE	Lipoprotein subclasses	Large LDL (average diameter 25.5 nm)	ADHD_PGC_2022	ADHD	-0.01	0.0229	-0.4366	0.6624	0.750852	-0.0023	0.0084
GCST90451172	Cholesteryl esters in large LDL	L_LDL_CE	Lipoprotein subclasses	Large LDL (average diameter 25.5 nm)	AN_PGC_2019	AN	0.0066	0.0325	0.2026	0.8395	0.886871	-0.0121	0.0106
GCST90451172	Cholesteryl esters in large LDL	L_LDL_CE	Lipoprotein subclasses	Large LDL (average diameter 25.5 nm)	ASD_PGC_2019	ASD	-0.0095	0.0311	-0.3073	0.7586	0.825935	-0.0081	0.0082
GCST90451172	Cholesteryl esters in large LDL	L_LDL_CE	Lipoprotein subclasses	Large LDL (average diameter 25.5 nm)	BIP_PGC_2024	BIP	0.0275	0.0265	1.0394	0.2986	0.415371	-0.0107	0.0087
GCST90451172	Cholesteryl esters in large LDL	L_LDL_CE	Lipoprotein subclasses	Large LDL (average diameter 25.5 nm)	MDD_PGC_2025	MDD	-0.0228	0.0166	-1.3758	0.1689	0.267362	-0.0032	0.0083
GCST90451172	Cholesteryl esters in large LDL	L_LDL_CE	Lipoprotein subclasses	Large LDL (average diameter 25.5 nm)	OCD_PGC_2018	OCD	-0.0148	0.0473	-0.3137	0.7537	0.821678	0.001	0.0071
GCST90451172	Cholesteryl esters in large LDL	L_LDL_CE	Lipoprotein subclasses	Large LDL (average diameter 25.5 nm)	PD_PGC_2019	PD	-0.0336	0.0643	-0.5224	0.6014	0.706361	0.0072	0.009
GCST90451172	Cholesteryl esters in large LDL	L_LDL_CE	Lipoprotein subclasses	Large LDL (average diameter 25.5 nm)	PTSD_PGC_2024	PTSD	-0.0142	0.0209	-0.6795	0.4968	0.611484	-0.0045	0.0071
GCST90451172	Cholesteryl esters in large LDL	L_LDL_CE	Lipoprotein subclasses	Large LDL (average diameter 25.5 nm)	SZ_PGC_2022	SZ	0.0004	0.0176	0.0212	0.9831	0.987365	-0.0007	0.0086
GCST90451172	Cholesteryl esters in large LDL	L_LDL_CE	Lipoprotein subclasses	Large LDL (average diameter 25.5 nm)	TS_PGC_2019	TS	0.0632	0.0367	1.7232	0.0849	0.158709	-0.0083	0.0076
GCST90451174	Cholesterol in large LDL	L_LDL_C	Lipoprotein subclasses	Large LDL (average diameter 25.5 nm)	ADHD_PGC_2022	ADHD	-0.033	0.023	-1.4308	0.1525	0.246415	-0.0022	0.0084
GCST90451174	Cholesterol in large LDL	L_LDL_C	Lipoprotein subclasses	Large LDL (average diameter 25.5 nm)	AN_PGC_2019	AN	0.0249	0.0317	0.7872	0.4312	0.549763	-0.0127	0.0104
GCST90451174	Cholesterol in large LDL	L_LDL_C	Lipoprotein subclasses	Large LDL (average diameter 25.5 nm)	ASD_PGC_2019	ASD	-0.0178	0.0316	-0.563	0.5734	0.681511	-0.0071	0.0084
GCST90451174	Cholesterol in large LDL	L_LDL_C	Lipoprotein subclasses	Large LDL (average diameter 25.5 nm)	BIP_PGC_2024	BIP	0.0299	0.0271	1.101	0.2709	0.384573	-0.0119	0.0087
GCST90451174	Cholesterol in large LDL	L_LDL_C	Lipoprotein subclasses	Large LDL (average diameter 25.5 nm)	MDD_PGC_2025	MDD	-0.0402	0.0169	-2.385	0.0171	0.0396822	-0.0043	0.0082
GCST90451174	Cholesterol in large LDL	L_LDL_C	Lipoprotein subclasses	Large LDL (average diameter 25.5 nm)	OCD_PGC_2018	OCD	-0.0014	0.0479	-0.0301	0.976	0.983903	0.0014	0.007
GCST90451174	Cholesterol in large LDL	L_LDL_C	Lipoprotein subclasses	Large LDL (average diameter 25.5 nm)	PD_PGC_2019	PD	-0.0341	0.0648	-0.5258	0.599	0.704539	0.0069	0.009
GCST90451174	Cholesterol in large LDL	L_LDL_C	Lipoprotein subclasses	Large LDL (average diameter 25.5 nm)	PTSD_PGC_2024	PTSD	-0.0302	0.0213	-1.4161	0.1567	0.251245	-0.006	0.0071
GCST90451174	Cholesterol in large LDL	L_LDL_C	Lipoprotein subclasses	Large LDL (average diameter 25.5 nm)	SZ_PGC_2022	SZ	0.0054	0.0176	0.3063	0.7593	0.826336	-0.0017	0.0085
GCST90451174	Cholesterol in large LDL	L_LDL_C	Lipoprotein subclasses	Large LDL (average diameter 25.5 nm)	TS_PGC_2019	TS	0.0613	0.0368	1.6677	0.0954	0.174154	-0.0087	0.0076
GCST90451176	Free cholesterol in large LDL	L_LDL_FC	Lipoprotein subclasses	Large LDL (average diameter 25.5 nm)	ADHD_PGC_2022	ADHD	-0.093	0.0254	-3.6598	0.0003	0.000944374	-0.0037	0.0092
GCST90451176	Free cholesterol in large LDL	L_LDL_FC	Lipoprotein subclasses	Large LDL (average diameter 25.5 nm)	AN_PGC_2019	AN	0.0741	0.0322	2.3031	0.0213	0.0483033	-0.0129	0.0106
GCST90451176	Free cholesterol in large LDL	L_LDL_FC	Lipoprotein subclasses	Large LDL (average diameter 25.5 nm)	ASD_PGC_2019	ASD	-0.042	0.0362	-1.1616	0.2454	0.356233	-0.0036	0.0093
GCST90451176	Free cholesterol in large LDL	L_LDL_FC	Lipoprotein subclasses	Large LDL (average diameter 25.5 nm)	BIP_PGC_2024	BIP	0.043	0.027	1.5941	0.1109	0.195845	-0.0183	0.0092
GCST90451176	Free cholesterol in large LDL	L_LDL_FC	Lipoprotein subclasses	Large LDL (average diameter 25.5 nm)	MDD_PGC_2025	MDD	-0.0836	0.0178	-4.6974	2.6348e-06	1.19884e-05	-0.0088	0.0084
GCST90451176	Free cholesterol in large LDL	L_LDL_FC	Lipoprotein subclasses	Large LDL (average diameter 25.5 nm)	OCD_PGC_2018	OCD	0.0391	0.0509	0.7681	0.4424	0.56025	0.0014	0.0073
GCST90451176	Free cholesterol in large LDL	L_LDL_FC	Lipoprotein subclasses	Large LDL (average diameter 25.5 nm)	PD_PGC_2019	PD	-0.0291	0.0686	-0.4247	0.6711	0.757841	0.0055	0.0094
GCST90451176	Free cholesterol in large LDL	L_LDL_FC	Lipoprotein subclasses	Large LDL (average diameter 25.5 nm)	PTSD_PGC_2024	PTSD	-0.0703	0.0235	-2.9911	0.0028	0.00744872	-0.0115	0.0072
GCST90451176	Free cholesterol in large LDL	L_LDL_FC	Lipoprotein subclasses	Large LDL (average diameter 25.5 nm)	SZ_PGC_2022	SZ	0.0206	0.018	1.1427	0.2532	0.364854	-0.0053	0.0087
GCST90451176	Free cholesterol in large LDL	L_LDL_FC	Lipoprotein subclasses	Large LDL (average diameter 25.5 nm)	TS_PGC_2019	TS	0.049	0.0375	1.3061	0.1915	0.294524	-0.0083	0.0078
GCST90451177	Total lipids in large LDL	L_LDL_L	Lipoprotein subclasses	Large LDL (average diameter 25.5 nm)	ADHD_PGC_2022	ADHD	-0.0086	0.0233	-0.3689	0.7122	0.79098	-0.0025	0.0086
GCST90451177	Total lipids in large LDL	L_LDL_L	Lipoprotein subclasses	Large LDL (average diameter 25.5 nm)	AN_PGC_2019	AN	0.0103	0.0323	0.3195	0.7494	0.818424	-0.0123	0.0106
GCST90451177	Total lipids in large LDL	L_LDL_L	Lipoprotein subclasses	Large LDL (average diameter 25.5 nm)	ASD_PGC_2019	ASD	-0.0146	0.0318	-0.4587	0.6465	0.742178	-0.0066	0.0084
GCST90451177	Total lipids in large LDL	L_LDL_L	Lipoprotein subclasses	Large LDL (average diameter 25.5 nm)	BIP_PGC_2024	BIP	0.0313	0.027	1.1614	0.2455	0.356233	-0.0122	0.0088
GCST90451177	Total lipids in large LDL	L_LDL_L	Lipoprotein subclasses	Large LDL (average diameter 25.5 nm)	MDD_PGC_2025	MDD	-0.0246	0.0166	-1.4803	0.1388	0.23087	-0.0027	0.0083
GCST90451177	Total lipids in large LDL	L_LDL_L	Lipoprotein subclasses	Large LDL (average diameter 25.5 nm)	OCD_PGC_2018	OCD	-0.0163	0.0478	-0.342	0.7324	0.805873	0.0011	0.0072
GCST90451177	Total lipids in large LDL	L_LDL_L	Lipoprotein subclasses	Large LDL (average diameter 25.5 nm)	PD_PGC_2019	PD	-0.0361	0.0651	-0.5548	0.579	0.687183	0.0076	0.009
GCST90451177	Total lipids in large LDL	L_LDL_L	Lipoprotein subclasses	Large LDL (average diameter 25.5 nm)	PTSD_PGC_2024	PTSD	-0.0133	0.021	-0.6342	0.526	0.640773	-0.0051	0.0072
GCST90451177	Total lipids in large LDL	L_LDL_L	Lipoprotein subclasses	Large LDL (average diameter 25.5 nm)	SZ_PGC_2022	SZ	0.0026	0.0176	0.1492	0.8814	0.917127	-0.0012	0.0086
GCST90451177	Total lipids in large LDL	L_LDL_L	Lipoprotein subclasses	Large LDL (average diameter 25.5 nm)	TS_PGC_2019	TS	0.0637	0.0366	1.7402	0.0818	0.153838	-0.0085	0.0076
GCST90451179	Phospholipids in large LDL	L_LDL_PL	Lipoprotein subclasses	Large LDL (average diameter 25.5 nm)	ADHD_PGC_2022	ADHD	-0.0128	0.0239	-0.5335	0.5937	0.699959	-0.0023	0.0085
GCST90451179	Phospholipids in large LDL	L_LDL_PL	Lipoprotein subclasses	Large LDL (average diameter 25.5 nm)	AN_PGC_2019	AN	0.0095	0.0322	0.2949	0.768	0.834346	-0.0148	0.0102
GCST90451179	Phospholipids in large LDL	L_LDL_PL	Lipoprotein subclasses	Large LDL (average diameter 25.5 nm)	ASD_PGC_2019	ASD	-0.0225	0.0328	-0.6848	0.4935	0.609174	-0.0057	0.0084
GCST90451179	Phospholipids in large LDL	L_LDL_PL	Lipoprotein subclasses	Large LDL (average diameter 25.5 nm)	BIP_PGC_2024	BIP	0.0275	0.0274	1.0005	0.3171	0.43575	-0.0134	0.0088
GCST90451179	Phospholipids in large LDL	L_LDL_PL	Lipoprotein subclasses	Large LDL (average diameter 25.5 nm)	MDD_PGC_2025	MDD	-0.0331	0.017	-1.9427	0.0521	0.106685	-0.0026	0.0081
GCST90451179	Phospholipids in large LDL	L_LDL_PL	Lipoprotein subclasses	Large LDL (average diameter 25.5 nm)	OCD_PGC_2018	OCD	-0.0339	0.0491	-0.6901	0.4901	0.605933	0.003	0.0071
GCST90451179	Phospholipids in large LDL	L_LDL_PL	Lipoprotein subclasses	Large LDL (average diameter 25.5 nm)	PD_PGC_2019	PD	-0.0365	0.0662	-0.551	0.5816	0.689611	0.0059	0.0089
GCST90451179	Phospholipids in large LDL	L_LDL_PL	Lipoprotein subclasses	Large LDL (average diameter 25.5 nm)	PTSD_PGC_2024	PTSD	-0.0144	0.0214	-0.6748	0.4998	0.614569	-0.0069	0.007
GCST90451179	Phospholipids in large LDL	L_LDL_PL	Lipoprotein subclasses	Large LDL (average diameter 25.5 nm)	SZ_PGC_2022	SZ	0.0006	0.018	0.0307	0.9755	0.983903	-0.0026	0.0086
GCST90451179	Phospholipids in large LDL	L_LDL_PL	Lipoprotein subclasses	Large LDL (average diameter 25.5 nm)	TS_PGC_2019	TS	0.0601	0.0374	1.6092	0.1076	0.191374	-0.008	0.0075
GCST90451180	Concentration of large LDL particles	L_LDL_P	Lipoprotein subclasses	Large LDL (average diameter 25.5 nm)	ADHD_PGC_2022	ADHD	0.0324	0.024	1.351	0.1767	0.276701	-0.0051	0.0083
GCST90451180	Concentration of large LDL particles	L_LDL_P	Lipoprotein subclasses	Large LDL (average diameter 25.5 nm)	AN_PGC_2019	AN	-0.0318	0.0356	-0.8941	0.3713	0.490471	-0.0126	0.0108
GCST90451180	Concentration of large LDL particles	L_LDL_P	Lipoprotein subclasses	Large LDL (average diameter 25.5 nm)	ASD_PGC_2019	ASD	0.0006	0.0312	0.0191	0.9848	0.987576	-0.0028	0.0081
GCST90451180	Concentration of large LDL particles	L_LDL_P	Lipoprotein subclasses	Large LDL (average diameter 25.5 nm)	BIP_PGC_2024	BIP	0.0268	0.0254	1.056	0.291	0.406388	-0.01	0.0086
GCST90451180	Concentration of large LDL particles	L_LDL_P	Lipoprotein subclasses	Large LDL (average diameter 25.5 nm)	MDD_PGC_2025	MDD	-0.0015	0.0161	-0.0941	0.9251	0.949114	0.0026	0.0085
GCST90451180	Concentration of large LDL particles	L_LDL_P	Lipoprotein subclasses	Large LDL (average diameter 25.5 nm)	OCD_PGC_2018	OCD	-0.0557	0.0475	-1.1741	0.2404	0.350877	0.0019	0.0073
GCST90451180	Concentration of large LDL particles	L_LDL_P	Lipoprotein subclasses	Large LDL (average diameter 25.5 nm)	PD_PGC_2019	PD	-0.0263	0.0629	-0.4177	0.6762	0.762563	0.0072	0.0091
GCST90451180	Concentration of large LDL particles	L_LDL_P	Lipoprotein subclasses	Large LDL (average diameter 25.5 nm)	PTSD_PGC_2024	PTSD	0.0011	0.0207	0.0512	0.9592	0.97459	0.0011	0.0076
GCST90451180	Concentration of large LDL particles	L_LDL_P	Lipoprotein subclasses	Large LDL (average diameter 25.5 nm)	SZ_PGC_2022	SZ	0.0012	0.0188	0.0629	0.9499	0.967383	0.0023	0.0093
GCST90451180	Concentration of large LDL particles	L_LDL_P	Lipoprotein subclasses	Large LDL (average diameter 25.5 nm)	TS_PGC_2019	TS	0.0573	0.0376	1.5231	0.1277	0.216014	-0.0073	0.0078
GCST90451182	Triglycerides in large LDL	L_LDL_TG	Lipoprotein subclasses	Large LDL (average diameter 25.5 nm)	ADHD_PGC_2022	ADHD	0.2129	0.0287	7.4063	1.2987e-13	1.70198e-12	0.004	0.0107
GCST90451182	Triglycerides in large LDL	L_LDL_TG	Lipoprotein subclasses	Large LDL (average diameter 25.5 nm)	AN_PGC_2019	AN	-0.1193	0.0382	-3.1239	0.0018	0.00499109	-0.0076	0.0122
GCST90451182	Triglycerides in large LDL	L_LDL_TG	Lipoprotein subclasses	Large LDL (average diameter 25.5 nm)	ASD_PGC_2019	ASD	0.0443	0.0308	1.4389	0.1502	0.243965	-0.0062	0.0092
GCST90451182	Triglycerides in large LDL	L_LDL_TG	Lipoprotein subclasses	Large LDL (average diameter 25.5 nm)	BIP_PGC_2024	BIP	0.0329	0.0228	1.4412	0.1495	0.243463	-0.0008	0.0099
GCST90451182	Triglycerides in large LDL	L_LDL_TG	Lipoprotein subclasses	Large LDL (average diameter 25.5 nm)	MDD_PGC_2025	MDD	0.1441	0.0175	8.2353	1.7908e-16	3.27874e-15	0.0172	0.01
GCST90451182	Triglycerides in large LDL	L_LDL_TG	Lipoprotein subclasses	Large LDL (average diameter 25.5 nm)	OCD_PGC_2018	OCD	-0.1136	0.0401	-2.8302	0.0047	0.0120277	-0.0014	0.0075
GCST90451182	Triglycerides in large LDL	L_LDL_TG	Lipoprotein subclasses	Large LDL (average diameter 25.5 nm)	PD_PGC_2019	PD	-0.0139	0.0527	-0.2646	0.7913	0.853329	0.0068	0.0088
GCST90451182	Triglycerides in large LDL	L_LDL_TG	Lipoprotein subclasses	Large LDL (average diameter 25.5 nm)	PTSD_PGC_2024	PTSD	0.136	0.021	6.4622	1.0321e-10	8.29009e-10	0.024	0.009
GCST90451182	Triglycerides in large LDL	L_LDL_TG	Lipoprotein subclasses	Large LDL (average diameter 25.5 nm)	SZ_PGC_2022	SZ	-0.0263	0.0188	-1.4008	0.1613	0.257289	0.0099	0.0099
GCST90451182	Triglycerides in large LDL	L_LDL_TG	Lipoprotein subclasses	Large LDL (average diameter 25.5 nm)	TS_PGC_2019	TS	0.0762	0.0342	2.2294	0.0258	0.0570533	-0.0096	0.008
GCST90451171	Cholesteryl esters to total lipids ratio in large LDL	L_LDL_CE_pct	Relative lipoprotein lipid concentrations	Large LDL ratios	ADHD_PGC_2022	ADHD	-0.0302	0.0316	-0.9548	0.3397	0.459953	0.0018	0.0081
GCST90451171	Cholesteryl esters to total lipids ratio in large LDL	L_LDL_CE_pct	Relative lipoprotein lipid concentrations	Large LDL ratios	AN_PGC_2019	AN	-0.0451	0.0401	-1.125	0.2606	0.373142	-0.0009	0.0103
GCST90451171	Cholesteryl esters to total lipids ratio in large LDL	L_LDL_CE_pct	Relative lipoprotein lipid concentrations	Large LDL ratios	ASD_PGC_2019	ASD	0.0717	0.0651	1.1026	0.2702	0.38394	-0.0234	0.0122
GCST90451171	Cholesteryl esters to total lipids ratio in large LDL	L_LDL_CE_pct	Relative lipoprotein lipid concentrations	Large LDL ratios	BIP_PGC_2024	BIP	-0.0312	0.0296	-1.052	0.2928	0.408444	0.0098	0.0087
GCST90451171	Cholesteryl esters to total lipids ratio in large LDL	L_LDL_CE_pct	Relative lipoprotein lipid concentrations	Large LDL ratios	MDD_PGC_2025	MDD	0.0089	0.0178	0.4995	0.6174	0.718171	-0.0093	0.0076
GCST90451171	Cholesteryl esters to total lipids ratio in large LDL	L_LDL_CE_pct	Relative lipoprotein lipid concentrations	Large LDL ratios	OCD_PGC_2018	OCD	0.0291	0.0451	0.6458	0.5184	0.634619	-0.0048	0.0064
GCST90451171	Cholesteryl esters to total lipids ratio in large LDL	L_LDL_CE_pct	Relative lipoprotein lipid concentrations	Large LDL ratios	PD_PGC_2019	PD	0.0049	0.066	0.0739	0.9411	0.960516	0.0004	0.0087
GCST90451171	Cholesteryl esters to total lipids ratio in large LDL	L_LDL_CE_pct	Relative lipoprotein lipid concentrations	Large LDL ratios	PTSD_PGC_2024	PTSD	-0.0197	0.0228	-0.8621	0.3886	0.508462	0.0005	0.0067
GCST90451171	Cholesteryl esters to total lipids ratio in large LDL	L_LDL_CE_pct	Relative lipoprotein lipid concentrations	Large LDL ratios	SZ_PGC_2022	SZ	-0.0338	0.0248	-1.3596	0.174	0.274042	0.0055	0.0092
GCST90451171	Cholesteryl esters to total lipids ratio in large LDL	L_LDL_CE_pct	Relative lipoprotein lipid concentrations	Large LDL ratios	TS_PGC_2019	TS	0.0384	0.0417	0.9226	0.3562	0.475703	-0.0023	0.007
GCST90451173	Cholesterol to total lipids ratio in large LDL	L_LDL_C_pct	Relative lipoprotein lipid concentrations	Large LDL ratios	ADHD_PGC_2022	ADHD	-0.2921	0.0322	-9.077	1.1161e-19	3.75553e-18	-0.0045	0.0099
GCST90451173	Cholesterol to total lipids ratio in large LDL	L_LDL_C_pct	Relative lipoprotein lipid concentrations	Large LDL ratios	AN_PGC_2019	AN	0.1732	0.0405	4.2767	1.897e-05	7.40365e-05	-0.0005	0.0115
GCST90451173	Cholesterol to total lipids ratio in large LDL	L_LDL_C_pct	Relative lipoprotein lipid concentrations	Large LDL ratios	ASD_PGC_2019	ASD	-0.037	0.0332	-1.1143	0.2652	0.378857	-0.0116	0.0088
GCST90451173	Cholesterol to total lipids ratio in large LDL	L_LDL_C_pct	Relative lipoprotein lipid concentrations	Large LDL ratios	BIP_PGC_2024	BIP	0.014	0.0259	0.5398	0.5893	0.69642	-0.0126	0.0102
GCST90451173	Cholesterol to total lipids ratio in large LDL	L_LDL_C_pct	Relative lipoprotein lipid concentrations	Large LDL ratios	MDD_PGC_2025	MDD	-0.1907	0.0204	-9.3571	8.1969e-21	3.77968e-19	-0.0277	0.0089
GCST90451173	Cholesterol to total lipids ratio in large LDL	L_LDL_C_pct	Relative lipoprotein lipid concentrations	Large LDL ratios	OCD_PGC_2018	OCD	0.1881	0.0525	3.582	0.0003	0.000944374	-0.0011	0.0079
GCST90451173	Cholesterol to total lipids ratio in large LDL	L_LDL_C_pct	Relative lipoprotein lipid concentrations	Large LDL ratios	PD_PGC_2019	PD	-0.0054	0.0628	-0.0853	0.932	0.954619	0.0007	0.0098
GCST90451173	Cholesterol to total lipids ratio in large LDL	L_LDL_C_pct	Relative lipoprotein lipid concentrations	Large LDL ratios	PTSD_PGC_2024	PTSD	-0.202	0.0265	-7.6301	2.3462e-14	3.31934e-13	-0.0238	0.0083
GCST90451173	Cholesterol to total lipids ratio in large LDL	L_LDL_C_pct	Relative lipoprotein lipid concentrations	Large LDL ratios	SZ_PGC_2022	SZ	0.0361	0.0203	1.7767	0.0756	0.14447	-0.0062	0.0093
GCST90451173	Cholesterol to total lipids ratio in large LDL	L_LDL_C_pct	Relative lipoprotein lipid concentrations	Large LDL ratios	TS_PGC_2019	TS	-0.006	0.0416	-0.1452	0.8846	0.919616	-0.0008	0.0093
GCST90451175	Free cholesterol to total lipids ratio in large LDL	L_LDL_FC_pct	Relative lipoprotein lipid concentrations	Large LDL ratios	ADHD_PGC_2022	ADHD	-0.2537	0.0283	-8.9537	3.4391e-19	1.00745e-17	-0.01	0.0118
GCST90451175	Free cholesterol to total lipids ratio in large LDL	L_LDL_FC_pct	Relative lipoprotein lipid concentrations	Large LDL ratios	AN_PGC_2019	AN	0.1916	0.0386	4.9669	6.8044e-07	3.42282e-06	0.0039	0.0137
GCST90451175	Free cholesterol to total lipids ratio in large LDL	L_LDL_FC_pct	Relative lipoprotein lipid concentrations	Large LDL ratios	ASD_PGC_2019	ASD	-0.0647	0.0402	-1.6108	0.1072	0.190936	0.0036	0.0125
GCST90451175	Free cholesterol to total lipids ratio in large LDL	L_LDL_FC_pct	Relative lipoprotein lipid concentrations	Large LDL ratios	BIP_PGC_2024	BIP	0.0364	0.0254	1.4327	0.1519	0.246084	-0.0291	0.0123
GCST90451175	Free cholesterol to total lipids ratio in large LDL	L_LDL_FC_pct	Relative lipoprotein lipid concentrations	Large LDL ratios	MDD_PGC_2025	MDD	-0.1852	0.018	-10.2912	7.7207e-25	8.01023e-23	-0.0278	0.0104
GCST90451175	Free cholesterol to total lipids ratio in large LDL	L_LDL_FC_pct	Relative lipoprotein lipid concentrations	Large LDL ratios	OCD_PGC_2018	OCD	0.1618	0.0438	3.6949	0.0002	0.000643411	0.0021	0.0093
GCST90451175	Free cholesterol to total lipids ratio in large LDL	L_LDL_FC_pct	Relative lipoprotein lipid concentrations	Large LDL ratios	PD_PGC_2019	PD	-0.0267	0.0585	-0.4567	0.6479	0.742416	0.0048	0.0112
GCST90451175	Free cholesterol to total lipids ratio in large LDL	L_LDL_FC_pct	Relative lipoprotein lipid concentrations	Large LDL ratios	PTSD_PGC_2024	PTSD	-0.1718	0.0237	-7.2424	4.4072e-13	5.37938e-12	-0.0336	0.0094
GCST90451175	Free cholesterol to total lipids ratio in large LDL	L_LDL_FC_pct	Relative lipoprotein lipid concentrations	Large LDL ratios	SZ_PGC_2022	SZ	0.0613	0.0184	3.335	0.0009	0.00265207	-0.0157	0.0106
GCST90451175	Free cholesterol to total lipids ratio in large LDL	L_LDL_FC_pct	Relative lipoprotein lipid concentrations	Large LDL ratios	TS_PGC_2019	TS	-0.0466	0.0366	-1.2744	0.2025	0.307642	0.0042	0.0101
GCST90451178	Phospholipids to total lipids ratio in large LDL	L_LDL_PL_pct	Relative lipoprotein lipid concentrations	Large LDL ratios	ADHD_PGC_2022	ADHD	-0.0159	0.0285	-0.5576	0.5771	0.685255	-0.004	0.0085
GCST90451178	Phospholipids to total lipids ratio in large LDL	L_LDL_PL_pct	Relative lipoprotein lipid concentrations	Large LDL ratios	AN_PGC_2019	AN	-0.0364	0.0362	-1.0036	0.3156	0.434168	-0.0033	0.0102
GCST90451178	Phospholipids to total lipids ratio in large LDL	L_LDL_PL_pct	Relative lipoprotein lipid concentrations	Large LDL ratios	ASD_PGC_2019	ASD	-0.0765	0.0451	-1.6952	0.09	0.166246	0.0123	0.0094
GCST90451178	Phospholipids to total lipids ratio in large LDL	L_LDL_PL_pct	Relative lipoprotein lipid concentrations	Large LDL ratios	BIP_PGC_2024	BIP	-0.0413	0.0275	-1.5005	0.1335	0.224302	-0.009	0.0084
GCST90451178	Phospholipids to total lipids ratio in large LDL	L_LDL_PL_pct	Relative lipoprotein lipid concentrations	Large LDL ratios	MDD_PGC_2025	MDD	-0.0542	0.0179	-3.0333	0.0024	0.00646054	0.0003	0.0083
GCST90451178	Phospholipids to total lipids ratio in large LDL	L_LDL_PL_pct	Relative lipoprotein lipid concentrations	Large LDL ratios	OCD_PGC_2018	OCD	-0.1265	0.0473	-2.6747	0.0075	0.0184901	0.0098	0.006
GCST90451178	Phospholipids to total lipids ratio in large LDL	L_LDL_PL_pct	Relative lipoprotein lipid concentrations	Large LDL ratios	PD_PGC_2019	PD	-0.0067	0.0663	-0.1006	0.9199	0.944762	-0.0065	0.0086
GCST90451178	Phospholipids to total lipids ratio in large LDL	L_LDL_PL_pct	Relative lipoprotein lipid concentrations	Large LDL ratios	PTSD_PGC_2024	PTSD	0.0062	0.0226	0.2766	0.7821	0.845605	-0.0168	0.0076
GCST90451178	Phospholipids to total lipids ratio in large LDL	L_LDL_PL_pct	Relative lipoprotein lipid concentrations	Large LDL ratios	SZ_PGC_2022	SZ	-0.01	0.0209	-0.4775	0.633	0.730723	-0.0093	0.0086
GCST90451178	Phospholipids to total lipids ratio in large LDL	L_LDL_PL_pct	Relative lipoprotein lipid concentrations	Large LDL ratios	TS_PGC_2019	TS	-0.0807	0.04	-2.0189	0.0435	0.091021	0.0097	0.0067
GCST90451181	Triglycerides to total lipids ratio in large LDL	L_LDL_TG_pct	Relative lipoprotein lipid concentrations	Large LDL ratios	ADHD_PGC_2022	ADHD	0.2676	0.034	7.8649	3.6932e-15	5.89492e-14	0.0079	0.0112
GCST90451181	Triglycerides to total lipids ratio in large LDL	L_LDL_TG_pct	Relative lipoprotein lipid concentrations	Large LDL ratios	AN_PGC_2019	AN	-0.1312	0.04	-3.2788	0.001	0.00291911	-0.0042	0.0113
GCST90451181	Triglycerides to total lipids ratio in large LDL	L_LDL_TG_pct	Relative lipoprotein lipid concentrations	Large LDL ratios	ASD_PGC_2019	ASD	0.054	0.0344	1.5696	0.1165	0.202432	0.0065	0.0093
GCST90451181	Triglycerides to total lipids ratio in large LDL	L_LDL_TG_pct	Relative lipoprotein lipid concentrations	Large LDL ratios	BIP_PGC_2024	BIP	0.0043	0.0263	0.1632	0.8704	0.908719	0.0173	0.0112
GCST90451181	Triglycerides to total lipids ratio in large LDL	L_LDL_TG_pct	Relative lipoprotein lipid concentrations	Large LDL ratios	MDD_PGC_2025	MDD	0.1954	0.0219	8.9399	3.8955e-19	1.11492e-17	0.026	0.0096
GCST90451181	Triglycerides to total lipids ratio in large LDL	L_LDL_TG_pct	Relative lipoprotein lipid concentrations	Large LDL ratios	OCD_PGC_2018	OCD	-0.108	0.0506	-2.1341	0.0328	0.0702253	-0.0053	0.0083
GCST90451181	Triglycerides to total lipids ratio in large LDL	L_LDL_TG_pct	Relative lipoprotein lipid concentrations	Large LDL ratios	PD_PGC_2019	PD	0.0089	0.0637	0.1405	0.8883	0.921995	0.0013	0.0101
GCST90451181	Triglycerides to total lipids ratio in large LDL	L_LDL_TG_pct	Relative lipoprotein lipid concentrations	Large LDL ratios	PTSD_PGC_2024	PTSD	0.1804	0.0263	6.8679	6.5149e-12	6.38665e-11	0.0323	0.0085
GCST90451181	Triglycerides to total lipids ratio in large LDL	L_LDL_TG_pct	Relative lipoprotein lipid concentrations	Large LDL ratios	SZ_PGC_2022	SZ	-0.0259	0.0198	-1.3093	0.1904	0.293558	0.0089	0.0093
GCST90451181	Triglycerides to total lipids ratio in large LDL	L_LDL_TG_pct	Relative lipoprotein lipid concentrations	Large LDL ratios	TS_PGC_2019	TS	0.035	0.0418	0.8377	0.4022	0.522134	-0.0048	0.0097
GCST90451184	Cholesteryl esters in large VLDL	L_VLDL_CE	Lipoprotein subclasses	Large VLDL (average diameter 53.6 nm)	ADHD_PGC_2022	ADHD	0.1812	0.0298	6.0837	1.1741e-09	8.44945e-09	0.003	0.0099
GCST90451184	Cholesteryl esters in large VLDL	L_VLDL_CE	Lipoprotein subclasses	Large VLDL (average diameter 53.6 nm)	AN_PGC_2019	AN	-0.1735	0.0396	-4.3859	1.155e-05	4.74579e-05	-0.0131	0.0121
GCST90451184	Cholesteryl esters in large VLDL	L_VLDL_CE	Lipoprotein subclasses	Large VLDL (average diameter 53.6 nm)	ASD_PGC_2019	ASD	0.0656	0.0406	1.6143	0.1065	0.189961	-0.0091	0.0112
GCST90451184	Cholesteryl esters in large VLDL	L_VLDL_CE	Lipoprotein subclasses	Large VLDL (average diameter 53.6 nm)	BIP_PGC_2024	BIP	-0.0225	0.0251	-0.8952	0.3707	0.489938	0.0046	0.0098
GCST90451184	Cholesteryl esters in large VLDL	L_VLDL_CE	Lipoprotein subclasses	Large VLDL (average diameter 53.6 nm)	MDD_PGC_2025	MDD	0.1151	0.0178	6.4634	1.0238e-10	8.25004e-10	0.0118	0.0097
GCST90451184	Cholesteryl esters in large VLDL	L_VLDL_CE	Lipoprotein subclasses	Large VLDL (average diameter 53.6 nm)	OCD_PGC_2018	OCD	-0.166	0.0429	-3.8671	0.0001	0.00032893	-0.0019	0.0079
GCST90451184	Cholesteryl esters in large VLDL	L_VLDL_CE	Lipoprotein subclasses	Large VLDL (average diameter 53.6 nm)	PD_PGC_2019	PD	0.0176	0.0512	0.3439	0.7309	0.804927	0.0008	0.0092
GCST90451184	Cholesteryl esters in large VLDL	L_VLDL_CE	Lipoprotein subclasses	Large VLDL (average diameter 53.6 nm)	PTSD_PGC_2024	PTSD	0.1114	0.0216	5.1653	2.4009e-07	1.27468e-06	0.0137	0.0088
GCST90451184	Cholesteryl esters in large VLDL	L_VLDL_CE	Lipoprotein subclasses	Large VLDL (average diameter 53.6 nm)	SZ_PGC_2022	SZ	-0.0665	0.0203	-3.2781	0.001	0.00291911	0.0154	0.0109
GCST90451184	Cholesteryl esters in large VLDL	L_VLDL_CE	Lipoprotein subclasses	Large VLDL (average diameter 53.6 nm)	TS_PGC_2019	TS	0.0588	0.0358	1.643	0.1004	0.18208	-0.0071	0.0081
GCST90451186	Cholesterol in large VLDL	L_VLDL_C	Lipoprotein subclasses	Large VLDL (average diameter 53.6 nm)	ADHD_PGC_2022	ADHD	0.2011	0.0297	6.7812	1.1916e-11	1.10301e-10	0.0058	0.0103
GCST90451186	Cholesterol in large VLDL	L_VLDL_C	Lipoprotein subclasses	Large VLDL (average diameter 53.6 nm)	AN_PGC_2019	AN	-0.1897	0.0383	-4.9471	7.5342e-07	3.75203e-06	-0.0127	0.0123
GCST90451186	Cholesterol in large VLDL	L_VLDL_C	Lipoprotein subclasses	Large VLDL (average diameter 53.6 nm)	ASD_PGC_2019	ASD	0.0699	0.0408	1.7142	0.0865	0.161216	-0.0099	0.0118
GCST90451186	Cholesterol in large VLDL	L_VLDL_C	Lipoprotein subclasses	Large VLDL (average diameter 53.6 nm)	BIP_PGC_2024	BIP	-0.0298	0.0249	-1.1963	0.2316	0.341637	0.0093	0.0099
GCST90451186	Cholesterol in large VLDL	L_VLDL_C	Lipoprotein subclasses	Large VLDL (average diameter 53.6 nm)	MDD_PGC_2025	MDD	0.1318	0.0177	7.4536	9.0801e-14	1.22213e-12	0.0151	0.0099
GCST90451186	Cholesterol in large VLDL	L_VLDL_C	Lipoprotein subclasses	Large VLDL (average diameter 53.6 nm)	OCD_PGC_2018	OCD	-0.1776	0.0425	-4.1798	2.9179e-05	0.00010828	-0.002	0.0081
GCST90451186	Cholesterol in large VLDL	L_VLDL_C	Lipoprotein subclasses	Large VLDL (average diameter 53.6 nm)	PD_PGC_2019	PD	0.0223	0.0514	0.4331	0.6649	0.752546	-0.0003	0.0094
GCST90451186	Cholesterol in large VLDL	L_VLDL_C	Lipoprotein subclasses	Large VLDL (average diameter 53.6 nm)	PTSD_PGC_2024	PTSD	0.1309	0.0216	6.0531	1.421e-09	1.01094e-08	0.0163	0.009
GCST90451186	Cholesterol in large VLDL	L_VLDL_C	Lipoprotein subclasses	Large VLDL (average diameter 53.6 nm)	SZ_PGC_2022	SZ	-0.072	0.0196	-3.6631	0.0002	0.000643411	0.0157	0.011
GCST90451186	Cholesterol in large VLDL	L_VLDL_C	Lipoprotein subclasses	Large VLDL (average diameter 53.6 nm)	TS_PGC_2019	TS	0.0571	0.035	1.6345	0.1022	0.184404	-0.0066	0.0083
GCST90451188	Free cholesterol in large VLDL	L_VLDL_FC	Lipoprotein subclasses	Large VLDL (average diameter 53.6 nm)	ADHD_PGC_2022	ADHD	0.2178	0.0294	7.4182	1.1873e-13	1.57254e-12	0.0085	0.0106
GCST90451188	Free cholesterol in large VLDL	L_VLDL_FC	Lipoprotein subclasses	Large VLDL (average diameter 53.6 nm)	AN_PGC_2019	AN	-0.2024	0.0377	-5.3648	8.1054e-08	4.629e-07	-0.0126	0.0124
GCST90451188	Free cholesterol in large VLDL	L_VLDL_FC	Lipoprotein subclasses	Large VLDL (average diameter 53.6 nm)	ASD_PGC_2019	ASD	0.0729	0.0409	1.781	0.0749	0.143352	-0.0105	0.0122
GCST90451188	Free cholesterol in large VLDL	L_VLDL_FC	Lipoprotein subclasses	Large VLDL (average diameter 53.6 nm)	BIP_PGC_2024	BIP	-0.0358	0.0248	-1.4404	0.1497	0.243629	0.0129	0.01
GCST90451188	Free cholesterol in large VLDL	L_VLDL_FC	Lipoprotein subclasses	Large VLDL (average diameter 53.6 nm)	MDD_PGC_2025	MDD	0.1455	0.0174	8.3775	5.4078e-17	1.07723e-15	0.0178	0.0101
GCST90451188	Free cholesterol in large VLDL	L_VLDL_FC	Lipoprotein subclasses	Large VLDL (average diameter 53.6 nm)	OCD_PGC_2018	OCD	-0.1858	0.0424	-4.3803	1.185e-05	4.84507e-05	-0.0021	0.0084
GCST90451188	Free cholesterol in large VLDL	L_VLDL_FC	Lipoprotein subclasses	Large VLDL (average diameter 53.6 nm)	PD_PGC_2019	PD	0.0252	0.0521	0.4846	0.628	0.726298	-0.0012	0.0096
GCST90451188	Free cholesterol in large VLDL	L_VLDL_FC	Lipoprotein subclasses	Large VLDL (average diameter 53.6 nm)	PTSD_PGC_2024	PTSD	0.1466	0.0216	6.7966	1.0711e-11	9.98891e-11	0.018	0.0092
GCST90451188	Free cholesterol in large VLDL	L_VLDL_FC	Lipoprotein subclasses	Large VLDL (average diameter 53.6 nm)	SZ_PGC_2022	SZ	-0.0761	0.0191	-3.9774	6.9666e-05	0.000243978	0.0156	0.0111
GCST90451188	Free cholesterol in large VLDL	L_VLDL_FC	Lipoprotein subclasses	Large VLDL (average diameter 53.6 nm)	TS_PGC_2019	TS	0.0553	0.0347	1.5917	0.1114	0.196588	-0.006	0.0086
GCST90451189	Total lipids in large VLDL	L_VLDL_L	Lipoprotein subclasses	Large VLDL (average diameter 53.6 nm)	ADHD_PGC_2022	ADHD	0.2097	0.0291	7.2137	5.4469e-13	6.48937e-12	0.0091	0.0106
GCST90451189	Total lipids in large VLDL	L_VLDL_L	Lipoprotein subclasses	Large VLDL (average diameter 53.6 nm)	AN_PGC_2019	AN	-0.2	0.0368	-5.4313	5.5959e-08	3.27854e-07	-0.0134	0.0122
GCST90451189	Total lipids in large VLDL	L_VLDL_L	Lipoprotein subclasses	Large VLDL (average diameter 53.6 nm)	ASD_PGC_2019	ASD	0.0749	0.0419	1.7848	0.0743	0.142423	-0.0116	0.0125
GCST90451189	Total lipids in large VLDL	L_VLDL_L	Lipoprotein subclasses	Large VLDL (average diameter 53.6 nm)	BIP_PGC_2024	BIP	-0.0385	0.0244	-1.5776	0.1147	0.200283	0.0139	0.0098
GCST90451189	Total lipids in large VLDL	L_VLDL_L	Lipoprotein subclasses	Large VLDL (average diameter 53.6 nm)	MDD_PGC_2025	MDD	0.1418	0.0174	8.1679	3.1372e-16	5.61988e-15	0.0167	0.01
GCST90451189	Total lipids in large VLDL	L_VLDL_L	Lipoprotein subclasses	Large VLDL (average diameter 53.6 nm)	OCD_PGC_2018	OCD	-0.1766	0.0418	-4.2289	2.3487e-05	8.94839e-05	-0.0036	0.0083
GCST90451189	Total lipids in large VLDL	L_VLDL_L	Lipoprotein subclasses	Large VLDL (average diameter 53.6 nm)	PD_PGC_2019	PD	0.0288	0.0529	0.5452	0.5856	0.693034	-0.003	0.0097
GCST90451189	Total lipids in large VLDL	L_VLDL_L	Lipoprotein subclasses	Large VLDL (average diameter 53.6 nm)	PTSD_PGC_2024	PTSD	0.1427	0.0218	6.5564	5.5121e-11	4.58533e-10	0.0178	0.009
GCST90451189	Total lipids in large VLDL	L_VLDL_L	Lipoprotein subclasses	Large VLDL (average diameter 53.6 nm)	SZ_PGC_2022	SZ	-0.0772	0.0186	-4.147	3.3682e-05	0.000123882	0.0143	0.0109
GCST90451189	Total lipids in large VLDL	L_VLDL_L	Lipoprotein subclasses	Large VLDL (average diameter 53.6 nm)	TS_PGC_2019	TS	0.0514	0.0344	1.4963	0.1346	0.225541	-0.0064	0.0083
GCST90451191	Phospholipids in large VLDL	L_VLDL_PL	Lipoprotein subclasses	Large VLDL (average diameter 53.6 nm)	ADHD_PGC_2022	ADHD	0.2254	0.0293	7.6814	1.5737e-14	2.30501e-13	0.0082	0.0108
GCST90451191	Phospholipids in large VLDL	L_VLDL_PL	Lipoprotein subclasses	Large VLDL (average diameter 53.6 nm)	AN_PGC_2019	AN	-0.2028	0.0373	-5.4441	5.2067e-08	3.0722e-07	-0.0131	0.0125
GCST90451191	Phospholipids in large VLDL	L_VLDL_PL	Lipoprotein subclasses	Large VLDL (average diameter 53.6 nm)	ASD_PGC_2019	ASD	0.0739	0.0411	1.7986	0.0721	0.139062	-0.0101	0.0125
GCST90451191	Phospholipids in large VLDL	L_VLDL_PL	Lipoprotein subclasses	Large VLDL (average diameter 53.6 nm)	BIP_PGC_2024	BIP	-0.0365	0.0251	-1.4534	0.1461	0.239335	0.0148	0.0101
GCST90451191	Phospholipids in large VLDL	L_VLDL_PL	Lipoprotein subclasses	Large VLDL (average diameter 53.6 nm)	MDD_PGC_2025	MDD	0.1502	0.0172	8.7312	2.5188e-18	6.08914e-17	0.019	0.0101
GCST90451191	Phospholipids in large VLDL	L_VLDL_PL	Lipoprotein subclasses	Large VLDL (average diameter 53.6 nm)	OCD_PGC_2018	OCD	-0.1857	0.0426	-4.3645	1.2744e-05	5.1766e-05	-0.0025	0.0086
GCST90451191	Phospholipids in large VLDL	L_VLDL_PL	Lipoprotein subclasses	Large VLDL (average diameter 53.6 nm)	PD_PGC_2019	PD	0.0296	0.0524	0.5657	0.5716	0.680346	-0.0024	0.0097
GCST90451191	Phospholipids in large VLDL	L_VLDL_PL	Lipoprotein subclasses	Large VLDL (average diameter 53.6 nm)	PTSD_PGC_2024	PTSD	0.1501	0.0215	6.9929	2.6924e-12	2.91482e-11	0.0202	0.0092
GCST90451191	Phospholipids in large VLDL	L_VLDL_PL	Lipoprotein subclasses	Large VLDL (average diameter 53.6 nm)	SZ_PGC_2022	SZ	-0.0769	0.0191	-4.0342	5.478e-05	0.000194582	0.0156	0.0111
GCST90451191	Phospholipids in large VLDL	L_VLDL_PL	Lipoprotein subclasses	Large VLDL (average diameter 53.6 nm)	TS_PGC_2019	TS	0.0565	0.0348	1.6247	0.1042	0.187064	-0.0066	0.0087
GCST90451192	Concentration of large VLDL particles	L_VLDL_P	Lipoprotein subclasses	Large VLDL (average diameter 53.6 nm)	ADHD_PGC_2022	ADHD	0.2159	0.0293	7.3798	1.5851e-13	2.01372e-12	0.0094	0.0107
GCST90451192	Concentration of large VLDL particles	L_VLDL_P	Lipoprotein subclasses	Large VLDL (average diameter 53.6 nm)	AN_PGC_2019	AN	-0.2014	0.0372	-5.4187	6.0041e-08	3.49304e-07	-0.012	0.0123
GCST90451192	Concentration of large VLDL particles	L_VLDL_P	Lipoprotein subclasses	Large VLDL (average diameter 53.6 nm)	ASD_PGC_2019	ASD	0.0747	0.0417	1.7898	0.0735	0.141324	-0.0107	0.0125
GCST90451192	Concentration of large VLDL particles	L_VLDL_P	Lipoprotein subclasses	Large VLDL (average diameter 53.6 nm)	BIP_PGC_2024	BIP	-0.0375	0.0247	-1.5171	0.1292	0.218403	0.0146	0.0099
GCST90451192	Concentration of large VLDL particles	L_VLDL_P	Lipoprotein subclasses	Large VLDL (average diameter 53.6 nm)	MDD_PGC_2025	MDD	0.1462	0.0172	8.4965	1.9533e-17	4.30417e-16	0.0178	0.0101
GCST90451192	Concentration of large VLDL particles	L_VLDL_P	Lipoprotein subclasses	Large VLDL (average diameter 53.6 nm)	OCD_PGC_2018	OCD	-0.1786	0.0422	-4.2303	2.334e-05	8.92728e-05	-0.0032	0.0084
GCST90451192	Concentration of large VLDL particles	L_VLDL_P	Lipoprotein subclasses	Large VLDL (average diameter 53.6 nm)	PD_PGC_2019	PD	0.03	0.0526	0.5712	0.5679	0.677237	-0.0027	0.0096
GCST90451192	Concentration of large VLDL particles	L_VLDL_P	Lipoprotein subclasses	Large VLDL (average diameter 53.6 nm)	PTSD_PGC_2024	PTSD	0.1458	0.0215	6.7665	1.3196e-11	1.20542e-10	0.0192	0.0091
GCST90451192	Concentration of large VLDL particles	L_VLDL_P	Lipoprotein subclasses	Large VLDL (average diameter 53.6 nm)	SZ_PGC_2022	SZ	-0.0769	0.0189	-4.0669	4.7641e-05	0.000170685	0.0155	0.0111
GCST90451192	Concentration of large VLDL particles	L_VLDL_P	Lipoprotein subclasses	Large VLDL (average diameter 53.6 nm)	TS_PGC_2019	TS	0.0534	0.0346	1.542	0.1231	0.210233	-0.0065	0.0085
GCST90451194	Triglycerides in large VLDL	L_VLDL_TG	Lipoprotein subclasses	Large VLDL (average diameter 53.6 nm)	ADHD_PGC_2022	ADHD	0.2031	0.0294	6.918	4.5819e-12	4.65671e-11	0.0105	0.0106
GCST90451194	Triglycerides in large VLDL	L_VLDL_TG	Lipoprotein subclasses	Large VLDL (average diameter 53.6 nm)	AN_PGC_2019	AN	-0.1989	0.0363	-5.4786	4.2864e-08	2.55338e-07	-0.0144	0.0119
GCST90451194	Triglycerides in large VLDL	L_VLDL_TG	Lipoprotein subclasses	Large VLDL (average diameter 53.6 nm)	ASD_PGC_2019	ASD	0.0784	0.0432	1.8153	0.0695	0.134988	-0.0138	0.0128
GCST90451194	Triglycerides in large VLDL	L_VLDL_TG	Lipoprotein subclasses	Large VLDL (average diameter 53.6 nm)	BIP_PGC_2024	BIP	-0.0428	0.0242	-1.7656	0.0775	0.147309	0.0155	0.0095
GCST90451194	Triglycerides in large VLDL	L_VLDL_TG	Lipoprotein subclasses	Large VLDL (average diameter 53.6 nm)	MDD_PGC_2025	MDD	0.1405	0.0175	8.0465	8.5222e-16	1.4338e-14	0.0152	0.0099
GCST90451194	Triglycerides in large VLDL	L_VLDL_TG	Lipoprotein subclasses	Large VLDL (average diameter 53.6 nm)	OCD_PGC_2018	OCD	-0.1723	0.0416	-4.1388	3.492e-05	0.000127494	-0.0041	0.0084
GCST90451194	Triglycerides in large VLDL	L_VLDL_TG	Lipoprotein subclasses	Large VLDL (average diameter 53.6 nm)	PD_PGC_2019	PD	0.031	0.0542	0.5713	0.5678	0.677237	-0.0049	0.0098
GCST90451194	Triglycerides in large VLDL	L_VLDL_TG	Lipoprotein subclasses	Large VLDL (average diameter 53.6 nm)	PTSD_PGC_2024	PTSD	0.1426	0.0223	6.3922	1.6354e-10	1.28865e-09	0.0175	0.009
GCST90451194	Triglycerides in large VLDL	L_VLDL_TG	Lipoprotein subclasses	Large VLDL (average diameter 53.6 nm)	SZ_PGC_2022	SZ	-0.0781	0.0182	-4.2809	1.8616e-05	7.28834e-05	0.0124	0.0107
GCST90451194	Triglycerides in large VLDL	L_VLDL_TG	Lipoprotein subclasses	Large VLDL (average diameter 53.6 nm)	TS_PGC_2019	TS	0.0441	0.034	1.297	0.1946	0.298371	-0.0058	0.0081
GCST90451183	Cholesteryl esters to total lipids ratio in large VLDL	L_VLDL_CE_pct	Relative lipoprotein lipid concentrations	Large VLDL ratios	ADHD_PGC_2022	ADHD	-0.2125	0.0305	-6.9652	3.28e-12	3.44608e-11	-0.0161	0.0104
GCST90451183	Cholesteryl esters to total lipids ratio in large VLDL	L_VLDL_CE_pct	Relative lipoprotein lipid concentrations	Large VLDL ratios	AN_PGC_2019	AN	0.172	0.0371	4.638	3.5179e-06	1.56982e-05	0.0078	0.0111
GCST90451183	Cholesteryl esters to total lipids ratio in large VLDL	L_VLDL_CE_pct	Relative lipoprotein lipid concentrations	Large VLDL ratios	ASD_PGC_2019	ASD	-0.0713	0.0473	-1.5071	0.1318	0.221745	0.0085	0.0124
GCST90451183	Cholesteryl esters to total lipids ratio in large VLDL	L_VLDL_CE_pct	Relative lipoprotein lipid concentrations	Large VLDL ratios	BIP_PGC_2024	BIP	0.053	0.0277	1.9099	0.0561	0.113568	-0.0258	0.01
GCST90451183	Cholesteryl esters to total lipids ratio in large VLDL	L_VLDL_CE_pct	Relative lipoprotein lipid concentrations	Large VLDL ratios	MDD_PGC_2025	MDD	-0.163	0.0184	-8.8578	8.1599e-19	2.1165e-17	-0.0107	0.0089
GCST90451183	Cholesteryl esters to total lipids ratio in large VLDL	L_VLDL_CE_pct	Relative lipoprotein lipid concentrations	Large VLDL ratios	OCD_PGC_2018	OCD	0.1379	0.0472	2.9201	0.0035	0.00915441	0.0005	0.0081
GCST90451183	Cholesteryl esters to total lipids ratio in large VLDL	L_VLDL_CE_pct	Relative lipoprotein lipid concentrations	Large VLDL ratios	PD_PGC_2019	PD	-0.0231	0.0644	-0.3587	0.7198	0.796225	0.0044	0.0104
GCST90451183	Cholesteryl esters to total lipids ratio in large VLDL	L_VLDL_CE_pct	Relative lipoprotein lipid concentrations	Large VLDL ratios	PTSD_PGC_2024	PTSD	-0.1702	0.0261	-6.5098	7.5253e-11	6.14361e-10	-0.0142	0.0083
GCST90451183	Cholesteryl esters to total lipids ratio in large VLDL	L_VLDL_CE_pct	Relative lipoprotein lipid concentrations	Large VLDL ratios	SZ_PGC_2022	SZ	0.063	0.0195	3.2219	0.0013	0.00373356	-0.0035	0.0098
GCST90451183	Cholesteryl esters to total lipids ratio in large VLDL	L_VLDL_CE_pct	Relative lipoprotein lipid concentrations	Large VLDL ratios	TS_PGC_2019	TS	-0.0134	0.0363	-0.3692	0.712	0.79098	0.0008	0.0083
GCST90451185	Cholesterol to total lipids ratio in large VLDL	L_VLDL_C_pct	Relative lipoprotein lipid concentrations	Large VLDL ratios	ADHD_PGC_2022	ADHD	-0.1588	0.0335	-4.7476	2.0587e-06	9.58161e-06	-0.0157	0.0101
GCST90451185	Cholesterol to total lipids ratio in large VLDL	L_VLDL_C_pct	Relative lipoprotein lipid concentrations	Large VLDL ratios	AN_PGC_2019	AN	0.1344	0.0395	3.4037	0.0007	0.00209244	0.0079	0.0104
GCST90451185	Cholesterol to total lipids ratio in large VLDL	L_VLDL_C_pct	Relative lipoprotein lipid concentrations	Large VLDL ratios	ASD_PGC_2019	ASD	-0.0718	0.0559	-1.2851	0.1988	0.303688	0.0093	0.0123
GCST90451185	Cholesterol to total lipids ratio in large VLDL	L_VLDL_C_pct	Relative lipoprotein lipid concentrations	Large VLDL ratios	BIP_PGC_2024	BIP	0.0524	0.0295	1.7732	0.0762	0.145393	-0.0223	0.0098
GCST90451185	Cholesterol to total lipids ratio in large VLDL	L_VLDL_C_pct	Relative lipoprotein lipid concentrations	Large VLDL ratios	MDD_PGC_2025	MDD	-0.1361	0.0198	-6.8745	6.2216e-12	6.14753e-11	-0.0036	0.0084
GCST90451185	Cholesterol to total lipids ratio in large VLDL	L_VLDL_C_pct	Relative lipoprotein lipid concentrations	Large VLDL ratios	OCD_PGC_2018	OCD	0.0775	0.0505	1.5324	0.1254	0.213137	0.0039	0.0077
GCST90451185	Cholesterol to total lipids ratio in large VLDL	L_VLDL_C_pct	Relative lipoprotein lipid concentrations	Large VLDL ratios	PD_PGC_2019	PD	-0.0213	0.0721	-0.2959	0.7673	0.833949	0.0041	0.01
GCST90451185	Cholesterol to total lipids ratio in large VLDL	L_VLDL_C_pct	Relative lipoprotein lipid concentrations	Large VLDL ratios	PTSD_PGC_2024	PTSD	-0.138	0.0277	-4.982	6.2925e-07	3.1911e-06	-0.0099	0.0082
GCST90451185	Cholesterol to total lipids ratio in large VLDL	L_VLDL_C_pct	Relative lipoprotein lipid concentrations	Large VLDL ratios	SZ_PGC_2022	SZ	0.0579	0.0216	2.687	0.0072	0.0178034	-0.0019	0.0095
GCST90451185	Cholesterol to total lipids ratio in large VLDL	L_VLDL_C_pct	Relative lipoprotein lipid concentrations	Large VLDL ratios	TS_PGC_2019	TS	0.0029	0.0399	0.0728	0.942	0.960516	-0.0003	0.0079
GCST90451187	Free cholesterol to total lipids ratio in large VLDL	L_VLDL_FC_pct	Relative lipoprotein lipid concentrations	Large VLDL ratios	ADHD_PGC_2022	ADHD	0.1575	0.0401	3.9321	8.421e-05	0.000291631	-0.0094	0.0093
GCST90451187	Free cholesterol to total lipids ratio in large VLDL	L_VLDL_FC_pct	Relative lipoprotein lipid concentrations	Large VLDL ratios	AN_PGC_2019	AN	-0.0828	0.0455	-1.818	0.0691	0.134631	0.0062	0.0101
GCST90451187	Free cholesterol to total lipids ratio in large VLDL	L_VLDL_FC_pct	Relative lipoprotein lipid concentrations	Large VLDL ratios	ASD_PGC_2019	ASD	-0.0366	0.061	-0.6003	0.5483	0.659549	0.0113	0.0104
GCST90451187	Free cholesterol to total lipids ratio in large VLDL	L_VLDL_FC_pct	Relative lipoprotein lipid concentrations	Large VLDL ratios	BIP_PGC_2024	BIP	0.036	0.0337	1.0677	0.2856	0.400419	-0.0116	0.0093
GCST90451187	Free cholesterol to total lipids ratio in large VLDL	L_VLDL_FC_pct	Relative lipoprotein lipid concentrations	Large VLDL ratios	MDD_PGC_2025	MDD	0.063	0.0201	3.1388	0.0017	0.00472961	0.0129	0.0072
GCST90451187	Free cholesterol to total lipids ratio in large VLDL	L_VLDL_FC_pct	Relative lipoprotein lipid concentrations	Large VLDL ratios	OCD_PGC_2018	OCD	-0.1944	0.0592	-3.2831	0.001	0.00291911	0.0109	0.0071
GCST90451187	Free cholesterol to total lipids ratio in large VLDL	L_VLDL_FC_pct	Relative lipoprotein lipid concentrations	Large VLDL ratios	PD_PGC_2019	PD	-0.0397	0.0778	-0.5103	0.6099	0.713987	0.0111	0.0095
GCST90451187	Free cholesterol to total lipids ratio in large VLDL	L_VLDL_FC_pct	Relative lipoprotein lipid concentrations	Large VLDL ratios	PTSD_PGC_2024	PTSD	0.0883	0.0277	3.1921	0.0014	0.00396136	0.0019	0.0078
GCST90451187	Free cholesterol to total lipids ratio in large VLDL	L_VLDL_FC_pct	Relative lipoprotein lipid concentrations	Large VLDL ratios	SZ_PGC_2022	SZ	0.0117	0.026	0.4512	0.6519	0.744601	0.0051	0.0089
GCST90451187	Free cholesterol to total lipids ratio in large VLDL	L_VLDL_FC_pct	Relative lipoprotein lipid concentrations	Large VLDL ratios	TS_PGC_2019	TS	0.0569	0.0488	1.166	0.2436	0.354301	-0.0007	0.0076
GCST90451190	Phospholipids to total lipids ratio in large VLDL	L_VLDL_PL_pct	Relative lipoprotein lipid concentrations	Large VLDL ratios	ADHD_PGC_2022	ADHD	0.2812	0.0308	9.1439	6.0227e-20	2.14236e-18	0.001	0.0104
GCST90451190	Phospholipids to total lipids ratio in large VLDL	L_VLDL_PL_pct	Relative lipoprotein lipid concentrations	Large VLDL ratios	AN_PGC_2019	AN	-0.1864	0.0415	-4.4874	7.2088e-06	3.07362e-05	-0.0057	0.0121
GCST90451190	Phospholipids to total lipids ratio in large VLDL	L_VLDL_PL_pct	Relative lipoprotein lipid concentrations	Large VLDL ratios	ASD_PGC_2019	ASD	0.0522	0.0339	1.5391	0.1238	0.21085	0.0032	0.0098
GCST90451190	Phospholipids to total lipids ratio in large VLDL	L_VLDL_PL_pct	Relative lipoprotein lipid concentrations	Large VLDL ratios	BIP_PGC_2024	BIP	-0.01	0.0258	-0.3894	0.697	0.779663	0.0067	0.0105
GCST90451190	Phospholipids to total lipids ratio in large VLDL	L_VLDL_PL_pct	Relative lipoprotein lipid concentrations	Large VLDL ratios	MDD_PGC_2025	MDD	0.1712	0.0176	9.7131	2.6509e-22	1.60994e-20	0.024	0.0093
GCST90451190	Phospholipids to total lipids ratio in large VLDL	L_VLDL_PL_pct	Relative lipoprotein lipid concentrations	Large VLDL ratios	OCD_PGC_2018	OCD	-0.2248	0.0479	-4.6896	2.737e-06	1.23911e-05	0.0052	0.0087
GCST90451190	Phospholipids to total lipids ratio in large VLDL	L_VLDL_PL_pct	Relative lipoprotein lipid concentrations	Large VLDL ratios	PD_PGC_2019	PD	-0.0091	0.0535	-0.1695	0.8654	0.905017	0.0051	0.0098
GCST90451190	Phospholipids to total lipids ratio in large VLDL	L_VLDL_PL_pct	Relative lipoprotein lipid concentrations	Large VLDL ratios	PTSD_PGC_2024	PTSD	0.1706	0.0231	7.3808	1.5734e-13	2.00911e-12	0.0266	0.0094
GCST90451190	Phospholipids to total lipids ratio in large VLDL	L_VLDL_PL_pct	Relative lipoprotein lipid concentrations	Large VLDL ratios	SZ_PGC_2022	SZ	-0.0587	0.021	-2.7887	0.0053	0.0134663	0.0162	0.0102
GCST90451190	Phospholipids to total lipids ratio in large VLDL	L_VLDL_PL_pct	Relative lipoprotein lipid concentrations	Large VLDL ratios	TS_PGC_2019	TS	0.0779	0.0374	2.0811	0.0374	0.079459	-0.0083	0.0089
GCST90451193	Triglycerides to total lipids ratio in large VLDL	L_VLDL_TG_pct	Relative lipoprotein lipid concentrations	Large VLDL ratios	ADHD_PGC_2022	ADHD	-0.0485	0.0329	-1.4743	0.1404	0.232909	0.015	0.0092
GCST90451193	Triglycerides to total lipids ratio in large VLDL	L_VLDL_TG_pct	Relative lipoprotein lipid concentrations	Large VLDL ratios	AN_PGC_2019	AN	0.0036	0.0397	0.0906	0.9278	0.9511	-0.0014	0.0095
GCST90451193	Triglycerides to total lipids ratio in large VLDL	L_VLDL_TG_pct	Relative lipoprotein lipid concentrations	Large VLDL ratios	ASD_PGC_2019	ASD	0.0354	0.0532	0.6644	0.5064	0.62207	-0.0097	0.0101
GCST90451193	Triglycerides to total lipids ratio in large VLDL	L_VLDL_TG_pct	Relative lipoprotein lipid concentrations	Large VLDL ratios	BIP_PGC_2024	BIP	-0.0459	0.0306	-1.4977	0.1342	0.225022	0.0163	0.0092
GCST90451193	Triglycerides to total lipids ratio in large VLDL	L_VLDL_TG_pct	Relative lipoprotein lipid concentrations	Large VLDL ratios	MDD_PGC_2025	MDD	0.0151	0.0187	0.8078	0.4192	0.537619	-0.0081	0.0078
GCST90451193	Triglycerides to total lipids ratio in large VLDL	L_VLDL_TG_pct	Relative lipoprotein lipid concentrations	Large VLDL ratios	OCD_PGC_2018	OCD	0.0886	0.0555	1.5964	0.1104	0.195377	-0.0054	0.007
GCST90451193	Triglycerides to total lipids ratio in large VLDL	L_VLDL_TG_pct	Relative lipoprotein lipid concentrations	Large VLDL ratios	PD_PGC_2019	PD	0.0296	0.0737	0.402	0.6877	0.772383	-0.0052	0.0096
GCST90451193	Triglycerides to total lipids ratio in large VLDL	L_VLDL_TG_pct	Relative lipoprotein lipid concentrations	Large VLDL ratios	PTSD_PGC_2024	PTSD	0.0097	0.0251	0.3843	0.7008	0.782859	-0.0012	0.0079
GCST90451193	Triglycerides to total lipids ratio in large VLDL	L_VLDL_TG_pct	Relative lipoprotein lipid concentrations	Large VLDL ratios	SZ_PGC_2022	SZ	-0.0147	0.0247	-0.5957	0.5514	0.662318	-0.0053	0.0089
GCST90451193	Triglycerides to total lipids ratio in large VLDL	L_VLDL_TG_pct	Relative lipoprotein lipid concentrations	Large VLDL ratios	TS_PGC_2019	TS	-0.056	0.0457	-1.2264	0.2201	0.328961	0.0047	0.0074
GCST90451196	Cholesteryl esters in medium HDL	M_HDL_CE	Lipoprotein subclasses	Medium HDL (average diameter 10.9 nm)	ADHD_PGC_2022	ADHD	-0.1777	0.0267	-6.6444	3.0441e-11	2.60475e-10	0.0145	0.0103
GCST90451196	Cholesteryl esters in medium HDL	M_HDL_CE	Lipoprotein subclasses	Medium HDL (average diameter 10.9 nm)	AN_PGC_2019	AN	0.1824	0.031	5.874	4.2529e-09	2.88548e-08	0.001	0.0111
GCST90451196	Cholesteryl esters in medium HDL	M_HDL_CE	Lipoprotein subclasses	Medium HDL (average diameter 10.9 nm)	ASD_PGC_2019	ASD	-0.0447	0.0335	-1.3325	0.1827	0.284683	-0.007	0.0103
GCST90451196	Cholesteryl esters in medium HDL	M_HDL_CE	Lipoprotein subclasses	Medium HDL (average diameter 10.9 nm)	BIP_PGC_2024	BIP	0.0328	0.0249	1.318	0.1875	0.290345	0.0005	0.0107
GCST90451196	Cholesteryl esters in medium HDL	M_HDL_CE	Lipoprotein subclasses	Medium HDL (average diameter 10.9 nm)	MDD_PGC_2025	MDD	-0.0783	0.0181	-4.3196	1.563e-05	6.18739e-05	-0.0208	0.0098
GCST90451196	Cholesteryl esters in medium HDL	M_HDL_CE	Lipoprotein subclasses	Medium HDL (average diameter 10.9 nm)	OCD_PGC_2018	OCD	0.1804	0.0436	4.1424	3.4375e-05	0.000125688	-0.0049	0.0082
GCST90451196	Cholesteryl esters in medium HDL	M_HDL_CE	Lipoprotein subclasses	Medium HDL (average diameter 10.9 nm)	PD_PGC_2019	PD	-0.041	0.0507	-0.8076	0.4193	0.537619	0.0011	0.01
GCST90451196	Cholesteryl esters in medium HDL	M_HDL_CE	Lipoprotein subclasses	Medium HDL (average diameter 10.9 nm)	PTSD_PGC_2024	PTSD	-0.0775	0.0222	-3.4889	0.0005	0.00152387	-0.0188	0.0101
GCST90451196	Cholesteryl esters in medium HDL	M_HDL_CE	Lipoprotein subclasses	Medium HDL (average diameter 10.9 nm)	SZ_PGC_2022	SZ	0.0483	0.0195	2.4748	0.0133	0.0313015	-0.0028	0.0102
GCST90451196	Cholesteryl esters in medium HDL	M_HDL_CE	Lipoprotein subclasses	Medium HDL (average diameter 10.9 nm)	TS_PGC_2019	TS	-0.0165	0.0339	-0.4868	0.6264	0.724784	-0.0011	0.0079
GCST90451198	Cholesterol in medium HDL	M_HDL_C	Lipoprotein subclasses	Medium HDL (average diameter 10.9 nm)	ADHD_PGC_2022	ADHD	-0.1769	0.0266	-6.642	3.0952e-11	2.6394e-10	0.0149	0.0104
GCST90451198	Cholesterol in medium HDL	M_HDL_C	Lipoprotein subclasses	Medium HDL (average diameter 10.9 nm)	AN_PGC_2019	AN	0.1817	0.0306	5.9429	2.8007e-09	1.94255e-08	0.0003	0.011
GCST90451198	Cholesterol in medium HDL	M_HDL_C	Lipoprotein subclasses	Medium HDL (average diameter 10.9 nm)	ASD_PGC_2019	ASD	-0.0421	0.0334	-1.2633	0.2065	0.312346	-0.0075	0.0102
GCST90451198	Cholesterol in medium HDL	M_HDL_C	Lipoprotein subclasses	Medium HDL (average diameter 10.9 nm)	BIP_PGC_2024	BIP	0.0347	0.025	1.3898	0.1646	0.261212	1.7847e-05	0.0107
GCST90451198	Cholesterol in medium HDL	M_HDL_C	Lipoprotein subclasses	Medium HDL (average diameter 10.9 nm)	MDD_PGC_2025	MDD	-0.078	0.0181	-4.3226	1.5423e-05	6.11517e-05	-0.0204	0.0098
GCST90451198	Cholesterol in medium HDL	M_HDL_C	Lipoprotein subclasses	Medium HDL (average diameter 10.9 nm)	OCD_PGC_2018	OCD	0.1842	0.0437	4.2174	2.4709e-05	9.33618e-05	-0.0058	0.0081
GCST90451198	Cholesterol in medium HDL	M_HDL_C	Lipoprotein subclasses	Medium HDL (average diameter 10.9 nm)	PD_PGC_2019	PD	-0.0432	0.0506	-0.8534	0.3934	0.51313	0.0015	0.01
GCST90451198	Cholesterol in medium HDL	M_HDL_C	Lipoprotein subclasses	Medium HDL (average diameter 10.9 nm)	PTSD_PGC_2024	PTSD	-0.0779	0.0221	-3.5188	0.0004	0.00123267	-0.0182	0.01
GCST90451198	Cholesterol in medium HDL	M_HDL_C	Lipoprotein subclasses	Medium HDL (average diameter 10.9 nm)	SZ_PGC_2022	SZ	0.0479	0.0194	2.4769	0.0133	0.0313015	-0.0025	0.0101
GCST90451198	Cholesterol in medium HDL	M_HDL_C	Lipoprotein subclasses	Medium HDL (average diameter 10.9 nm)	TS_PGC_2019	TS	-0.0144	0.0337	-0.4259	0.6702	0.757512	-0.0017	0.0079
GCST90451200	Free cholesterol in medium HDL	M_HDL_FC	Lipoprotein subclasses	Medium HDL (average diameter 10.9 nm)	ADHD_PGC_2022	ADHD	-0.1703	0.0271	-6.2847	3.2839e-10	2.49296e-09	0.0164	0.0107
GCST90451200	Free cholesterol in medium HDL	M_HDL_FC	Lipoprotein subclasses	Medium HDL (average diameter 10.9 nm)	AN_PGC_2019	AN	0.1764	0.0301	5.8615	4.5868e-09	3.10357e-08	-0.0015	0.0102
GCST90451200	Free cholesterol in medium HDL	M_HDL_FC	Lipoprotein subclasses	Medium HDL (average diameter 10.9 nm)	ASD_PGC_2019	ASD	-0.0282	0.0326	-0.863	0.3881	0.508348	-0.0104	0.0098
GCST90451200	Free cholesterol in medium HDL	M_HDL_FC	Lipoprotein subclasses	Medium HDL (average diameter 10.9 nm)	BIP_PGC_2024	BIP	0.0416	0.0253	1.6443	0.1001	0.181668	-0.0021	0.0103
GCST90451200	Free cholesterol in medium HDL	M_HDL_FC	Lipoprotein subclasses	Medium HDL (average diameter 10.9 nm)	MDD_PGC_2025	MDD	-0.0744	0.0179	-4.1545	3.26e-05	0.00012008	-0.0191	0.0097
GCST90451200	Free cholesterol in medium HDL	M_HDL_FC	Lipoprotein subclasses	Medium HDL (average diameter 10.9 nm)	OCD_PGC_2018	OCD	0.1912	0.0433	4.415	1.0102e-05	4.19933e-05	-0.0086	0.0076
GCST90451200	Free cholesterol in medium HDL	M_HDL_FC	Lipoprotein subclasses	Medium HDL (average diameter 10.9 nm)	PD_PGC_2019	PD	-0.0539	0.0501	-1.0755	0.2822	0.396993	0.0047	0.0099
GCST90451200	Free cholesterol in medium HDL	M_HDL_FC	Lipoprotein subclasses	Medium HDL (average diameter 10.9 nm)	PTSD_PGC_2024	PTSD	-0.0787	0.0219	-3.5866	0.0003	0.000944374	-0.0147	0.0093
GCST90451200	Free cholesterol in medium HDL	M_HDL_FC	Lipoprotein subclasses	Medium HDL (average diameter 10.9 nm)	SZ_PGC_2022	SZ	0.0436	0.0191	2.2766	0.0228	0.0511459	-0.0007	0.0098
GCST90451200	Free cholesterol in medium HDL	M_HDL_FC	Lipoprotein subclasses	Medium HDL (average diameter 10.9 nm)	TS_PGC_2019	TS	-0.0073	0.0329	-0.2212	0.825	0.877829	-0.0036	0.0076
GCST90451201	Total lipids in medium HDL	M_HDL_L	Lipoprotein subclasses	Medium HDL (average diameter 10.9 nm)	ADHD_PGC_2022	ADHD	-0.134	0.0279	-4.8055	1.5436e-06	7.42001e-06	0.0205	0.0102
GCST90451201	Total lipids in medium HDL	M_HDL_L	Lipoprotein subclasses	Medium HDL (average diameter 10.9 nm)	AN_PGC_2019	AN	0.1563	0.0326	4.7882	1.6825e-06	8.02572e-06	-0.0035	0.0101
GCST90451201	Total lipids in medium HDL	M_HDL_L	Lipoprotein subclasses	Medium HDL (average diameter 10.9 nm)	ASD_PGC_2019	ASD	-0.0221	0.0387	-0.5706	0.5683	0.67739	-0.0102	0.0104
GCST90451201	Total lipids in medium HDL	M_HDL_L	Lipoprotein subclasses	Medium HDL (average diameter 10.9 nm)	BIP_PGC_2024	BIP	0.0301	0.0246	1.2225	0.2215	0.33026	0.0051	0.0106
GCST90451201	Total lipids in medium HDL	M_HDL_L	Lipoprotein subclasses	Medium HDL (average diameter 10.9 nm)	MDD_PGC_2025	MDD	-0.0418	0.0184	-2.2761	0.0228	0.0511459	-0.0152	0.0097
GCST90451201	Total lipids in medium HDL	M_HDL_L	Lipoprotein subclasses	Medium HDL (average diameter 10.9 nm)	OCD_PGC_2018	OCD	0.1531	0.0441	3.4704	0.0005	0.00152387	-0.0065	0.0082
GCST90451201	Total lipids in medium HDL	M_HDL_L	Lipoprotein subclasses	Medium HDL (average diameter 10.9 nm)	PD_PGC_2019	PD	-0.0462	0.0525	-0.879	0.3794	0.498789	0.0024	0.0095
GCST90451201	Total lipids in medium HDL	M_HDL_L	Lipoprotein subclasses	Medium HDL (average diameter 10.9 nm)	PTSD_PGC_2024	PTSD	-0.0436	0.0228	-1.9144	0.0556	0.112923	-0.0113	0.0096
GCST90451201	Total lipids in medium HDL	M_HDL_L	Lipoprotein subclasses	Medium HDL (average diameter 10.9 nm)	SZ_PGC_2022	SZ	0.0289	0.0202	1.4291	0.153	0.246742	0.0025	0.0098
GCST90451201	Total lipids in medium HDL	M_HDL_L	Lipoprotein subclasses	Medium HDL (average diameter 10.9 nm)	TS_PGC_2019	TS	-0.0045	0.0335	-0.1334	0.8938	0.92616	-0.0034	0.0072
GCST90451203	Phospholipids in medium HDL	M_HDL_PL	Lipoprotein subclasses	Medium HDL (average diameter 10.9 nm)	ADHD_PGC_2022	ADHD	-0.1024	0.0266	-3.846	0.0001	0.00032893	0.0233	0.01
GCST90451203	Phospholipids in medium HDL	M_HDL_PL	Lipoprotein subclasses	Medium HDL (average diameter 10.9 nm)	AN_PGC_2019	AN	0.1306	0.0316	4.1312	3.6088e-05	0.000131565	-0.0049	0.01
GCST90451203	Phospholipids in medium HDL	M_HDL_PL	Lipoprotein subclasses	Medium HDL (average diameter 10.9 nm)	ASD_PGC_2019	ASD	-0.012	0.0395	-0.305	0.7603	0.827063	-0.011	0.0104
GCST90451203	Phospholipids in medium HDL	M_HDL_PL	Lipoprotein subclasses	Medium HDL (average diameter 10.9 nm)	BIP_PGC_2024	BIP	0.0257	0.0237	1.081	0.2797	0.394144	0.0077	0.0105
GCST90451203	Phospholipids in medium HDL	M_HDL_PL	Lipoprotein subclasses	Medium HDL (average diameter 10.9 nm)	MDD_PGC_2025	MDD	-0.0182	0.0177	-1.0275	0.3042	0.421747	-0.0121	0.0096
GCST90451203	Phospholipids in medium HDL	M_HDL_PL	Lipoprotein subclasses	Medium HDL (average diameter 10.9 nm)	OCD_PGC_2018	OCD	0.1338	0.044	3.0385	0.0024	0.00646054	-0.0077	0.0081
GCST90451203	Phospholipids in medium HDL	M_HDL_PL	Lipoprotein subclasses	Medium HDL (average diameter 10.9 nm)	PD_PGC_2019	PD	-0.051	0.0528	-0.9665	0.3338	0.454933	0.0035	0.0092
GCST90451203	Phospholipids in medium HDL	M_HDL_PL	Lipoprotein subclasses	Medium HDL (average diameter 10.9 nm)	PTSD_PGC_2024	PTSD	-0.019	0.0224	-0.8506	0.395	0.51414	-0.0081	0.0093
GCST90451203	Phospholipids in medium HDL	M_HDL_PL	Lipoprotein subclasses	Medium HDL (average diameter 10.9 nm)	SZ_PGC_2022	SZ	0.0177	0.0198	0.8952	0.3707	0.489938	0.0042	0.0096
GCST90451203	Phospholipids in medium HDL	M_HDL_PL	Lipoprotein subclasses	Medium HDL (average diameter 10.9 nm)	TS_PGC_2019	TS	0.001	0.0335	0.0289	0.9769	0.983927	-0.004	0.0072
GCST90451204	Concentration of medium HDL particles	M_HDL_P	Lipoprotein subclasses	Medium HDL (average diameter 10.9 nm)	ADHD_PGC_2022	ADHD	-0.1596	0.0281	-5.6725	1.4076e-08	8.91838e-08	0.0183	0.0104
GCST90451204	Concentration of medium HDL particles	M_HDL_P	Lipoprotein subclasses	Medium HDL (average diameter 10.9 nm)	AN_PGC_2019	AN	0.1723	0.0318	5.4251	5.7907e-08	3.37678e-07	-0.0026	0.0102
GCST90451204	Concentration of medium HDL particles	M_HDL_P	Lipoprotein subclasses	Medium HDL (average diameter 10.9 nm)	ASD_PGC_2019	ASD	-0.0259	0.037	-0.7003	0.4837	0.599509	-0.0105	0.0103
GCST90451204	Concentration of medium HDL particles	M_HDL_P	Lipoprotein subclasses	Medium HDL (average diameter 10.9 nm)	BIP_PGC_2024	BIP	0.031	0.0249	1.2449	0.2132	0.319993	0.0033	0.0106
GCST90451204	Concentration of medium HDL particles	M_HDL_P	Lipoprotein subclasses	Medium HDL (average diameter 10.9 nm)	MDD_PGC_2025	MDD	-0.0614	0.0184	-3.3447	0.0008	0.00236861	-0.0187	0.0098
GCST90451204	Concentration of medium HDL particles	M_HDL_P	Lipoprotein subclasses	Medium HDL (average diameter 10.9 nm)	OCD_PGC_2018	OCD	0.1687	0.0438	3.848	0.0001	0.00032893	-0.0062	0.0081
GCST90451204	Concentration of medium HDL particles	M_HDL_P	Lipoprotein subclasses	Medium HDL (average diameter 10.9 nm)	PD_PGC_2019	PD	-0.0501	0.0518	-0.9672	0.3335	0.454773	0.0028	0.0097
GCST90451204	Concentration of medium HDL particles	M_HDL_P	Lipoprotein subclasses	Medium HDL (average diameter 10.9 nm)	PTSD_PGC_2024	PTSD	-0.066	0.0227	-2.9052	0.0037	0.00962696	-0.0144	0.0096
GCST90451204	Concentration of medium HDL particles	M_HDL_P	Lipoprotein subclasses	Medium HDL (average diameter 10.9 nm)	SZ_PGC_2022	SZ	0.0363	0.0197	1.8428	0.0654	0.128529	0.0012	0.0099
GCST90451204	Concentration of medium HDL particles	M_HDL_P	Lipoprotein subclasses	Medium HDL (average diameter 10.9 nm)	TS_PGC_2019	TS	-0.0065	0.0334	-0.1962	0.8444	0.890914	-0.0036	0.0075
GCST90451206	Triglycerides in medium HDL	M_HDL_TG	Lipoprotein subclasses	Medium HDL (average diameter 10.9 nm)	ADHD_PGC_2022	ADHD	0.1865	0.0335	5.5619	2.6678e-08	1.64426e-07	0.0195	0.0113
GCST90451206	Triglycerides in medium HDL	M_HDL_TG	Lipoprotein subclasses	Medium HDL (average diameter 10.9 nm)	AN_PGC_2019	AN	-0.1301	0.0395	-3.2908	0.001	0.00291911	-0.0111	0.0112
GCST90451206	Triglycerides in medium HDL	M_HDL_TG	Lipoprotein subclasses	Medium HDL (average diameter 10.9 nm)	ASD_PGC_2019	ASD	0.0557	0.0468	1.1904	0.2339	0.344418	-0.0037	0.012
GCST90451206	Triglycerides in medium HDL	M_HDL_TG	Lipoprotein subclasses	Medium HDL (average diameter 10.9 nm)	BIP_PGC_2024	BIP	-0.0171	0.0271	-0.6288	0.5295	0.644091	0.0166	0.0104
GCST90451206	Triglycerides in medium HDL	M_HDL_TG	Lipoprotein subclasses	Medium HDL (average diameter 10.9 nm)	MDD_PGC_2025	MDD	0.1516	0.0187	8.1043	5.3044e-16	9.10979e-15	0.0084	0.0092
GCST90451206	Triglycerides in medium HDL	M_HDL_TG	Lipoprotein subclasses	Medium HDL (average diameter 10.9 nm)	OCD_PGC_2018	OCD	-0.131	0.0457	-2.8694	0.0041	0.0105793	-0.0034	0.0093
GCST90451206	Triglycerides in medium HDL	M_HDL_TG	Lipoprotein subclasses	Medium HDL (average diameter 10.9 nm)	PD_PGC_2019	PD	-0.0149	0.0562	-0.2647	0.7912	0.853329	0.004	0.0087
GCST90451206	Triglycerides in medium HDL	M_HDL_TG	Lipoprotein subclasses	Medium HDL (average diameter 10.9 nm)	PTSD_PGC_2024	PTSD	0.1377	0.0257	5.3521	8.6955e-08	4.9097e-07	0.0178	0.0087
GCST90451206	Triglycerides in medium HDL	M_HDL_TG	Lipoprotein subclasses	Medium HDL (average diameter 10.9 nm)	SZ_PGC_2022	SZ	-0.0782	0.0202	-3.8771	0.0001	0.00032893	0.0213	0.0099
GCST90451206	Triglycerides in medium HDL	M_HDL_TG	Lipoprotein subclasses	Medium HDL (average diameter 10.9 nm)	TS_PGC_2019	TS	0.0684	0.0372	1.8393	0.0659	0.129307	-0.0099	0.009
GCST90451195	Cholesteryl esters to total lipids ratio in medium HDL	M_HDL_CE_pct	Relative lipoprotein lipid concentrations	Medium HDL ratios	ADHD_PGC_2022	ADHD	-0.2318	0.0301	-7.6951	1.4138e-14	2.08305e-13	-0.0114	0.0112
GCST90451195	Cholesteryl esters to total lipids ratio in medium HDL	M_HDL_CE_pct	Relative lipoprotein lipid concentrations	Medium HDL ratios	AN_PGC_2019	AN	0.1915	0.0383	4.995	5.8851e-07	3.00836e-06	0.0099	0.0123
GCST90451195	Cholesteryl esters to total lipids ratio in medium HDL	M_HDL_CE_pct	Relative lipoprotein lipid concentrations	Medium HDL ratios	ASD_PGC_2019	ASD	-0.0648	0.0331	-1.957	0.0503	0.10351	-0.0007	0.0102
GCST90451195	Cholesteryl esters to total lipids ratio in medium HDL	M_HDL_CE_pct	Relative lipoprotein lipid concentrations	Medium HDL ratios	BIP_PGC_2024	BIP	0.0274	0.0252	1.0858	0.2776	0.392964	-0.0145	0.0106
GCST90451195	Cholesteryl esters to total lipids ratio in medium HDL	M_HDL_CE_pct	Relative lipoprotein lipid concentrations	Medium HDL ratios	MDD_PGC_2025	MDD	-0.1521	0.0175	-8.6777	4.04e-18	9.58057e-17	-0.022	0.0094
GCST90451195	Cholesteryl esters to total lipids ratio in medium HDL	M_HDL_CE_pct	Relative lipoprotein lipid concentrations	Medium HDL ratios	OCD_PGC_2018	OCD	0.1867	0.0441	4.2288	2.3496e-05	8.94839e-05	0.0018	0.0086
GCST90451195	Cholesteryl esters to total lipids ratio in medium HDL	M_HDL_CE_pct	Relative lipoprotein lipid concentrations	Medium HDL ratios	PD_PGC_2019	PD	-0.0047	0.0534	-0.0874	0.9304	0.953373	-0.0034	0.0098
GCST90451195	Cholesteryl esters to total lipids ratio in medium HDL	M_HDL_CE_pct	Relative lipoprotein lipid concentrations	Medium HDL ratios	PTSD_PGC_2024	PTSD	-0.1446	0.023	-6.2755	3.4847e-10	2.63736e-09	-0.0277	0.0097
GCST90451195	Cholesteryl esters to total lipids ratio in medium HDL	M_HDL_CE_pct	Relative lipoprotein lipid concentrations	Medium HDL ratios	SZ_PGC_2022	SZ	0.0829	0.02	4.1428	3.4303e-05	0.000125672	-0.0176	0.0109
GCST90451195	Cholesteryl esters to total lipids ratio in medium HDL	M_HDL_CE_pct	Relative lipoprotein lipid concentrations	Medium HDL ratios	TS_PGC_2019	TS	-0.0486	0.0366	-1.3271	0.1845	0.28677	0.0059	0.0089
GCST90451197	Cholesterol to total lipids ratio in medium HDL	M_HDL_C_pct	Relative lipoprotein lipid concentrations	Medium HDL ratios	ADHD_PGC_2022	ADHD	-0.246	0.0284	-8.6506	5.1219e-18	1.20316e-16	-0.008	0.0115
GCST90451197	Cholesterol to total lipids ratio in medium HDL	M_HDL_C_pct	Relative lipoprotein lipid concentrations	Medium HDL ratios	AN_PGC_2019	AN	0.1993	0.0367	5.4287	5.678e-08	3.31883e-07	0.0079	0.0133
GCST90451197	Cholesterol to total lipids ratio in medium HDL	M_HDL_C_pct	Relative lipoprotein lipid concentrations	Medium HDL ratios	ASD_PGC_2019	ASD	-0.0684	0.0307	-2.2307	0.0257	0.0568827	-0.0002	0.0103
GCST90451197	Cholesterol to total lipids ratio in medium HDL	M_HDL_C_pct	Relative lipoprotein lipid concentrations	Medium HDL ratios	BIP_PGC_2024	BIP	0.0341	0.0255	1.3365	0.1814	0.283189	-0.0173	0.011
GCST90451197	Cholesterol to total lipids ratio in medium HDL	M_HDL_C_pct	Relative lipoprotein lipid concentrations	Medium HDL ratios	MDD_PGC_2025	MDD	-0.1564	0.0167	-9.338	9.8167e-21	4.22287e-19	-0.0246	0.0097
GCST90451197	Cholesterol to total lipids ratio in medium HDL	M_HDL_C_pct	Relative lipoprotein lipid concentrations	Medium HDL ratios	OCD_PGC_2018	OCD	0.2127	0.0447	4.7595	1.9406e-06	9.09999e-06	-0.0011	0.0091
GCST90451197	Cholesterol to total lipids ratio in medium HDL	M_HDL_C_pct	Relative lipoprotein lipid concentrations	Medium HDL ratios	PD_PGC_2019	PD	-0.0132	0.0517	-0.256	0.798	0.859066	-0.0021	0.0104
GCST90451197	Cholesterol to total lipids ratio in medium HDL	M_HDL_C_pct	Relative lipoprotein lipid concentrations	Medium HDL ratios	PTSD_PGC_2024	PTSD	-0.1532	0.0229	-6.7018	2.058e-11	1.81717e-10	-0.0273	0.0101
GCST90451197	Cholesterol to total lipids ratio in medium HDL	M_HDL_C_pct	Relative lipoprotein lipid concentrations	Medium HDL ratios	SZ_PGC_2022	SZ	0.0812	0.0193	4.2006	2.6625e-05	9.96936e-05	-0.018	0.0107
GCST90451197	Cholesterol to total lipids ratio in medium HDL	M_HDL_C_pct	Relative lipoprotein lipid concentrations	Medium HDL ratios	TS_PGC_2019	TS	-0.0452	0.0359	-1.2586	0.2082	0.313812	0.005	0.0097
GCST90451199	Free cholesterol to total lipids ratio in medium HDL	M_HDL_FC_pct	Relative lipoprotein lipid concentrations	Medium HDL ratios	ADHD_PGC_2022	ADHD	-0.2524	0.03	-8.4143	3.9535e-17	8.13571e-16	7.123e-05	0.0125
GCST90451199	Free cholesterol to total lipids ratio in medium HDL	M_HDL_FC_pct	Relative lipoprotein lipid concentrations	Medium HDL ratios	AN_PGC_2019	AN	0.2234	0.0354	6.319	2.6334e-10	2.01759e-09	0.0027	0.013
GCST90451199	Free cholesterol to total lipids ratio in medium HDL	M_HDL_FC_pct	Relative lipoprotein lipid concentrations	Medium HDL ratios	ASD_PGC_2019	ASD	-0.0463	0.0347	-1.3319	0.1829	0.284816	-0.0078	0.011
GCST90451199	Free cholesterol to total lipids ratio in medium HDL	M_HDL_FC_pct	Relative lipoprotein lipid concentrations	Medium HDL ratios	BIP_PGC_2024	BIP	0.0847	0.0269	3.1535	0.0016	0.00448144	-0.024	0.012
GCST90451199	Free cholesterol to total lipids ratio in medium HDL	M_HDL_FC_pct	Relative lipoprotein lipid concentrations	Medium HDL ratios	MDD_PGC_2025	MDD	-0.1481	0.018	-8.2372	1.7622e-16	3.25028e-15	-0.0249	0.0105
GCST90451199	Free cholesterol to total lipids ratio in medium HDL	M_HDL_FC_pct	Relative lipoprotein lipid concentrations	Medium HDL ratios	OCD_PGC_2018	OCD	0.277	0.0489	5.6608	1.5064e-08	9.49604e-08	-0.0145	0.0085
GCST90451199	Free cholesterol to total lipids ratio in medium HDL	M_HDL_FC_pct	Relative lipoprotein lipid concentrations	Medium HDL ratios	PD_PGC_2019	PD	-0.0474	0.059	-0.803	0.422	0.539798	0.0078	0.0115
GCST90451199	Free cholesterol to total lipids ratio in medium HDL	M_HDL_FC_pct	Relative lipoprotein lipid concentrations	Medium HDL ratios	PTSD_PGC_2024	PTSD	-0.1649	0.0245	-6.7335	1.6559e-11	1.48316e-10	-0.02	0.0096
GCST90451199	Free cholesterol to total lipids ratio in medium HDL	M_HDL_FC_pct	Relative lipoprotein lipid concentrations	Medium HDL ratios	SZ_PGC_2022	SZ	0.0877	0.0197	4.4461	8.7458e-06	3.69102e-05	-0.0148	0.0108
GCST90451199	Free cholesterol to total lipids ratio in medium HDL	M_HDL_FC_pct	Relative lipoprotein lipid concentrations	Medium HDL ratios	TS_PGC_2019	TS	-0.0194	0.0359	-0.5403	0.589	0.696396	-0.002	0.0096
GCST90451202	Phospholipids to total lipids ratio in medium HDL	M_HDL_PL_pct	Relative lipoprotein lipid concentrations	Medium HDL ratios	ADHD_PGC_2022	ADHD	0.2574	0.0286	8.9913	2.4441e-19	7.3323e-18	0.0107	0.0112
GCST90451202	Phospholipids to total lipids ratio in medium HDL	M_HDL_PL_pct	Relative lipoprotein lipid concentrations	Medium HDL ratios	AN_PGC_2019	AN	-0.2224	0.035	-6.3554	2.0791e-10	1.6178e-09	-0.009	0.0124
GCST90451202	Phospholipids to total lipids ratio in medium HDL	M_HDL_PL_pct	Relative lipoprotein lipid concentrations	Medium HDL ratios	ASD_PGC_2019	ASD	0.0587	0.0299	1.9606	0.0499	0.102942	0.0031	0.0099
GCST90451202	Phospholipids to total lipids ratio in medium HDL	M_HDL_PL_pct	Relative lipoprotein lipid concentrations	Medium HDL ratios	BIP_PGC_2024	BIP	-0.0401	0.0252	-1.5907	0.1117	0.196839	0.0183	0.011
GCST90451202	Phospholipids to total lipids ratio in medium HDL	M_HDL_PL_pct	Relative lipoprotein lipid concentrations	Medium HDL ratios	MDD_PGC_2025	MDD	0.1621	0.0169	9.5899	8.8197e-22	4.88023e-20	0.0292	0.0096
GCST90451202	Phospholipids to total lipids ratio in medium HDL	M_HDL_PL_pct	Relative lipoprotein lipid concentrations	Medium HDL ratios	OCD_PGC_2018	OCD	-0.2245	0.0444	-5.0549	4.307e-07	2.2436e-06	0.0014	0.0085
GCST90451202	Phospholipids to total lipids ratio in medium HDL	M_HDL_PL_pct	Relative lipoprotein lipid concentrations	Medium HDL ratios	PD_PGC_2019	PD	0.0065	0.0542	0.119	0.9052	0.933698	0.0014	0.0109
GCST90451202	Phospholipids to total lipids ratio in medium HDL	M_HDL_PL_pct	Relative lipoprotein lipid concentrations	Medium HDL ratios	PTSD_PGC_2024	PTSD	0.1723	0.0232	7.4166	1.2012e-13	1.58253e-12	0.0278	0.0102
GCST90451202	Phospholipids to total lipids ratio in medium HDL	M_HDL_PL_pct	Relative lipoprotein lipid concentrations	Medium HDL ratios	SZ_PGC_2022	SZ	-0.0787	0.0187	-4.2145	2.5032e-05	9.4296e-05	0.0107	0.0107
GCST90451202	Phospholipids to total lipids ratio in medium HDL	M_HDL_PL_pct	Relative lipoprotein lipid concentrations	Medium HDL ratios	TS_PGC_2019	TS	0.0183	0.0341	0.5372	0.5912	0.698003	0.0013	0.0088
GCST90451205	Triglycerides to total lipids ratio in medium HDL	M_HDL_TG_pct	Relative lipoprotein lipid concentrations	Medium HDL ratios	ADHD_PGC_2022	ADHD	0.2378	0.0307	7.7486	9.2907e-15	1.39361e-13	0.0063	0.0117
GCST90451205	Triglycerides to total lipids ratio in medium HDL	M_HDL_TG_pct	Relative lipoprotein lipid concentrations	Medium HDL ratios	AN_PGC_2019	AN	-0.1857	0.0373	-4.9785	6.4082e-07	3.24317e-06	-0.0097	0.0132
GCST90451205	Triglycerides to total lipids ratio in medium HDL	M_HDL_TG_pct	Relative lipoprotein lipid concentrations	Medium HDL ratios	ASD_PGC_2019	ASD	0.072	0.035	2.0556	0.0398	0.0839136	-0.0011	0.011
GCST90451205	Triglycerides to total lipids ratio in medium HDL	M_HDL_TG_pct	Relative lipoprotein lipid concentrations	Medium HDL ratios	BIP_PGC_2024	BIP	-0.0382	0.0255	-1.4951	0.1349	0.225892	0.0168	0.011
GCST90451205	Triglycerides to total lipids ratio in medium HDL	M_HDL_TG_pct	Relative lipoprotein lipid concentrations	Medium HDL ratios	MDD_PGC_2025	MDD	0.1531	0.0172	8.9014	5.5158e-19	1.47681e-17	0.0195	0.0096
GCST90451205	Triglycerides to total lipids ratio in medium HDL	M_HDL_TG_pct	Relative lipoprotein lipid concentrations	Medium HDL ratios	OCD_PGC_2018	OCD	-0.2014	0.0462	-4.363	1.2828e-05	5.20025e-05	0.0015	0.0093
GCST90451205	Triglycerides to total lipids ratio in medium HDL	M_HDL_TG_pct	Relative lipoprotein lipid concentrations	Medium HDL ratios	PD_PGC_2019	PD	0.015	0.0529	0.2834	0.7769	0.842177	0.002	0.0099
GCST90451205	Triglycerides to total lipids ratio in medium HDL	M_HDL_TG_pct	Relative lipoprotein lipid concentrations	Medium HDL ratios	PTSD_PGC_2024	PTSD	0.1392	0.023	6.0416	1.5256e-09	1.07919e-08	0.0266	0.0097
GCST90451205	Triglycerides to total lipids ratio in medium HDL	M_HDL_TG_pct	Relative lipoprotein lipid concentrations	Medium HDL ratios	SZ_PGC_2022	SZ	-0.0884	0.0204	-4.339	1.4311e-05	5.71064e-05	0.0225	0.011
GCST90451205	Triglycerides to total lipids ratio in medium HDL	M_HDL_TG_pct	Relative lipoprotein lipid concentrations	Medium HDL ratios	TS_PGC_2019	TS	0.0627	0.0384	1.6334	0.1024	0.184631	-0.0095	0.0099
GCST90451208	Cholesteryl esters in medium LDL	M_LDL_CE	Lipoprotein subclasses	Medium LDL (average diameter 23 nm)	ADHD_PGC_2022	ADHD	0.1155	0.0266	4.3432	1.4043e-05	5.63077e-05	4.7233e-05	0.0083
GCST90451208	Cholesteryl esters in medium LDL	M_LDL_CE	Lipoprotein subclasses	Medium LDL (average diameter 23 nm)	AN_PGC_2019	AN	-0.1035	0.0376	-2.7528	0.0059	0.0148394	-0.0139	0.0111
GCST90451208	Cholesteryl esters in medium LDL	M_LDL_CE	Lipoprotein subclasses	Medium LDL (average diameter 23 nm)	ASD_PGC_2019	ASD	0.03	0.0318	0.9442	0.3451	0.46524	-0.0116	0.0085
GCST90451208	Cholesteryl esters in medium LDL	M_LDL_CE	Lipoprotein subclasses	Medium LDL (average diameter 23 nm)	BIP_PGC_2024	BIP	-0.0048	0.0229	-0.2086	0.8347	0.88518	-0.0029	0.0086
GCST90451208	Cholesteryl esters in medium LDL	M_LDL_CE	Lipoprotein subclasses	Medium LDL (average diameter 23 nm)	MDD_PGC_2025	MDD	0.0624	0.0163	3.8214	0.0001	0.00032893	0.0058	0.0086
GCST90451208	Cholesteryl esters in medium LDL	M_LDL_CE	Lipoprotein subclasses	Medium LDL (average diameter 23 nm)	OCD_PGC_2018	OCD	-0.1323	0.045	-2.9366	0.0033	0.00868605	0.0032	0.0074
GCST90451208	Cholesteryl esters in medium LDL	M_LDL_CE	Lipoprotein subclasses	Medium LDL (average diameter 23 nm)	PD_PGC_2019	PD	-0.0159	0.0572	-0.2776	0.7813	0.845605	0.0054	0.0091
GCST90451208	Cholesteryl esters in medium LDL	M_LDL_CE	Lipoprotein subclasses	Medium LDL (average diameter 23 nm)	PTSD_PGC_2024	PTSD	0.0731	0.0204	3.5895	0.0003	0.000944374	0.0025	0.0077
GCST90451208	Cholesteryl esters in medium LDL	M_LDL_CE	Lipoprotein subclasses	Medium LDL (average diameter 23 nm)	SZ_PGC_2022	SZ	-0.0334	0.0185	-1.8057	0.071	0.137366	0.0017	0.0095
GCST90451208	Cholesteryl esters in medium LDL	M_LDL_CE	Lipoprotein subclasses	Medium LDL (average diameter 23 nm)	TS_PGC_2019	TS	0.0639	0.0344	1.8561	0.0634	0.125589	-0.0065	0.0076
GCST90451210	Cholesterol in medium LDL	M_LDL_C	Lipoprotein subclasses	Medium LDL (average diameter 23 nm)	ADHD_PGC_2022	ADHD	0.0899	0.0258	3.4854	0.0005	0.00152387	-0.0017	0.0082
GCST90451210	Cholesterol in medium LDL	M_LDL_C	Lipoprotein subclasses	Medium LDL (average diameter 23 nm)	AN_PGC_2019	AN	-0.0801	0.0362	-2.2114	0.027	0.0592857	-0.0152	0.0106
GCST90451210	Cholesterol in medium LDL	M_LDL_C	Lipoprotein subclasses	Medium LDL (average diameter 23 nm)	ASD_PGC_2019	ASD	0.0198	0.0312	0.6349	0.5255	0.640477	-0.0112	0.0082
GCST90451210	Cholesterol in medium LDL	M_LDL_C	Lipoprotein subclasses	Medium LDL (average diameter 23 nm)	BIP_PGC_2024	BIP	0.0018	0.0239	0.0754	0.9399	0.960341	-0.0058	0.0086
GCST90451210	Cholesterol in medium LDL	M_LDL_C	Lipoprotein subclasses	Medium LDL (average diameter 23 nm)	MDD_PGC_2025	MDD	0.0411	0.0162	2.5457	0.0109	0.026072	0.0038	0.0083
GCST90451210	Cholesterol in medium LDL	M_LDL_C	Lipoprotein subclasses	Medium LDL (average diameter 23 nm)	OCD_PGC_2018	OCD	-0.1148	0.0463	-2.4814	0.0131	0.0309478	0.0038	0.0074
GCST90451210	Cholesterol in medium LDL	M_LDL_C	Lipoprotein subclasses	Medium LDL (average diameter 23 nm)	PD_PGC_2019	PD	-0.0153	0.0604	-0.2527	0.8005	0.861228	0.0046	0.0089
GCST90451210	Cholesterol in medium LDL	M_LDL_C	Lipoprotein subclasses	Medium LDL (average diameter 23 nm)	PTSD_PGC_2024	PTSD	0.0559	0.0202	2.7624	0.0057	0.0143509	-0.0005	0.0075
GCST90451210	Cholesterol in medium LDL	M_LDL_C	Lipoprotein subclasses	Medium LDL (average diameter 23 nm)	SZ_PGC_2022	SZ	-0.0261	0.0183	-1.4264	0.1537	0.24739	-0.0002	0.0092
GCST90451210	Cholesterol in medium LDL	M_LDL_C	Lipoprotein subclasses	Medium LDL (average diameter 23 nm)	TS_PGC_2019	TS	0.0638	0.0357	1.7894	0.0735	0.141324	-0.0063	0.0077
GCST90451212	Free cholesterol in medium LDL	M_LDL_FC	Lipoprotein subclasses	Medium LDL (average diameter 23 nm)	ADHD_PGC_2022	ADHD	-0.009	0.0245	-0.3659	0.7144	0.792717	-0.0056	0.0084
GCST90451212	Free cholesterol in medium LDL	M_LDL_FC	Lipoprotein subclasses	Medium LDL (average diameter 23 nm)	AN_PGC_2019	AN	-0.0001	0.0337	-0.0044	0.9965	0.9969	-0.0156	0.0101
GCST90451212	Free cholesterol in medium LDL	M_LDL_FC	Lipoprotein subclasses	Medium LDL (average diameter 23 nm)	ASD_PGC_2019	ASD	-0.0206	0.0341	-0.6053	0.545	0.656849	-0.0076	0.0084
GCST90451212	Free cholesterol in medium LDL	M_LDL_FC	Lipoprotein subclasses	Medium LDL (average diameter 23 nm)	BIP_PGC_2024	BIP	0.0199	0.0279	0.7144	0.475	0.591079	-0.013	0.0086
GCST90451212	Free cholesterol in medium LDL	M_LDL_FC	Lipoprotein subclasses	Medium LDL (average diameter 23 nm)	MDD_PGC_2025	MDD	-0.0334	0.0176	-1.9022	0.0571	0.115032	-0.0029	0.0079
GCST90451212	Free cholesterol in medium LDL	M_LDL_FC	Lipoprotein subclasses	Medium LDL (average diameter 23 nm)	OCD_PGC_2018	OCD	-0.0433	0.051	-0.849	0.3959	0.514773	0.0048	0.0073
GCST90451212	Free cholesterol in medium LDL	M_LDL_FC	Lipoprotein subclasses	Medium LDL (average diameter 23 nm)	PD_PGC_2019	PD	-0.0154	0.0679	-0.2273	0.8202	0.875396	0.0027	0.009
GCST90451212	Free cholesterol in medium LDL	M_LDL_FC	Lipoprotein subclasses	Medium LDL (average diameter 23 nm)	PTSD_PGC_2024	PTSD	-0.0133	0.0224	-0.5968	0.5506	0.661677	-0.007	0.007
GCST90451212	Free cholesterol in medium LDL	M_LDL_FC	Lipoprotein subclasses	Medium LDL (average diameter 23 nm)	SZ_PGC_2022	SZ	0.0007	0.0185	0.0378	0.9698	0.980033	-0.0055	0.0086
GCST90451212	Free cholesterol in medium LDL	M_LDL_FC	Lipoprotein subclasses	Medium LDL (average diameter 23 nm)	TS_PGC_2019	TS	0.0657	0.0391	1.6788	0.0932	0.171015	-0.0073	0.0078
GCST90451213	Total lipids in medium LDL	M_LDL_L	Lipoprotein subclasses	Medium LDL (average diameter 23 nm)	ADHD_PGC_2022	ADHD	0.103	0.0258	3.9934	6.5128e-05	0.000229052	-0.0014	0.0083
GCST90451213	Total lipids in medium LDL	M_LDL_L	Lipoprotein subclasses	Medium LDL (average diameter 23 nm)	AN_PGC_2019	AN	-0.0864	0.0361	-2.3932	0.0167	0.0388263	-0.0142	0.0108
GCST90451213	Total lipids in medium LDL	M_LDL_L	Lipoprotein subclasses	Medium LDL (average diameter 23 nm)	ASD_PGC_2019	ASD	0.023	0.0307	0.7492	0.4538	0.5704	-0.0111	0.0082
GCST90451213	Total lipids in medium LDL	M_LDL_L	Lipoprotein subclasses	Medium LDL (average diameter 23 nm)	BIP_PGC_2024	BIP	0.0038	0.0234	0.1616	0.8716	0.90921	-0.0053	0.0087
GCST90451213	Total lipids in medium LDL	M_LDL_L	Lipoprotein subclasses	Medium LDL (average diameter 23 nm)	MDD_PGC_2025	MDD	0.0517	0.0161	3.2041	0.0014	0.00396136	0.0048	0.0085
GCST90451213	Total lipids in medium LDL	M_LDL_L	Lipoprotein subclasses	Medium LDL (average diameter 23 nm)	OCD_PGC_2018	OCD	-0.1186	0.0455	-2.6062	0.0092	0.0222192	0.0038	0.0074
GCST90451213	Total lipids in medium LDL	M_LDL_L	Lipoprotein subclasses	Medium LDL (average diameter 23 nm)	PD_PGC_2019	PD	-0.0137	0.0591	-0.2321	0.8164	0.872462	0.0049	0.0089
GCST90451213	Total lipids in medium LDL	M_LDL_L	Lipoprotein subclasses	Medium LDL (average diameter 23 nm)	PTSD_PGC_2024	PTSD	0.0654	0.0203	3.2262	0.0013	0.00373356	0.0009	0.0076
GCST90451213	Total lipids in medium LDL	M_LDL_L	Lipoprotein subclasses	Medium LDL (average diameter 23 nm)	SZ_PGC_2022	SZ	-0.026	0.0181	-1.44	0.1499	0.243796	0.0005	0.0093
GCST90451213	Total lipids in medium LDL	M_LDL_L	Lipoprotein subclasses	Medium LDL (average diameter 23 nm)	TS_PGC_2019	TS	0.0661	0.0351	1.8834	0.0596	0.119296	-0.0066	0.0078
GCST90451215	Phospholipids in medium LDL	M_LDL_PL	Lipoprotein subclasses	Medium LDL (average diameter 23 nm)	ADHD_PGC_2022	ADHD	0.0971	0.0254	3.8245	0.0001	0.00032893	-0.0015	0.0083
GCST90451215	Phospholipids in medium LDL	M_LDL_PL	Lipoprotein subclasses	Medium LDL (average diameter 23 nm)	AN_PGC_2019	AN	-0.0788	0.0355	-2.221	0.0263	0.0579019	-0.0154	0.0106
GCST90451215	Phospholipids in medium LDL	M_LDL_PL	Lipoprotein subclasses	Medium LDL (average diameter 23 nm)	ASD_PGC_2019	ASD	0.0171	0.0306	0.56	0.5755	0.683681	-0.01	0.0082
GCST90451215	Phospholipids in medium LDL	M_LDL_PL	Lipoprotein subclasses	Medium LDL (average diameter 23 nm)	BIP_PGC_2024	BIP	0.0083	0.0239	0.3499	0.7264	0.801389	-0.0071	0.0088
GCST90451215	Phospholipids in medium LDL	M_LDL_PL	Lipoprotein subclasses	Medium LDL (average diameter 23 nm)	MDD_PGC_2025	MDD	0.0465	0.0161	2.8875	0.0039	0.0100737	0.0045	0.0084
GCST90451215	Phospholipids in medium LDL	M_LDL_PL	Lipoprotein subclasses	Medium LDL (average diameter 23 nm)	OCD_PGC_2018	OCD	-0.1156	0.0464	-2.4922	0.0127	0.0300599	0.0048	0.0075
GCST90451215	Phospholipids in medium LDL	M_LDL_PL	Lipoprotein subclasses	Medium LDL (average diameter 23 nm)	PD_PGC_2019	PD	-0.0108	0.0602	-0.1794	0.8577	0.89961	0.0044	0.009
GCST90451215	Phospholipids in medium LDL	M_LDL_PL	Lipoprotein subclasses	Medium LDL (average diameter 23 nm)	PTSD_PGC_2024	PTSD	0.0626	0.0205	3.0536	0.0023	0.00623856	0.0009	0.0075
GCST90451215	Phospholipids in medium LDL	M_LDL_PL	Lipoprotein subclasses	Medium LDL (average diameter 23 nm)	SZ_PGC_2022	SZ	-0.0221	0.0181	-1.2191	0.2228	0.331554	-0.0007	0.0091
GCST90451215	Phospholipids in medium LDL	M_LDL_PL	Lipoprotein subclasses	Medium LDL (average diameter 23 nm)	TS_PGC_2019	TS	0.0699	0.0359	1.9459	0.0517	0.106128	-0.0071	0.0078
GCST90451216	Concentration of medium LDL particles	M_LDL_P	Lipoprotein subclasses	Medium LDL (average diameter 23 nm)	ADHD_PGC_2022	ADHD	0.0896	0.0263	3.4011	0.0007	0.00209244	-0.0023	0.0081
GCST90451216	Concentration of medium LDL particles	M_LDL_P	Lipoprotein subclasses	Medium LDL (average diameter 23 nm)	AN_PGC_2019	AN	-0.0928	0.0386	-2.4019	0.0163	0.0380028	-0.0131	0.0109
GCST90451216	Concentration of medium LDL particles	M_LDL_P	Lipoprotein subclasses	Medium LDL (average diameter 23 nm)	ASD_PGC_2019	ASD	0.0286	0.0307	0.9297	0.3525	0.471642	-0.0086	0.008
GCST90451216	Concentration of medium LDL particles	M_LDL_P	Lipoprotein subclasses	Medium LDL (average diameter 23 nm)	BIP_PGC_2024	BIP	-0.0031	0.0241	-0.1288	0.8975	0.928063	-0.0061	0.0084
GCST90451216	Concentration of medium LDL particles	M_LDL_P	Lipoprotein subclasses	Medium LDL (average diameter 23 nm)	MDD_PGC_2025	MDD	0.0338	0.0162	2.0911	0.0365	0.0777459	0.006	0.0082
GCST90451216	Concentration of medium LDL particles	M_LDL_P	Lipoprotein subclasses	Medium LDL (average diameter 23 nm)	OCD_PGC_2018	OCD	-0.1243	0.0468	-2.6597	0.0078	0.019135	0.0022	0.0072
GCST90451216	Concentration of medium LDL particles	M_LDL_P	Lipoprotein subclasses	Medium LDL (average diameter 23 nm)	PD_PGC_2019	PD	-0.0247	0.0591	-0.417	0.6767	0.762781	0.0071	0.0089
GCST90451216	Concentration of medium LDL particles	M_LDL_P	Lipoprotein subclasses	Medium LDL (average diameter 23 nm)	PTSD_PGC_2024	PTSD	0.0433	0.0201	2.1555	0.0311	0.0669888	0.0011	0.0076
GCST90451216	Concentration of medium LDL particles	M_LDL_P	Lipoprotein subclasses	Medium LDL (average diameter 23 nm)	SZ_PGC_2022	SZ	-0.0278	0.0189	-1.468	0.1421	0.234324	-0.0017	0.0095
GCST90451216	Concentration of medium LDL particles	M_LDL_P	Lipoprotein subclasses	Medium LDL (average diameter 23 nm)	TS_PGC_2019	TS	0.0581	0.0359	1.6181	0.1057	0.18894	-0.0063	0.0074
GCST90451218	Triglycerides in medium LDL	M_LDL_TG	Lipoprotein subclasses	Medium LDL (average diameter 23 nm)	ADHD_PGC_2022	ADHD	0.219	0.0281	7.8003	6.176e-15	9.4345e-14	0.0056	0.0106
GCST90451218	Triglycerides in medium LDL	M_LDL_TG	Lipoprotein subclasses	Medium LDL (average diameter 23 nm)	AN_PGC_2019	AN	-0.1397	0.0386	-3.6174	0.0003	0.000944374	-0.0069	0.0124
GCST90451218	Triglycerides in medium LDL	M_LDL_TG	Lipoprotein subclasses	Medium LDL (average diameter 23 nm)	ASD_PGC_2019	ASD	0.0632	0.0326	1.9392	0.0525	0.107416	-0.0096	0.0102
GCST90451218	Triglycerides in medium LDL	M_LDL_TG	Lipoprotein subclasses	Medium LDL (average diameter 23 nm)	BIP_PGC_2024	BIP	0.0104	0.0229	0.4552	0.649	0.742766	0.0063	0.0099
GCST90451218	Triglycerides in medium LDL	M_LDL_TG	Lipoprotein subclasses	Medium LDL (average diameter 23 nm)	MDD_PGC_2025	MDD	0.1534	0.0181	8.4884	2.0942e-17	4.57417e-16	0.018	0.0103
GCST90451218	Triglycerides in medium LDL	M_LDL_TG	Lipoprotein subclasses	Medium LDL (average diameter 23 nm)	OCD_PGC_2018	OCD	-0.1223	0.0406	-3.0153	0.0026	0.00695381	-0.0019	0.0077
GCST90451218	Triglycerides in medium LDL	M_LDL_TG	Lipoprotein subclasses	Medium LDL (average diameter 23 nm)	PD_PGC_2019	PD	0.0093	0.0516	0.1802	0.857	0.89961	0.0034	0.009
GCST90451218	Triglycerides in medium LDL	M_LDL_TG	Lipoprotein subclasses	Medium LDL (average diameter 23 nm)	PTSD_PGC_2024	PTSD	0.1372	0.0215	6.369	1.9024e-10	1.48962e-09	0.0265	0.0092
GCST90451218	Triglycerides in medium LDL	M_LDL_TG	Lipoprotein subclasses	Medium LDL (average diameter 23 nm)	SZ_PGC_2022	SZ	-0.0411	0.0187	-2.203	0.0276	0.0603371	0.0126	0.0104
GCST90451218	Triglycerides in medium LDL	M_LDL_TG	Lipoprotein subclasses	Medium LDL (average diameter 23 nm)	TS_PGC_2019	TS	0.0791	0.0336	2.3527	0.0186	0.0428833	-0.0108	0.0083
GCST90451207	Cholesteryl esters to total lipids ratio in medium LDL	M_LDL_CE_pct	Relative lipoprotein lipid concentrations	Medium LDL ratios	ADHD_PGC_2022	ADHD	0.174	0.035	4.9676	6.7776e-07	3.41624e-06	0.0093	0.0094
GCST90451207	Cholesteryl esters to total lipids ratio in medium LDL	M_LDL_CE_pct	Relative lipoprotein lipid concentrations	Medium LDL ratios	AN_PGC_2019	AN	-0.1752	0.0401	-4.3656	1.2678e-05	5.15821e-05	-0.0168	0.0095
GCST90451207	Cholesteryl esters to total lipids ratio in medium LDL	M_LDL_CE_pct	Relative lipoprotein lipid concentrations	Medium LDL ratios	ASD_PGC_2019	ASD	0.0739	0.054	1.3693	0.1709	0.270013	-0.0138	0.0125
GCST90451207	Cholesteryl esters to total lipids ratio in medium LDL	M_LDL_CE_pct	Relative lipoprotein lipid concentrations	Medium LDL ratios	BIP_PGC_2024	BIP	-0.0625	0.0274	-2.2836	0.0224	0.050476	0.0144	0.0097
GCST90451207	Cholesteryl esters to total lipids ratio in medium LDL	M_LDL_CE_pct	Relative lipoprotein lipid concentrations	Medium LDL ratios	MDD_PGC_2025	MDD	0.1207	0.019	6.36	2.0181e-10	1.57526e-09	0.0094	0.0088
GCST90451207	Cholesteryl esters to total lipids ratio in medium LDL	M_LDL_CE_pct	Relative lipoprotein lipid concentrations	Medium LDL ratios	OCD_PGC_2018	OCD	-0.195	0.045	-4.3373	1.4422e-05	5.74572e-05	-0.0013	0.008
GCST90451207	Cholesteryl esters to total lipids ratio in medium LDL	M_LDL_CE_pct	Relative lipoprotein lipid concentrations	Medium LDL ratios	PD_PGC_2019	PD	0.0011	0.0551	0.0191	0.9848	0.987576	0.0007	0.0084
GCST90451207	Cholesteryl esters to total lipids ratio in medium LDL	M_LDL_CE_pct	Relative lipoprotein lipid concentrations	Medium LDL ratios	PTSD_PGC_2024	PTSD	0.1193	0.025	4.7781	1.77e-06	8.39263e-06	0.0087	0.0083
GCST90451207	Cholesteryl esters to total lipids ratio in medium LDL	M_LDL_CE_pct	Relative lipoprotein lipid concentrations	Medium LDL ratios	SZ_PGC_2022	SZ	-0.0782	0.0204	-3.8335	0.0001	0.00032893	0.0078	0.0097
GCST90451207	Cholesteryl esters to total lipids ratio in medium LDL	M_LDL_CE_pct	Relative lipoprotein lipid concentrations	Medium LDL ratios	TS_PGC_2019	TS	0.0244	0.0375	0.6511	0.515	0.6317	-0.0044	0.0074
GCST90451209	Cholesterol to total lipids ratio in medium LDL	M_LDL_C_pct	Relative lipoprotein lipid concentrations	Medium LDL ratios	ADHD_PGC_2022	ADHD	-0.2507	0.043	-5.8249	5.7153e-09	3.84624e-08	-0.0028	0.0078
GCST90451209	Cholesterol to total lipids ratio in medium LDL	M_LDL_C_pct	Relative lipoprotein lipid concentrations	Medium LDL ratios	AN_PGC_2019	AN	0.0573	0.0419	1.3698	0.1707	0.269869	-0.0048	0.0089
GCST90451209	Cholesterol to total lipids ratio in medium LDL	M_LDL_C_pct	Relative lipoprotein lipid concentrations	Medium LDL ratios	ASD_PGC_2019	ASD	-0.0297	0.0477	-0.6215	0.5343	0.647352	-0.0139	0.0081
GCST90451209	Cholesterol to total lipids ratio in medium LDL	M_LDL_C_pct	Relative lipoprotein lipid concentrations	Medium LDL ratios	BIP_PGC_2024	BIP	-0.058	0.0349	-1.6601	0.0969	0.176375	-0.0069	0.0086
GCST90451209	Cholesterol to total lipids ratio in medium LDL	M_LDL_C_pct	Relative lipoprotein lipid concentrations	Medium LDL ratios	MDD_PGC_2025	MDD	-0.202	0.0276	-7.328	2.3353e-13	2.93682e-12	-0.0147	0.0075
GCST90451209	Cholesterol to total lipids ratio in medium LDL	M_LDL_C_pct	Relative lipoprotein lipid concentrations	Medium LDL ratios	OCD_PGC_2018	OCD	0.0401	0.0646	0.6207	0.5348	0.647352	-0.0006	0.0072
GCST90451209	Cholesterol to total lipids ratio in medium LDL	M_LDL_C_pct	Relative lipoprotein lipid concentrations	Medium LDL ratios	PD_PGC_2019	PD	-0.0398	0.0768	-0.5177	0.6047	0.708566	-0.0008	0.0078
GCST90451209	Cholesterol to total lipids ratio in medium LDL	M_LDL_C_pct	Relative lipoprotein lipid concentrations	Medium LDL ratios	PTSD_PGC_2024	PTSD	-0.188	0.0319	-5.893	3.7926e-09	2.58021e-08	-0.0204	0.0061
GCST90451209	Cholesterol to total lipids ratio in medium LDL	M_LDL_C_pct	Relative lipoprotein lipid concentrations	Medium LDL ratios	SZ_PGC_2022	SZ	-0.0252	0.0241	-1.0456	0.2958	0.411936	-0.003	0.0077
GCST90451209	Cholesterol to total lipids ratio in medium LDL	M_LDL_C_pct	Relative lipoprotein lipid concentrations	Medium LDL ratios	TS_PGC_2019	TS	-0.0364	0.0498	-0.7304	0.4652	0.581792	0.0032	0.0074
GCST90451211	Free cholesterol to total lipids ratio in medium LDL	M_LDL_FC_pct	Relative lipoprotein lipid concentrations	Medium LDL ratios	ADHD_PGC_2022	ADHD	-0.2539	0.0312	-8.1397	3.9627e-16	6.99796e-15	-0.0156	0.0117
GCST90451211	Free cholesterol to total lipids ratio in medium LDL	M_LDL_FC_pct	Relative lipoprotein lipid concentrations	Medium LDL ratios	AN_PGC_2019	AN	0.1966	0.0389	5.053	4.3487e-07	2.25589e-06	0.0102	0.0124
GCST90451211	Free cholesterol to total lipids ratio in medium LDL	M_LDL_FC_pct	Relative lipoprotein lipid concentrations	Medium LDL ratios	ASD_PGC_2019	ASD	-0.0669	0.0432	-1.5503	0.1211	0.208389	0.0005	0.0128
GCST90451211	Free cholesterol to total lipids ratio in medium LDL	M_LDL_FC_pct	Relative lipoprotein lipid concentrations	Medium LDL ratios	BIP_PGC_2024	BIP	0.0437	0.0253	1.7296	0.0837	0.156584	-0.0253	0.0117
GCST90451211	Free cholesterol to total lipids ratio in medium LDL	M_LDL_FC_pct	Relative lipoprotein lipid concentrations	Medium LDL ratios	MDD_PGC_2025	MDD	-0.185	0.0181	-10.2084	1.8191e-24	1.74214e-22	-0.0246	0.0102
GCST90451211	Free cholesterol to total lipids ratio in medium LDL	M_LDL_FC_pct	Relative lipoprotein lipid concentrations	Medium LDL ratios	OCD_PGC_2018	OCD	0.1793	0.0443	4.0519	5.0804e-05	0.000181235	0.0039	0.0089
GCST90451211	Free cholesterol to total lipids ratio in medium LDL	M_LDL_FC_pct	Relative lipoprotein lipid concentrations	Medium LDL ratios	PD_PGC_2019	PD	-0.0237	0.0558	-0.424	0.6716	0.758062	0.0018	0.0103
GCST90451211	Free cholesterol to total lipids ratio in medium LDL	M_LDL_FC_pct	Relative lipoprotein lipid concentrations	Medium LDL ratios	PTSD_PGC_2024	PTSD	-0.1765	0.0245	-7.2164	5.3366e-13	6.38853e-12	-0.0272	0.0094
GCST90451211	Free cholesterol to total lipids ratio in medium LDL	M_LDL_FC_pct	Relative lipoprotein lipid concentrations	Medium LDL ratios	SZ_PGC_2022	SZ	0.0754	0.019	3.9587	7.5359e-05	0.000262439	-0.0185	0.011
GCST90451211	Free cholesterol to total lipids ratio in medium LDL	M_LDL_FC_pct	Relative lipoprotein lipid concentrations	Medium LDL ratios	TS_PGC_2019	TS	-0.0443	0.0369	-1.2002	0.2301	0.339827	0.0074	0.01
GCST90451214	Phospholipids to total lipids ratio in medium LDL	M_LDL_PL_pct	Relative lipoprotein lipid concentrations	Medium LDL ratios	ADHD_PGC_2022	ADHD	-0.1011	0.0386	-2.6185	0.0088	0.0212945	-0.0075	0.0089
GCST90451214	Phospholipids to total lipids ratio in medium LDL	M_LDL_PL_pct	Relative lipoprotein lipid concentrations	Medium LDL ratios	AN_PGC_2019	AN	0.1048	0.0465	2.2562	0.0241	0.0536753	0.0049	0.0096
GCST90451214	Phospholipids to total lipids ratio in medium LDL	M_LDL_PL_pct	Relative lipoprotein lipid concentrations	Medium LDL ratios	ASD_PGC_2019	ASD	-0.0708	0.0603	-1.1753	0.2399	0.350352	0.0101	0.0112
GCST90451214	Phospholipids to total lipids ratio in medium LDL	M_LDL_PL_pct	Relative lipoprotein lipid concentrations	Medium LDL ratios	BIP_PGC_2024	BIP	0.0515	0.0321	1.6041	0.1087	0.193055	-0.013	0.0098
GCST90451214	Phospholipids to total lipids ratio in medium LDL	M_LDL_PL_pct	Relative lipoprotein lipid concentrations	Medium LDL ratios	MDD_PGC_2025	MDD	-0.0782	0.0201	-3.8938	9.8676e-05	0.00032893	-0.005	0.0082
GCST90451214	Phospholipids to total lipids ratio in medium LDL	M_LDL_PL_pct	Relative lipoprotein lipid concentrations	Medium LDL ratios	OCD_PGC_2018	OCD	0.1067	0.0492	2.1685	0.0301	0.0651164	0.0054	0.0075
GCST90451214	Phospholipids to total lipids ratio in medium LDL	M_LDL_PL_pct	Relative lipoprotein lipid concentrations	Medium LDL ratios	PD_PGC_2019	PD	0.0368	0.061	0.6026	0.5467	0.658579	-0.0056	0.0077
GCST90451214	Phospholipids to total lipids ratio in medium LDL	M_LDL_PL_pct	Relative lipoprotein lipid concentrations	Medium LDL ratios	PTSD_PGC_2024	PTSD	-0.0511	0.0264	-1.936	0.0529	0.107968	-0.006	0.0075
GCST90451214	Phospholipids to total lipids ratio in medium LDL	M_LDL_PL_pct	Relative lipoprotein lipid concentrations	Medium LDL ratios	SZ_PGC_2022	SZ	0.0597	0.0234	2.5531	0.0107	0.0256676	-0.0091	0.0089
GCST90451214	Phospholipids to total lipids ratio in medium LDL	M_LDL_PL_pct	Relative lipoprotein lipid concentrations	Medium LDL ratios	TS_PGC_2019	TS	-0.0044	0.0403	-0.11	0.9124	0.938404	0.0047	0.0074
GCST90451217	Triglycerides to total lipids ratio in medium LDL	M_LDL_TG_pct	Relative lipoprotein lipid concentrations	Medium LDL ratios	ADHD_PGC_2022	ADHD	0.2272	0.0363	6.252	4.0519e-10	3.0343e-09	0.0084	0.0111
GCST90451217	Triglycerides to total lipids ratio in medium LDL	M_LDL_TG_pct	Relative lipoprotein lipid concentrations	Medium LDL ratios	AN_PGC_2019	AN	-0.0983	0.0422	-2.3291	0.0199	0.0455014	0.0008	0.0112
GCST90451217	Triglycerides to total lipids ratio in medium LDL	M_LDL_TG_pct	Relative lipoprotein lipid concentrations	Medium LDL ratios	ASD_PGC_2019	ASD	0.0642	0.0396	1.6228	0.1046	0.187647	0.0051	0.0096
GCST90451217	Triglycerides to total lipids ratio in medium LDL	M_LDL_TG_pct	Relative lipoprotein lipid concentrations	Medium LDL ratios	BIP_PGC_2024	BIP	0.0121	0.0284	0.4248	0.671	0.757841	0.0178	0.0109
GCST90451217	Triglycerides to total lipids ratio in medium LDL	M_LDL_TG_pct	Relative lipoprotein lipid concentrations	Medium LDL ratios	MDD_PGC_2025	MDD	0.1804	0.0244	7.3851	1.5228e-13	1.96465e-12	0.0187	0.0091
GCST90451217	Triglycerides to total lipids ratio in medium LDL	M_LDL_TG_pct	Relative lipoprotein lipid concentrations	Medium LDL ratios	OCD_PGC_2018	OCD	-0.0566	0.0523	-1.0823	0.2791	0.393744	-0.006	0.0081
GCST90451217	Triglycerides to total lipids ratio in medium LDL	M_LDL_TG_pct	Relative lipoprotein lipid concentrations	Medium LDL ratios	PD_PGC_2019	PD	0.0021	0.0662	0.0318	0.9747	0.983903	0.0019	0.0096
GCST90451217	Triglycerides to total lipids ratio in medium LDL	M_LDL_TG_pct	Relative lipoprotein lipid concentrations	Medium LDL ratios	PTSD_PGC_2024	PTSD	0.1504	0.0271	5.5559	2.7614e-08	1.69775e-07	0.0292	0.0083
GCST90451217	Triglycerides to total lipids ratio in medium LDL	M_LDL_TG_pct	Relative lipoprotein lipid concentrations	Medium LDL ratios	SZ_PGC_2022	SZ	-0.0136	0.0208	-0.6525	0.5141	0.630906	0.0104	0.009
GCST90451217	Triglycerides to total lipids ratio in medium LDL	M_LDL_TG_pct	Relative lipoprotein lipid concentrations	Medium LDL ratios	TS_PGC_2019	TS	0.0306	0.0427	0.7163	0.4738	0.590176	-0.0061	0.0093
GCST90451222	Cholesteryl esters in medium VLDL	M_VLDL_CE	Lipoprotein subclasses	Medium VLDL (average diameter 44.5 nm)	ADHD_PGC_2022	ADHD	-0.0693	0.0242	-2.8602	0.0042	0.0108037	-0.0091	0.0085
GCST90451222	Cholesteryl esters in medium VLDL	M_VLDL_CE	Lipoprotein subclasses	Medium VLDL (average diameter 44.5 nm)	AN_PGC_2019	AN	0.042	0.0333	1.2609	0.2073	0.313175	-0.0149	0.0103
GCST90451222	Cholesteryl esters in medium VLDL	M_VLDL_CE	Lipoprotein subclasses	Medium VLDL (average diameter 44.5 nm)	ASD_PGC_2019	ASD	-0.028	0.0346	-0.8105	0.4176	0.536822	0.0007	0.0085
GCST90451222	Cholesteryl esters in medium VLDL	M_VLDL_CE	Lipoprotein subclasses	Medium VLDL (average diameter 44.5 nm)	BIP_PGC_2024	BIP	0.028	0.0274	1.021	0.3072	0.425196	-0.0143	0.0085
GCST90451222	Cholesteryl esters in medium VLDL	M_VLDL_CE	Lipoprotein subclasses	Medium VLDL (average diameter 44.5 nm)	MDD_PGC_2025	MDD	-0.0792	0.0181	-4.3771	1.2026e-05	4.90897e-05	-0.0049	0.0081
GCST90451222	Cholesteryl esters in medium VLDL	M_VLDL_CE	Lipoprotein subclasses	Medium VLDL (average diameter 44.5 nm)	OCD_PGC_2018	OCD	-0.0144	0.052	-0.2781	0.781	0.845605	0.0031	0.0072
GCST90451222	Cholesteryl esters in medium VLDL	M_VLDL_CE	Lipoprotein subclasses	Medium VLDL (average diameter 44.5 nm)	PD_PGC_2019	PD	-0.0283	0.0696	-0.4066	0.6843	0.770291	0.0045	0.0093
GCST90451222	Cholesteryl esters in medium VLDL	M_VLDL_CE	Lipoprotein subclasses	Medium VLDL (average diameter 44.5 nm)	PTSD_PGC_2024	PTSD	-0.0772	0.0233	-3.3119	0.0009	0.00265207	-0.0063	0.0073
GCST90451222	Cholesteryl esters in medium VLDL	M_VLDL_CE	Lipoprotein subclasses	Medium VLDL (average diameter 44.5 nm)	SZ_PGC_2022	SZ	0.0178	0.0194	0.9193	0.358	0.477206	-0.0012	0.0092
GCST90451222	Cholesteryl esters in medium VLDL	M_VLDL_CE	Lipoprotein subclasses	Medium VLDL (average diameter 44.5 nm)	TS_PGC_2019	TS	0.0361	0.0404	0.8937	0.3715	0.490475	-0.0062	0.0079
GCST90451224	Cholesterol in medium VLDL	M_VLDL_C	Lipoprotein subclasses	Medium VLDL (average diameter 44.5 nm)	ADHD_PGC_2022	ADHD	0.0081	0.0236	0.341	0.7331	0.805873	-0.0055	0.008
GCST90451224	Cholesterol in medium VLDL	M_VLDL_C	Lipoprotein subclasses	Medium VLDL (average diameter 44.5 nm)	AN_PGC_2019	AN	-0.0228	0.0364	-0.6268	0.5308	0.644971	-0.0147	0.0108
GCST90451224	Cholesterol in medium VLDL	M_VLDL_C	Lipoprotein subclasses	Medium VLDL (average diameter 44.5 nm)	ASD_PGC_2019	ASD	0.0055	0.0313	0.1765	0.8599	0.900779	-0.0031	0.0079
GCST90451224	Cholesterol in medium VLDL	M_VLDL_C	Lipoprotein subclasses	Medium VLDL (average diameter 44.5 nm)	BIP_PGC_2024	BIP	0.0113	0.0251	0.4514	0.6517	0.744601	-0.0084	0.0082
GCST90451224	Cholesterol in medium VLDL	M_VLDL_C	Lipoprotein subclasses	Medium VLDL (average diameter 44.5 nm)	MDD_PGC_2025	MDD	-0.0223	0.0166	-1.3394	0.1804	0.281804	3.8927e-05	0.0083
GCST90451224	Cholesterol in medium VLDL	M_VLDL_C	Lipoprotein subclasses	Medium VLDL (average diameter 44.5 nm)	OCD_PGC_2018	OCD	-0.068	0.0487	-1.3983	0.162	0.257916	0.0021	0.0072
GCST90451224	Cholesterol in medium VLDL	M_VLDL_C	Lipoprotein subclasses	Medium VLDL (average diameter 44.5 nm)	PD_PGC_2019	PD	-0.0323	0.065	-0.4967	0.6194	0.718689	0.0068	0.0093
GCST90451224	Cholesterol in medium VLDL	M_VLDL_C	Lipoprotein subclasses	Medium VLDL (average diameter 44.5 nm)	PTSD_PGC_2024	PTSD	-0.0226	0.0205	-1.0989	0.2718	0.385631	-0.001	0.0074
GCST90451224	Cholesterol in medium VLDL	M_VLDL_C	Lipoprotein subclasses	Medium VLDL (average diameter 44.5 nm)	SZ_PGC_2022	SZ	-0.0067	0.0194	-0.3451	0.73	0.804292	0.0027	0.0094
GCST90451224	Cholesterol in medium VLDL	M_VLDL_C	Lipoprotein subclasses	Medium VLDL (average diameter 44.5 nm)	TS_PGC_2019	TS	0.046	0.0388	1.1845	0.2362	0.346779	-0.0068	0.0077
GCST90451226	Free cholesterol in medium VLDL	M_VLDL_FC	Lipoprotein subclasses	Medium VLDL (average diameter 44.5 nm)	ADHD_PGC_2022	ADHD	0.0897	0.0251	3.5692	0.0004	0.00123267	-0.0006	0.0082
GCST90451226	Free cholesterol in medium VLDL	M_VLDL_FC	Lipoprotein subclasses	Medium VLDL (average diameter 44.5 nm)	AN_PGC_2019	AN	-0.0897	0.0393	-2.286	0.0223	0.0502962	-0.0139	0.0117
GCST90451226	Free cholesterol in medium VLDL	M_VLDL_FC	Lipoprotein subclasses	Medium VLDL (average diameter 44.5 nm)	ASD_PGC_2019	ASD	0.0394	0.0323	1.2212	0.222	0.330808	-0.008	0.0086
GCST90451226	Free cholesterol in medium VLDL	M_VLDL_FC	Lipoprotein subclasses	Medium VLDL (average diameter 44.5 nm)	BIP_PGC_2024	BIP	-0.0037	0.0232	-0.158	0.8745	0.91109	-0.0029	0.0089
GCST90451226	Free cholesterol in medium VLDL	M_VLDL_FC	Lipoprotein subclasses	Medium VLDL (average diameter 44.5 nm)	MDD_PGC_2025	MDD	0.0423	0.0163	2.5954	0.0094	0.0226802	0.0054	0.0089
GCST90451226	Free cholesterol in medium VLDL	M_VLDL_FC	Lipoprotein subclasses	Medium VLDL (average diameter 44.5 nm)	OCD_PGC_2018	OCD	-0.109	0.0442	-2.4663	0.0137	0.0321517	-0.0006	0.0075
GCST90451226	Free cholesterol in medium VLDL	M_VLDL_FC	Lipoprotein subclasses	Medium VLDL (average diameter 44.5 nm)	PD_PGC_2019	PD	-0.0199	0.0561	-0.3552	0.7225	0.798148	0.0062	0.0089
GCST90451226	Free cholesterol in medium VLDL	M_VLDL_FC	Lipoprotein subclasses	Medium VLDL (average diameter 44.5 nm)	PTSD_PGC_2024	PTSD	0.0394	0.0197	1.998	0.0457	0.0950652	0.0056	0.0079
GCST90451226	Free cholesterol in medium VLDL	M_VLDL_FC	Lipoprotein subclasses	Medium VLDL (average diameter 44.5 nm)	SZ_PGC_2022	SZ	-0.0329	0.0197	-1.6728	0.0944	0.172581	0.0073	0.01
GCST90451226	Free cholesterol in medium VLDL	M_VLDL_FC	Lipoprotein subclasses	Medium VLDL (average diameter 44.5 nm)	TS_PGC_2019	TS	0.0529	0.0355	1.4872	0.137	0.228639	-0.007	0.0076
GCST90451227	Total lipids in medium VLDL	M_VLDL_L	Lipoprotein subclasses	Medium VLDL (average diameter 44.5 nm)	ADHD_PGC_2022	ADHD	0.1527	0.0299	5.1029	3.3442e-07	1.76048e-06	0.0054	0.0092
GCST90451227	Total lipids in medium VLDL	M_VLDL_L	Lipoprotein subclasses	Medium VLDL (average diameter 44.5 nm)	AN_PGC_2019	AN	-0.1574	0.0423	-3.7204	0.0002	0.000643411	-0.0116	0.0121
GCST90451227	Total lipids in medium VLDL	M_VLDL_L	Lipoprotein subclasses	Medium VLDL (average diameter 44.5 nm)	ASD_PGC_2019	ASD	0.065	0.0409	1.59	0.1118	0.196876	-0.0122	0.0107
GCST90451227	Total lipids in medium VLDL	M_VLDL_L	Lipoprotein subclasses	Medium VLDL (average diameter 44.5 nm)	BIP_PGC_2024	BIP	-0.0159	0.0249	-0.6376	0.5237	0.638596	0.0017	0.0101
GCST90451227	Total lipids in medium VLDL	M_VLDL_L	Lipoprotein subclasses	Medium VLDL (average diameter 44.5 nm)	MDD_PGC_2025	MDD	0.1002	0.0187	5.3617	8.2455e-08	4.67683e-07	0.0075	0.0096
GCST90451227	Total lipids in medium VLDL	M_VLDL_L	Lipoprotein subclasses	Medium VLDL (average diameter 44.5 nm)	OCD_PGC_2018	OCD	-0.1357	0.0427	-3.1764	0.0015	0.00421558	-0.0041	0.008
GCST90451227	Total lipids in medium VLDL	M_VLDL_L	Lipoprotein subclasses	Medium VLDL (average diameter 44.5 nm)	PD_PGC_2019	PD	0.0133	0.0552	0.2404	0.81	0.867484	0.0014	0.0091
GCST90451227	Total lipids in medium VLDL	M_VLDL_L	Lipoprotein subclasses	Medium VLDL (average diameter 44.5 nm)	PTSD_PGC_2024	PTSD	0.0997	0.0229	4.3456	1.3892e-05	5.58443e-05	0.0082	0.0088
GCST90451227	Total lipids in medium VLDL	M_VLDL_L	Lipoprotein subclasses	Medium VLDL (average diameter 44.5 nm)	SZ_PGC_2022	SZ	-0.0608	0.0203	-2.9993	0.0027	0.00719037	0.0125	0.0105
GCST90451227	Total lipids in medium VLDL	M_VLDL_L	Lipoprotein subclasses	Medium VLDL (average diameter 44.5 nm)	TS_PGC_2019	TS	0.0638	0.0362	1.7628	0.0779	0.147844	-0.0076	0.0078
GCST90451229	Phospholipids in medium VLDL	M_VLDL_PL	Lipoprotein subclasses	Medium VLDL (average diameter 44.5 nm)	ADHD_PGC_2022	ADHD	0.121	0.0266	4.5411	5.5967e-06	2.42066e-05	0.0028	0.0086
GCST90451229	Phospholipids in medium VLDL	M_VLDL_PL	Lipoprotein subclasses	Medium VLDL (average diameter 44.5 nm)	AN_PGC_2019	AN	-0.1219	0.0388	-3.1435	0.0017	0.00472961	-0.012	0.0119
GCST90451229	Phospholipids in medium VLDL	M_VLDL_PL	Lipoprotein subclasses	Medium VLDL (average diameter 44.5 nm)	ASD_PGC_2019	ASD	0.0469	0.0347	1.3506	0.1768	0.276701	-0.0082	0.0093
GCST90451229	Phospholipids in medium VLDL	M_VLDL_PL	Lipoprotein subclasses	Medium VLDL (average diameter 44.5 nm)	BIP_PGC_2024	BIP	-0.0092	0.0235	-0.3894	0.697	0.779663	0.0002	0.0091
GCST90451229	Phospholipids in medium VLDL	M_VLDL_PL	Lipoprotein subclasses	Medium VLDL (average diameter 44.5 nm)	MDD_PGC_2025	MDD	0.0691	0.0167	4.1288	3.6461e-05	0.000132731	0.0078	0.0091
GCST90451229	Phospholipids in medium VLDL	M_VLDL_PL	Lipoprotein subclasses	Medium VLDL (average diameter 44.5 nm)	OCD_PGC_2018	OCD	-0.1226	0.0443	-2.7647	0.0057	0.0143509	-0.0026	0.0079
GCST90451229	Phospholipids in medium VLDL	M_VLDL_PL	Lipoprotein subclasses	Medium VLDL (average diameter 44.5 nm)	PD_PGC_2019	PD	0.0015	0.055	0.028	0.9777	0.983927	0.0037	0.009
GCST90451229	Phospholipids in medium VLDL	M_VLDL_PL	Lipoprotein subclasses	Medium VLDL (average diameter 44.5 nm)	PTSD_PGC_2024	PTSD	0.0685	0.0202	3.3932	0.0007	0.00209244	0.0075	0.0081
GCST90451229	Phospholipids in medium VLDL	M_VLDL_PL	Lipoprotein subclasses	Medium VLDL (average diameter 44.5 nm)	SZ_PGC_2022	SZ	-0.047	0.0196	-2.3933	0.0167	0.0388263	0.0104	0.0101
GCST90451229	Phospholipids in medium VLDL	M_VLDL_PL	Lipoprotein subclasses	Medium VLDL (average diameter 44.5 nm)	TS_PGC_2019	TS	0.0599	0.0356	1.6811	0.0927	0.170349	-0.0073	0.0078
GCST90451230	Concentration of medium VLDL particles	M_VLDL_P	Lipoprotein subclasses	Medium VLDL (average diameter 44.5 nm)	ADHD_PGC_2022	ADHD	0.1345	0.0302	4.4548	8.3973e-06	3.56206e-05	0.0033	0.0088
GCST90451230	Concentration of medium VLDL particles	M_VLDL_P	Lipoprotein subclasses	Medium VLDL (average diameter 44.5 nm)	AN_PGC_2019	AN	-0.1408	0.0454	-3.1023	0.0019	0.00523341	-0.011	0.0122
GCST90451230	Concentration of medium VLDL particles	M_VLDL_P	Lipoprotein subclasses	Medium VLDL (average diameter 44.5 nm)	ASD_PGC_2019	ASD	0.0574	0.0395	1.4529	0.1463	0.239505	-0.0104	0.0099
GCST90451230	Concentration of medium VLDL particles	M_VLDL_P	Lipoprotein subclasses	Medium VLDL (average diameter 44.5 nm)	BIP_PGC_2024	BIP	-0.0095	0.0254	-0.3756	0.7072	0.787887	-0.0016	0.0102
GCST90451230	Concentration of medium VLDL particles	M_VLDL_P	Lipoprotein subclasses	Medium VLDL (average diameter 44.5 nm)	MDD_PGC_2025	MDD	0.083	0.0185	4.4909	7.0911e-06	3.03255e-05	0.006	0.0093
GCST90451230	Concentration of medium VLDL particles	M_VLDL_P	Lipoprotein subclasses	Medium VLDL (average diameter 44.5 nm)	OCD_PGC_2018	OCD	-0.1312	0.0442	-2.9707	0.003	0.00792994	-0.0022	0.0078
GCST90451230	Concentration of medium VLDL particles	M_VLDL_P	Lipoprotein subclasses	Medium VLDL (average diameter 44.5 nm)	PD_PGC_2019	PD	0.0109	0.0567	0.1931	0.8469	0.891662	0.0023	0.0089
GCST90451230	Concentration of medium VLDL particles	M_VLDL_P	Lipoprotein subclasses	Medium VLDL (average diameter 44.5 nm)	PTSD_PGC_2024	PTSD	0.0825	0.0225	3.6639	0.0002	0.000643411	0.0063	0.0084
GCST90451230	Concentration of medium VLDL particles	M_VLDL_P	Lipoprotein subclasses	Medium VLDL (average diameter 44.5 nm)	SZ_PGC_2022	SZ	-0.0541	0.021	-2.5713	0.0101	0.0242986	0.0122	0.0104
GCST90451230	Concentration of medium VLDL particles	M_VLDL_P	Lipoprotein subclasses	Medium VLDL (average diameter 44.5 nm)	TS_PGC_2019	TS	0.0606	0.0371	1.6309	0.1029	0.185131	-0.0061	0.0079
GCST90451232	Triglycerides in medium VLDL	M_VLDL_TG	Lipoprotein subclasses	Medium VLDL (average diameter 44.5 nm)	ADHD_PGC_2022	ADHD	0.1962	0.0294	6.6632	2.6792e-11	2.31639e-10	0.0091	0.0105
GCST90451232	Triglycerides in medium VLDL	M_VLDL_TG	Lipoprotein subclasses	Medium VLDL (average diameter 44.5 nm)	AN_PGC_2019	AN	-0.1886	0.0368	-5.1313	2.8779e-07	1.52467e-06	-0.0127	0.0122
GCST90451232	Triglycerides in medium VLDL	M_VLDL_TG	Lipoprotein subclasses	Medium VLDL (average diameter 44.5 nm)	ASD_PGC_2019	ASD	0.0721	0.0439	1.6417	0.1007	0.182226	-0.0134	0.0127
GCST90451232	Triglycerides in medium VLDL	M_VLDL_TG	Lipoprotein subclasses	Medium VLDL (average diameter 44.5 nm)	BIP_PGC_2024	BIP	-0.0369	0.0242	-1.5255	0.1271	0.215585	0.0142	0.0098
GCST90451232	Triglycerides in medium VLDL	M_VLDL_TG	Lipoprotein subclasses	Medium VLDL (average diameter 44.5 nm)	MDD_PGC_2025	MDD	0.1373	0.0174	7.8885	3.0596e-15	4.94702e-14	0.0143	0.01
GCST90451232	Triglycerides in medium VLDL	M_VLDL_TG	Lipoprotein subclasses	Medium VLDL (average diameter 44.5 nm)	OCD_PGC_2018	OCD	-0.1569	0.0413	-3.8021	0.0001	0.00032893	-0.0044	0.0082
GCST90451232	Triglycerides in medium VLDL	M_VLDL_TG	Lipoprotein subclasses	Medium VLDL (average diameter 44.5 nm)	PD_PGC_2019	PD	0.0277	0.0532	0.5196	0.6033	0.707925	-0.0032	0.0096
GCST90451232	Triglycerides in medium VLDL	M_VLDL_TG	Lipoprotein subclasses	Medium VLDL (average diameter 44.5 nm)	PTSD_PGC_2024	PTSD	0.1324	0.0217	6.0895	1.1327e-09	8.1989e-09	0.0183	0.0088
GCST90451232	Triglycerides in medium VLDL	M_VLDL_TG	Lipoprotein subclasses	Medium VLDL (average diameter 44.5 nm)	SZ_PGC_2022	SZ	-0.0763	0.0188	-4.0588	4.9322e-05	0.000176201	0.0156	0.011
GCST90451232	Triglycerides in medium VLDL	M_VLDL_TG	Lipoprotein subclasses	Medium VLDL (average diameter 44.5 nm)	TS_PGC_2019	TS	0.0568	0.0346	1.64	0.101	0.182636	-0.0077	0.0082
GCST90451221	Cholesteryl esters to total lipids ratio in medium VLDL	M_VLDL_CE_pct	Relative lipoprotein lipid concentrations	Medium VLDL ratios	ADHD_PGC_2022	ADHD	-0.2375	0.0321	-7.387	1.5019e-13	1.94778e-12	-0.0156	0.012
GCST90451221	Cholesteryl esters to total lipids ratio in medium VLDL	M_VLDL_CE_pct	Relative lipoprotein lipid concentrations	Medium VLDL ratios	AN_PGC_2019	AN	0.1945	0.0389	4.9942	5.9082e-07	3.00847e-06	0.0094	0.0129
GCST90451221	Cholesteryl esters to total lipids ratio in medium VLDL	M_VLDL_CE_pct	Relative lipoprotein lipid concentrations	Medium VLDL ratios	ASD_PGC_2019	ASD	-0.068	0.0476	-1.4292	0.1529	0.246741	0.0054	0.0139
GCST90451221	Cholesteryl esters to total lipids ratio in medium VLDL	M_VLDL_CE_pct	Relative lipoprotein lipid concentrations	Medium VLDL ratios	BIP_PGC_2024	BIP	0.059	0.0264	2.236	0.0254	0.0563188	-0.0305	0.0118
GCST90451221	Cholesteryl esters to total lipids ratio in medium VLDL	M_VLDL_CE_pct	Relative lipoprotein lipid concentrations	Medium VLDL ratios	MDD_PGC_2025	MDD	-0.1756	0.0187	-9.4036	5.2739e-21	2.52539e-19	-0.0222	0.0101
GCST90451221	Cholesteryl esters to total lipids ratio in medium VLDL	M_VLDL_CE_pct	Relative lipoprotein lipid concentrations	Medium VLDL ratios	OCD_PGC_2018	OCD	0.1588	0.0449	3.5327	0.0004	0.00123267	0.0024	0.0086
GCST90451221	Cholesteryl esters to total lipids ratio in medium VLDL	M_VLDL_CE_pct	Relative lipoprotein lipid concentrations	Medium VLDL ratios	PD_PGC_2019	PD	-0.0344	0.0607	-0.5673	0.5705	0.679362	0.007	0.0111
GCST90451221	Cholesteryl esters to total lipids ratio in medium VLDL	M_VLDL_CE_pct	Relative lipoprotein lipid concentrations	Medium VLDL ratios	PTSD_PGC_2024	PTSD	-0.1727	0.0263	-6.5562	5.5205e-11	4.58533e-10	-0.0266	0.0094
GCST90451221	Cholesteryl esters to total lipids ratio in medium VLDL	M_VLDL_CE_pct	Relative lipoprotein lipid concentrations	Medium VLDL ratios	SZ_PGC_2022	SZ	0.0815	0.0189	4.3114	1.6225e-05	6.38235e-05	-0.0138	0.011
GCST90451221	Cholesteryl esters to total lipids ratio in medium VLDL	M_VLDL_CE_pct	Relative lipoprotein lipid concentrations	Medium VLDL ratios	TS_PGC_2019	TS	-0.037	0.0364	-1.0155	0.3098	0.428081	0.0053	0.0097
GCST90451223	Cholesterol to total lipids ratio in medium VLDL	M_VLDL_C_pct	Relative lipoprotein lipid concentrations	Medium VLDL ratios	ADHD_PGC_2022	ADHD	-0.2312	0.0318	-7.262	3.8136e-13	4.67777e-12	-0.0152	0.0119
GCST90451223	Cholesterol to total lipids ratio in medium VLDL	M_VLDL_C_pct	Relative lipoprotein lipid concentrations	Medium VLDL ratios	AN_PGC_2019	AN	0.1908	0.0384	4.9655	6.8532e-07	3.43349e-06	0.0086	0.0128
GCST90451223	Cholesterol to total lipids ratio in medium VLDL	M_VLDL_C_pct	Relative lipoprotein lipid concentrations	Medium VLDL ratios	ASD_PGC_2019	ASD	-0.0683	0.0479	-1.4266	0.1537	0.24739	0.0061	0.0139
GCST90451223	Cholesterol to total lipids ratio in medium VLDL	M_VLDL_C_pct	Relative lipoprotein lipid concentrations	Medium VLDL ratios	BIP_PGC_2024	BIP	0.0603	0.0264	2.2869	0.0222	0.0501615	-0.0306	0.0117
GCST90451223	Cholesterol to total lipids ratio in medium VLDL	M_VLDL_C_pct	Relative lipoprotein lipid concentrations	Medium VLDL ratios	MDD_PGC_2025	MDD	-0.1711	0.0184	-9.2911	1.5266e-20	6.13102e-19	-0.0213	0.0101
GCST90451223	Cholesterol to total lipids ratio in medium VLDL	M_VLDL_C_pct	Relative lipoprotein lipid concentrations	Medium VLDL ratios	OCD_PGC_2018	OCD	0.1524	0.0447	3.4107	0.0006	0.00181531	0.0023	0.0085
GCST90451223	Cholesterol to total lipids ratio in medium VLDL	M_VLDL_C_pct	Relative lipoprotein lipid concentrations	Medium VLDL ratios	PD_PGC_2019	PD	-0.0358	0.0609	-0.5881	0.5565	0.666195	0.0077	0.0111
GCST90451223	Cholesterol to total lipids ratio in medium VLDL	M_VLDL_C_pct	Relative lipoprotein lipid concentrations	Medium VLDL ratios	PTSD_PGC_2024	PTSD	-0.1693	0.0264	-6.4214	1.35e-10	1.0774e-09	-0.0252	0.0094
GCST90451223	Cholesterol to total lipids ratio in medium VLDL	M_VLDL_C_pct	Relative lipoprotein lipid concentrations	Medium VLDL ratios	SZ_PGC_2022	SZ	0.0789	0.0188	4.1914	2.7722e-05	0.00010349	-0.0132	0.0108
GCST90451223	Cholesterol to total lipids ratio in medium VLDL	M_VLDL_C_pct	Relative lipoprotein lipid concentrations	Medium VLDL ratios	TS_PGC_2019	TS	-0.0333	0.0361	-0.9225	0.3563	0.475703	0.0045	0.0095
GCST90451225	Free cholesterol to total lipids ratio in medium VLDL	M_VLDL_FC_pct	Relative lipoprotein lipid concentrations	Medium VLDL ratios	ADHD_PGC_2022	ADHD	-0.2027	0.029	-6.9816	2.9193e-12	3.10643e-11	-0.0139	0.0114
GCST90451225	Free cholesterol to total lipids ratio in medium VLDL	M_VLDL_FC_pct	Relative lipoprotein lipid concentrations	Medium VLDL ratios	AN_PGC_2019	AN	0.1683	0.0351	4.7997	1.5891e-06	7.62401e-06	0.0045	0.0124
GCST90451225	Free cholesterol to total lipids ratio in medium VLDL	M_VLDL_FC_pct	Relative lipoprotein lipid concentrations	Medium VLDL ratios	ASD_PGC_2019	ASD	-0.0675	0.0461	-1.4626	0.1436	0.236484	0.0081	0.0133
GCST90451225	Free cholesterol to total lipids ratio in medium VLDL	M_VLDL_FC_pct	Relative lipoprotein lipid concentrations	Medium VLDL ratios	BIP_PGC_2024	BIP	0.0594	0.0251	2.3682	0.0179	0.0413844	-0.0288	0.0107
GCST90451225	Free cholesterol to total lipids ratio in medium VLDL	M_VLDL_FC_pct	Relative lipoprotein lipid concentrations	Medium VLDL ratios	MDD_PGC_2025	MDD	-0.1528	0.0169	-9.0512	1.4147e-19	4.51616e-18	-0.0172	0.0093
GCST90451225	Free cholesterol to total lipids ratio in medium VLDL	M_VLDL_FC_pct	Relative lipoprotein lipid concentrations	Medium VLDL ratios	OCD_PGC_2018	OCD	0.1368	0.0464	2.9506	0.0032	0.00844068	0.0012	0.0084
GCST90451225	Free cholesterol to total lipids ratio in medium VLDL	M_VLDL_FC_pct	Relative lipoprotein lipid concentrations	Medium VLDL ratios	PD_PGC_2019	PD	-0.0386	0.063	-0.6123	0.5403	0.653081	0.0084	0.0109
GCST90451225	Free cholesterol to total lipids ratio in medium VLDL	M_VLDL_FC_pct	Relative lipoprotein lipid concentrations	Medium VLDL ratios	PTSD_PGC_2024	PTSD	-0.1502	0.0247	-6.0916	1.118e-09	8.11609e-09	-0.0211	0.0083
GCST90451225	Free cholesterol to total lipids ratio in medium VLDL	M_VLDL_FC_pct	Relative lipoprotein lipid concentrations	Medium VLDL ratios	SZ_PGC_2022	SZ	0.0679	0.0182	3.7218	0.0002	0.000643411	-0.0116	0.0102
GCST90451225	Free cholesterol to total lipids ratio in medium VLDL	M_VLDL_FC_pct	Relative lipoprotein lipid concentrations	Medium VLDL ratios	TS_PGC_2019	TS	-0.0176	0.0351	-0.4998	0.6172	0.718171	0.0008	0.0091
GCST90451228	Phospholipids to total lipids ratio in medium VLDL	M_VLDL_PL_pct	Relative lipoprotein lipid concentrations	Medium VLDL ratios	ADHD_PGC_2022	ADHD	-0.1682	0.0296	-5.6794	1.3518e-08	8.58669e-08	-0.0115	0.011
GCST90451228	Phospholipids to total lipids ratio in medium VLDL	M_VLDL_PL_pct	Relative lipoprotein lipid concentrations	Medium VLDL ratios	AN_PGC_2019	AN	0.1533	0.0344	4.4544	8.4121e-06	3.56227e-05	0.0007	0.0115
GCST90451228	Phospholipids to total lipids ratio in medium VLDL	M_VLDL_PL_pct	Relative lipoprotein lipid concentrations	Medium VLDL ratios	ASD_PGC_2019	ASD	-0.0597	0.048	-1.2443	0.2134	0.3201	0.009	0.0129
GCST90451228	Phospholipids to total lipids ratio in medium VLDL	M_VLDL_PL_pct	Relative lipoprotein lipid concentrations	Medium VLDL ratios	BIP_PGC_2024	BIP	0.0516	0.0279	1.846	0.0649	0.127748	-0.024	0.01
GCST90451228	Phospholipids to total lipids ratio in medium VLDL	M_VLDL_PL_pct	Relative lipoprotein lipid concentrations	Medium VLDL ratios	MDD_PGC_2025	MDD	-0.1387	0.0171	-8.1084	5.1311e-16	8.93457e-15	-0.0105	0.0086
GCST90451228	Phospholipids to total lipids ratio in medium VLDL	M_VLDL_PL_pct	Relative lipoprotein lipid concentrations	Medium VLDL ratios	OCD_PGC_2018	OCD	0.1111	0.0475	2.3394	0.0193	0.0442922	0.0008	0.0081
GCST90451228	Phospholipids to total lipids ratio in medium VLDL	M_VLDL_PL_pct	Relative lipoprotein lipid concentrations	Medium VLDL ratios	PD_PGC_2019	PD	-0.0408	0.0656	-0.6223	0.5338	0.647352	0.008	0.0108
GCST90451228	Phospholipids to total lipids ratio in medium VLDL	M_VLDL_PL_pct	Relative lipoprotein lipid concentrations	Medium VLDL ratios	PTSD_PGC_2024	PTSD	-0.1299	0.0246	-5.2832	1.2692e-07	6.9305e-07	-0.0152	0.008
GCST90451228	Phospholipids to total lipids ratio in medium VLDL	M_VLDL_PL_pct	Relative lipoprotein lipid concentrations	Medium VLDL ratios	SZ_PGC_2022	SZ	0.0574	0.0197	2.918	0.0035	0.00915441	-0.0094	0.0099
GCST90451228	Phospholipids to total lipids ratio in medium VLDL	M_VLDL_PL_pct	Relative lipoprotein lipid concentrations	Medium VLDL ratios	TS_PGC_2019	TS	0.001	0.0353	0.0292	0.9767	0.983927	-0.0029	0.0084
GCST90451231	Triglycerides to total lipids ratio in medium VLDL	M_VLDL_TG_pct	Relative lipoprotein lipid concentrations	Medium VLDL ratios	ADHD_PGC_2022	ADHD	0.2157	0.03	7.1966	6.174e-13	7.25154e-12	0.0147	0.0116
GCST90451231	Triglycerides to total lipids ratio in medium VLDL	M_VLDL_TG_pct	Relative lipoprotein lipid concentrations	Medium VLDL ratios	AN_PGC_2019	AN	-0.181	0.0357	-5.0668	4.0465e-07	2.11676e-06	-0.0069	0.0124
GCST90451231	Triglycerides to total lipids ratio in medium VLDL	M_VLDL_TG_pct	Relative lipoprotein lipid concentrations	Medium VLDL ratios	ASD_PGC_2019	ASD	0.0689	0.0462	1.489	0.1365	0.227958	-0.0084	0.0136
GCST90451231	Triglycerides to total lipids ratio in medium VLDL	M_VLDL_TG_pct	Relative lipoprotein lipid concentrations	Medium VLDL ratios	BIP_PGC_2024	BIP	-0.0574	0.0251	-2.281	0.0225	0.0506098	0.0282	0.0108
GCST90451231	Triglycerides to total lipids ratio in medium VLDL	M_VLDL_TG_pct	Relative lipoprotein lipid concentrations	Medium VLDL ratios	MDD_PGC_2025	MDD	0.163	0.0172	9.4926	2.2541e-21	1.16931e-19	0.0186	0.0096
GCST90451231	Triglycerides to total lipids ratio in medium VLDL	M_VLDL_TG_pct	Relative lipoprotein lipid concentrations	Medium VLDL ratios	OCD_PGC_2018	OCD	-0.1455	0.0453	-3.2097	0.0013	0.00373356	-0.0021	0.0085
GCST90451231	Triglycerides to total lipids ratio in medium VLDL	M_VLDL_TG_pct	Relative lipoprotein lipid concentrations	Medium VLDL ratios	PD_PGC_2019	PD	0.0371	0.0625	0.5932	0.553	0.66328	-0.008	0.0111
GCST90451231	Triglycerides to total lipids ratio in medium VLDL	M_VLDL_TG_pct	Relative lipoprotein lipid concentrations	Medium VLDL ratios	PTSD_PGC_2024	PTSD	0.1604	0.025	6.4134	1.4229e-10	1.13196e-09	0.0233	0.0088
GCST90451231	Triglycerides to total lipids ratio in medium VLDL	M_VLDL_TG_pct	Relative lipoprotein lipid concentrations	Medium VLDL ratios	SZ_PGC_2022	SZ	-0.0752	0.0183	-4.107	4.0079e-05	0.000145053	0.0133	0.0105
GCST90451231	Triglycerides to total lipids ratio in medium VLDL	M_VLDL_TG_pct	Relative lipoprotein lipid concentrations	Medium VLDL ratios	TS_PGC_2019	TS	0.0244	0.0352	0.6935	0.488	0.603936	-0.0024	0.0093
GCST90451106	Acetate	Acetate	Ketone bodies	NA	ADHD_PGC_2022	ADHD	-0.1626	0.0367	-4.4344	9.2331e-06	3.87044e-05	-0.0114	0.0068
GCST90451106	Acetate	Acetate	Ketone bodies	NA	AN_PGC_2019	AN	0.1749	0.0501	3.4891	0.0005	0.00152387	0.0055	0.0076
GCST90451106	Acetate	Acetate	Ketone bodies	NA	ASD_PGC_2019	ASD	0.1042	0.0383	2.7239	0.0065	0.0162012	-0.0023	0.0063
GCST90451106	Acetate	Acetate	Ketone bodies	NA	BIP_PGC_2024	BIP	0.0395	0.0304	1.3017	0.193	0.296465	0.0093	0.0071
GCST90451106	Acetate	Acetate	Ketone bodies	NA	MDD_PGC_2025	MDD	-0.1143	0.0247	-4.6185	3.8655e-06	1.7157e-05	-0.0016	0.0068
GCST90451106	Acetate	Acetate	Ketone bodies	NA	OCD_PGC_2018	OCD	0.1817	0.0597	3.0425	0.0023	0.00623856	-0.0022	0.0054
GCST90451106	Acetate	Acetate	Ketone bodies	NA	PD_PGC_2019	PD	-0.0596	0.069	-0.8648	0.3871	0.507305	0.0075	0.0073
GCST90451106	Acetate	Acetate	Ketone bodies	NA	PTSD_PGC_2024	PTSD	-0.1321	0.0301	-4.3844	1.1629e-05	4.77038e-05	-0.0094	0.0063
GCST90451106	Acetate	Acetate	Ketone bodies	NA	SZ_PGC_2022	SZ	0.0758	0.0242	3.1357	0.0017	0.00472961	-0.0011	0.007
GCST90451106	Acetate	Acetate	Ketone bodies	NA	TS_PGC_2019	TS	-0.0059	0.0474	-0.1241	0.9013	0.930832	-0.0026	0.0063
GCST90451107	Acetoacetate	Acetoacetate	Ketone bodies	NA	ADHD_PGC_2022	ADHD	0.0833	0.0374	2.2262	0.026	0.0574445	0.0079	0.0065
GCST90451107	Acetoacetate	Acetoacetate	Ketone bodies	NA	AN_PGC_2019	AN	-0.056	0.0438	-1.2804	0.2004	0.30557	0.0121	0.0077
GCST90451107	Acetoacetate	Acetoacetate	Ketone bodies	NA	ASD_PGC_2019	ASD	0.0429	0.0463	0.9251	0.3549	0.474598	-0.0016	0.0065
GCST90451107	Acetoacetate	Acetoacetate	Ketone bodies	NA	BIP_PGC_2024	BIP	0.0889	0.0286	3.1049	0.0019	0.00523341	0.0057	0.0065
GCST90451107	Acetoacetate	Acetoacetate	Ketone bodies	NA	MDD_PGC_2025	MDD	0.1226	0.023	5.3383	9.3831e-08	5.26214e-07	0.0049	0.007
GCST90451107	Acetoacetate	Acetoacetate	Ketone bodies	NA	OCD_PGC_2018	OCD	-0.003	0.0601	-0.0498	0.9603	0.97459	-0.0039	0.0058
GCST90451107	Acetoacetate	Acetoacetate	Ketone bodies	NA	PD_PGC_2019	PD	-0.0713	0.0647	-1.1024	0.2703	0.38394	0.0007	0.007
GCST90451107	Acetoacetate	Acetoacetate	Ketone bodies	NA	PTSD_PGC_2024	PTSD	0.1079	0.033	3.2759	0.0011	0.00319603	0.0039	0.0064
GCST90451107	Acetoacetate	Acetoacetate	Ketone bodies	NA	SZ_PGC_2022	SZ	0.103	0.0259	3.971	7.1575e-05	0.000250311	-0.0001	0.0066
GCST90451107	Acetoacetate	Acetoacetate	Ketone bodies	NA	TS_PGC_2019	TS	0.0481	0.0541	0.8902	0.3733	0.492329	-0.0074	0.0059
GCST90451108	Acetone	Acetone	Ketone bodies	NA	ADHD_PGC_2022	ADHD	-0.0793	0.0311	-2.5502	0.0108	0.0258826	-0.003	0.0075
GCST90451108	Acetone	Acetone	Ketone bodies	NA	AN_PGC_2019	AN	0.0901	0.0535	1.6832	0.0923	0.169739	0.0074	0.0086
GCST90451108	Acetone	Acetone	Ketone bodies	NA	ASD_PGC_2019	ASD	-0.03	0.0428	-0.7013	0.4831	0.599311	0.0058	0.0072
GCST90451108	Acetone	Acetone	Ketone bodies	NA	BIP_PGC_2024	BIP	0.0906	0.0274	3.3091	0.0009	0.00265207	-0.0028	0.0066
GCST90451108	Acetone	Acetone	Ketone bodies	NA	MDD_PGC_2025	MDD	-0.0053	0.0236	-0.2263	0.821	0.875499	0.0007	0.0073
GCST90451108	Acetone	Acetone	Ketone bodies	NA	OCD_PGC_2018	OCD	0.0535	0.0539	0.9917	0.3213	0.440549	0.0009	0.0057
GCST90451108	Acetone	Acetone	Ketone bodies	NA	PD_PGC_2019	PD	-0.0212	0.0581	-0.3647	0.7153	0.793362	-0.0015	0.0067
GCST90451108	Acetone	Acetone	Ketone bodies	NA	PTSD_PGC_2024	PTSD	-0.0106	0.0242	-0.4361	0.6628	0.750852	-0.0021	0.0061
GCST90451108	Acetone	Acetone	Ketone bodies	NA	SZ_PGC_2022	SZ	0.1187	0.025	4.7521	2.0132e-06	9.38739e-06	-0.0055	0.0075
GCST90451108	Acetone	Acetone	Ketone bodies	NA	TS_PGC_2019	TS	0.004	0.0506	0.08	0.9362	0.958133	-0.0089	0.0061
GCST90451109	Alanine	Ala	Amino acids	NA	ADHD_PGC_2022	ADHD	0.0121	0.023	0.5233	0.6007	0.706107	0.002	0.0079
GCST90451109	Alanine	Ala	Amino acids	NA	AN_PGC_2019	AN	-0.0541	0.0293	-1.8483	0.0646	0.127359	-0.0032	0.0087
GCST90451109	Alanine	Ala	Amino acids	NA	ASD_PGC_2019	ASD	0.0541	0.0342	1.58	0.1141	0.199515	-0.0034	0.0087
GCST90451109	Alanine	Ala	Amino acids	NA	BIP_PGC_2024	BIP	0.0122	0.0221	0.5488	0.5832	0.691179	-0.0141	0.0083
GCST90451109	Alanine	Ala	Amino acids	NA	MDD_PGC_2025	MDD	0.0299	0.0169	1.772	0.0764	0.145552	-0.0052	0.0081
GCST90451109	Alanine	Ala	Amino acids	NA	OCD_PGC_2018	OCD	-0.0894	0.0412	-2.1704	0.03	0.0649565	0.0119	0.0064
GCST90451109	Alanine	Ala	Amino acids	NA	PD_PGC_2019	PD	-0.0176	0.0605	-0.2913	0.7708	0.837022	0.0064	0.0094
GCST90451109	Alanine	Ala	Amino acids	NA	PTSD_PGC_2024	PTSD	-0.0041	0.02	-0.206	0.8368	0.886275	0.0069	0.0072
GCST90451109	Alanine	Ala	Amino acids	NA	SZ_PGC_2022	SZ	-0.1038	0.0178	-5.8468	5.0114e-09	3.38168e-08	0.0073	0.0082
GCST90451109	Alanine	Ala	Amino acids	NA	TS_PGC_2019	TS	-0.0457	0.0367	-1.245	0.2131	0.319993	0.0044	0.0072
GCST90451110	Albumin	Albumin	Fluid balance	NA	ADHD_PGC_2022	ADHD	-0.1547	0.0244	-6.3319	2.4215e-10	1.87253e-09	0.0065	0.0077
GCST90451110	Albumin	Albumin	Fluid balance	NA	AN_PGC_2019	AN	0.0814	0.0324	2.5115	0.012	0.0285933	0.0018	0.0099
GCST90451110	Albumin	Albumin	Fluid balance	NA	ASD_PGC_2019	ASD	-0.0496	0.0364	-1.3635	0.1727	0.272339	-0.0005	0.0093
GCST90451110	Albumin	Albumin	Fluid balance	NA	BIP_PGC_2024	BIP	0.0083	0.0221	0.377	0.7062	0.787478	0.0038	0.0083
GCST90451110	Albumin	Albumin	Fluid balance	NA	MDD_PGC_2025	MDD	-0.0679	0.0173	-3.9185	8.9103e-05	0.000306813	-0.0042	0.009
GCST90451110	Albumin	Albumin	Fluid balance	NA	OCD_PGC_2018	OCD	0.1236	0.0439	2.8159	0.0049	0.0125138	0.0045	0.007
GCST90451110	Albumin	Albumin	Fluid balance	NA	PD_PGC_2019	PD	0.0679	0.0654	1.0384	0.2991	0.415834	-0.0067	0.0093
GCST90451110	Albumin	Albumin	Fluid balance	NA	PTSD_PGC_2024	PTSD	-0.0906	0.0208	-4.3488	1.3686e-05	5.5232e-05	-0.0023	0.0072
GCST90451110	Albumin	Albumin	Fluid balance	NA	SZ_PGC_2022	SZ	0.0048	0.0218	0.2199	0.826	0.878198	0.0138	0.0094
GCST90451110	Albumin	Albumin	Fluid balance	NA	TS_PGC_2019	TS	-0.0046	0.0392	-0.1171	0.9068	0.934575	0.0012	0.0068
GCST90451111	Apolipoprotein A1	ApoA1	Apolipoproteins	NA	ADHD_PGC_2022	ADHD	-0.1635	0.0276	-5.9337	2.962e-09	2.0374e-08	0.0169	0.0106
GCST90451111	Apolipoprotein A1	ApoA1	Apolipoproteins	NA	AN_PGC_2019	AN	0.1765	0.0303	5.8232	5.7725e-09	3.87427e-08	-0.0031	0.0102
GCST90451111	Apolipoprotein A1	ApoA1	Apolipoproteins	NA	ASD_PGC_2019	ASD	-0.022	0.035	-0.6283	0.5298	0.644142	-0.012	0.0101
GCST90451111	Apolipoprotein A1	ApoA1	Apolipoproteins	NA	BIP_PGC_2024	BIP	0.0358	0.0247	1.448	0.1476	0.241005	0.001	0.0105
GCST90451111	Apolipoprotein A1	ApoA1	Apolipoproteins	NA	MDD_PGC_2025	MDD	-0.0677	0.018	-3.7568	0.0002	0.000643411	-0.0198	0.0098
GCST90451111	Apolipoprotein A1	ApoA1	Apolipoproteins	NA	OCD_PGC_2018	OCD	0.1744	0.0432	4.0374	5.4037e-05	0.000192217	-0.0061	0.008
GCST90451111	Apolipoprotein A1	ApoA1	Apolipoproteins	NA	PD_PGC_2019	PD	-0.0495	0.0517	-0.9571	0.3385	0.458827	0.0037	0.0099
GCST90451111	Apolipoprotein A1	ApoA1	Apolipoproteins	NA	PTSD_PGC_2024	PTSD	-0.0761	0.0224	-3.3944	0.0007	0.00209244	-0.0136	0.0096
GCST90451111	Apolipoprotein A1	ApoA1	Apolipoproteins	NA	SZ_PGC_2022	SZ	0.0388	0.0191	2.035	0.0418	0.0876849	0.002	0.0098
GCST90451111	Apolipoprotein A1	ApoA1	Apolipoproteins	NA	TS_PGC_2019	TS	-0.0024	0.0329	-0.0735	0.9414	0.960516	-0.0046	0.0075
GCST90451112	Ratio of apolipoprotein B to apolipoprotein A1	ApoB_by_ApoA1	Apolipoproteins	NA	ADHD_PGC_2022	ADHD	0.1487	0.0279	5.3342	9.5942e-08	5.3564e-07	-0.0129	0.0093
GCST90451112	Ratio of apolipoprotein B to apolipoprotein A1	ApoB_by_ApoA1	Apolipoproteins	NA	AN_PGC_2019	AN	-0.15	0.0373	-4.0258	5.6782e-05	0.00020112	-0.0121	0.0109
GCST90451112	Ratio of apolipoprotein B to apolipoprotein A1	ApoB_by_ApoA1	Apolipoproteins	NA	ASD_PGC_2019	ASD	0.0327	0.0342	0.9575	0.3383	0.458827	0.0006	0.0089
GCST90451112	Ratio of apolipoprotein B to apolipoprotein A1	ApoB_by_ApoA1	Apolipoproteins	NA	BIP_PGC_2024	BIP	-0.0124	0.0247	-0.5028	0.6151	0.717713	-0.0075	0.0092
GCST90451112	Ratio of apolipoprotein B to apolipoprotein A1	ApoB_by_ApoA1	Apolipoproteins	NA	MDD_PGC_2025	MDD	0.0497	0.0174	2.8612	0.0042	0.0108037	0.014	0.0089
GCST90451112	Ratio of apolipoprotein B to apolipoprotein A1	ApoB_by_ApoA1	Apolipoproteins	NA	OCD_PGC_2018	OCD	-0.1792	0.049	-3.6553	0.0003	0.000944374	0.006	0.0079
GCST90451112	Ratio of apolipoprotein B to apolipoprotein A1	ApoB_by_ApoA1	Apolipoproteins	NA	PD_PGC_2019	PD	0.009	0.0553	0.1623	0.8711	0.909069	0.0032	0.0091
GCST90451112	Ratio of apolipoprotein B to apolipoprotein A1	ApoB_by_ApoA1	Apolipoproteins	NA	PTSD_PGC_2024	PTSD	0.0567	0.0216	2.6251	0.0087	0.021073	0.0111	0.0092
GCST90451112	Ratio of apolipoprotein B to apolipoprotein A1	ApoB_by_ApoA1	Apolipoproteins	NA	SZ_PGC_2022	SZ	-0.0343	0.0212	-1.6182	0.1056	0.18894	0.0003	0.0105
GCST90451112	Ratio of apolipoprotein B to apolipoprotein A1	ApoB_by_ApoA1	Apolipoproteins	NA	TS_PGC_2019	TS	0.0484	0.0376	1.2856	0.1986	0.303688	-0.005	0.0081
GCST90451113	Apolipoprotein B	ApoB	Apolipoproteins	NA	ADHD_PGC_2022	ADHD	0.0586	0.0245	2.3895	0.0169	0.0392547	-0.0032	0.0084
GCST90451113	Apolipoprotein B	ApoB	Apolipoproteins	NA	AN_PGC_2019	AN	-0.0548	0.0366	-1.4988	0.1339	0.22467	-0.0134	0.011
GCST90451113	Apolipoprotein B	ApoB	Apolipoproteins	NA	ASD_PGC_2019	ASD	0.0146	0.0304	0.4798	0.6314	0.729784	-0.0046	0.008
GCST90451113	Apolipoprotein B	ApoB	Apolipoproteins	NA	BIP_PGC_2024	BIP	0.0159	0.0246	0.6468	0.5177	0.634074	-0.0085	0.0088
GCST90451113	Apolipoprotein B	ApoB	Apolipoproteins	NA	MDD_PGC_2025	MDD	0.0129	0.0158	0.8159	0.4145	0.534492	0.0049	0.0085
GCST90451113	Apolipoprotein B	ApoB	Apolipoproteins	NA	OCD_PGC_2018	OCD	-0.0854	0.0465	-1.8343	0.0666	0.130373	0.0014	0.0074
GCST90451113	Apolipoprotein B	ApoB	Apolipoproteins	NA	PD_PGC_2019	PD	-0.027	0.0611	-0.4427	0.658	0.747909	0.0073	0.0089
GCST90451113	Apolipoprotein B	ApoB	Apolipoproteins	NA	PTSD_PGC_2024	PTSD	0.019	0.0199	0.9582	0.338	0.458827	0.0017	0.0077
GCST90451113	Apolipoprotein B	ApoB	Apolipoproteins	NA	SZ_PGC_2022	SZ	-0.0127	0.0186	-0.6825	0.4949	0.609748	0.0014	0.0094
GCST90451113	Apolipoprotein B	ApoB	Apolipoproteins	NA	TS_PGC_2019	TS	0.057	0.0365	1.5613	0.1185	0.204906	-0.0076	0.0076
GCST90451114	3-Hydroxybutyrate	bOHbutyrate	Ketone bodies	NA	ADHD_PGC_2022	ADHD	0.0325	0.0404	0.8045	0.4211	0.539372	0.0029	0.0082
GCST90451114	3-Hydroxybutyrate	bOHbutyrate	Ketone bodies	NA	AN_PGC_2019	AN	-0.0649	0.0381	-1.7038	0.0884	0.163533	0.0152	0.0082
GCST90451114	3-Hydroxybutyrate	bOHbutyrate	Ketone bodies	NA	ASD_PGC_2019	ASD	0.0632	0.0843	0.7495	0.4536	0.5704	-0.0112	0.0135
GCST90451114	3-Hydroxybutyrate	bOHbutyrate	Ketone bodies	NA	BIP_PGC_2024	BIP	-0.0261	0.0353	-0.7384	0.4602	0.576783	0.0085	0.009
GCST90451114	3-Hydroxybutyrate	bOHbutyrate	Ketone bodies	NA	MDD_PGC_2025	MDD	0.0994	0.0204	4.879	1.0662e-06	5.21579e-06	-0.0052	0.0076
GCST90451114	3-Hydroxybutyrate	bOHbutyrate	Ketone bodies	NA	OCD_PGC_2018	OCD	-0.1127	0.0548	-2.057	0.0397	0.0838448	0.0028	0.0066
GCST90451114	3-Hydroxybutyrate	bOHbutyrate	Ketone bodies	NA	PD_PGC_2019	PD	0.0657	0.0652	1.0075	0.3137	0.432271	-0.0073	0.007
GCST90451114	3-Hydroxybutyrate	bOHbutyrate	Ketone bodies	NA	PTSD_PGC_2024	PTSD	0.0742	0.0326	2.2794	0.0226	0.0507888	0.0041	0.0071
GCST90451114	3-Hydroxybutyrate	bOHbutyrate	Ketone bodies	NA	SZ_PGC_2022	SZ	0.0465	0.0263	1.7672	0.0772	0.146851	0.0028	0.0083
GCST90451114	3-Hydroxybutyrate	bOHbutyrate	Ketone bodies	NA	TS_PGC_2019	TS	-0.0534	0.0477	-1.1212	0.2622	0.375002	0.0006	0.0062
GCST90451115	Total cholines	Cholines	Other lipids	NA	ADHD_PGC_2022	ADHD	-0.0607	0.023	-2.6444	0.0082	0.0199589	0.0146	0.0098
GCST90451115	Total cholines	Cholines	Other lipids	NA	AN_PGC_2019	AN	0.0741	0.028	2.6464	0.0081	0.0197735	-0.0057	0.0102
GCST90451115	Total cholines	Cholines	Other lipids	NA	ASD_PGC_2019	ASD	0.0038	0.034	0.1124	0.9105	0.937224	-0.0127	0.0093
GCST90451115	Total cholines	Cholines	Other lipids	NA	BIP_PGC_2024	BIP	0.0487	0.0248	1.9592	0.0501	0.103184	-0.0059	0.01
GCST90451115	Total cholines	Cholines	Other lipids	NA	MDD_PGC_2025	MDD	-0.0049	0.0159	-0.3095	0.7569	0.824554	-0.013	0.0092
GCST90451115	Total cholines	Cholines	Other lipids	NA	OCD_PGC_2018	OCD	0.0942	0.0408	2.3098	0.0209	0.0474827	-0.008	0.0069
GCST90451115	Total cholines	Cholines	Other lipids	NA	PD_PGC_2019	PD	-0.0481	0.0571	-0.8416	0.4	0.519833	0.0076	0.0093
GCST90451115	Total cholines	Cholines	Other lipids	NA	PTSD_PGC_2024	PTSD	-0.0098	0.0209	-0.4699	0.6385	0.735708	-0.0068	0.0079
GCST90451115	Total cholines	Cholines	Other lipids	NA	SZ_PGC_2022	SZ	0.0085	0.017	0.5016	0.616	0.71809	0.01	0.0088
GCST90451115	Total cholines	Cholines	Other lipids	NA	TS_PGC_2019	TS	0.0386	0.0316	1.2197	0.2226	0.331504	-0.0065	0.0066
GCST90451116	Citrate	Citrate	Glycolysis related metabolites	NA	ADHD_PGC_2022	ADHD	-0.121	0.0284	-4.2627	2.0199e-05	7.82201e-05	-0.009	0.0085
GCST90451116	Citrate	Citrate	Glycolysis related metabolites	NA	AN_PGC_2019	AN	0.0837	0.0309	2.7092	0.0067	0.016683	-0.0089	0.0093
GCST90451116	Citrate	Citrate	Glycolysis related metabolites	NA	ASD_PGC_2019	ASD	0.0945	0.0459	2.0591	0.0395	0.0834932	-0.0217	0.0105
GCST90451116	Citrate	Citrate	Glycolysis related metabolites	NA	BIP_PGC_2024	BIP	-0.0825	0.026	-3.1702	0.0015	0.00421558	0.0056	0.0083
GCST90451116	Citrate	Citrate	Glycolysis related metabolites	NA	MDD_PGC_2025	MDD	-0.0982	0.0199	-4.9256	8.4121e-07	4.16424e-06	-0.0121	0.0088
GCST90451116	Citrate	Citrate	Glycolysis related metabolites	NA	OCD_PGC_2018	OCD	-0.0534	0.046	-1.16	0.246	0.356335	0.0199	0.0068
GCST90451116	Citrate	Citrate	Glycolysis related metabolites	NA	PD_PGC_2019	PD	0.0005	0.0599	0.0088	0.993	0.994198	-0.0073	0.0083
GCST90451116	Citrate	Citrate	Glycolysis related metabolites	NA	PTSD_PGC_2024	PTSD	-0.1126	0.0233	-4.8404	1.2957e-06	6.27683e-06	-0.0015	0.0068
GCST90451116	Citrate	Citrate	Glycolysis related metabolites	NA	SZ_PGC_2022	SZ	-0.0424	0.0223	-1.9027	0.0571	0.115032	-0.0059	0.0099
GCST90451116	Citrate	Citrate	Glycolysis related metabolites	NA	TS_PGC_2019	TS	-0.082	0.0395	-2.0739	0.0381	0.0808772	0.0022	0.0071
GCST90451117	Clinical LDL cholesterol	Clinical_LDL_C	Cholesterol	NA	ADHD_PGC_2022	ADHD	-0.0158	0.0243	-0.6496	0.516	0.632614	-0.0029	0.0084
GCST90451117	Clinical LDL cholesterol	Clinical_LDL_C	Cholesterol	NA	AN_PGC_2019	AN	0.0075	0.033	0.2267	0.8206	0.875447	-0.0157	0.0101
GCST90451117	Clinical LDL cholesterol	Clinical_LDL_C	Cholesterol	NA	ASD_PGC_2019	ASD	-0.0195	0.0335	-0.5831	0.5598	0.66918	-0.0058	0.0084
GCST90451117	Clinical LDL cholesterol	Clinical_LDL_C	Cholesterol	NA	BIP_PGC_2024	BIP	0.023	0.0276	0.831	0.406	0.525164	-0.0127	0.0087
GCST90451117	Clinical LDL cholesterol	Clinical_LDL_C	Cholesterol	NA	MDD_PGC_2025	MDD	-0.0376	0.0173	-2.1719	0.0299	0.0647963	-0.0021	0.008
GCST90451117	Clinical LDL cholesterol	Clinical_LDL_C	Cholesterol	NA	OCD_PGC_2018	OCD	-0.0389	0.0501	-0.7755	0.438	0.557007	0.0033	0.0071
GCST90451117	Clinical LDL cholesterol	Clinical_LDL_C	Cholesterol	NA	PD_PGC_2019	PD	-0.0301	0.0675	-0.4454	0.656	0.747456	0.0052	0.009
GCST90451117	Clinical LDL cholesterol	Clinical_LDL_C	Cholesterol	NA	PTSD_PGC_2024	PTSD	-0.0187	0.0217	-0.8618	0.3888	0.508462	-0.0064	0.007
GCST90451117	Clinical LDL cholesterol	Clinical_LDL_C	Cholesterol	NA	SZ_PGC_2022	SZ	0.0004	0.0184	0.0238	0.981	0.986249	-0.0033	0.0087
GCST90451117	Clinical LDL cholesterol	Clinical_LDL_C	Cholesterol	NA	TS_PGC_2019	TS	0.0588	0.0384	1.5316	0.1256	0.213332	-0.0077	0.0076
GCST90451118	Creatinine	Creatinine	Fluid balance	NA	ADHD_PGC_2022	ADHD	0.0741	0.0244	3.0385	0.0024	0.00646054	0.0018	0.0098
GCST90451118	Creatinine	Creatinine	Fluid balance	NA	AN_PGC_2019	AN	-0.1057	0.0306	-3.4542	0.0006	0.00181531	-0.0103	0.0103
GCST90451118	Creatinine	Creatinine	Fluid balance	NA	ASD_PGC_2019	ASD	0.0348	0.0481	0.7241	0.469	0.585662	-0.0144	0.0128
GCST90451118	Creatinine	Creatinine	Fluid balance	NA	BIP_PGC_2024	BIP	-0.0954	0.0234	-4.0822	4.4605e-05	0.000160269	0.0149	0.0103
GCST90451118	Creatinine	Creatinine	Fluid balance	NA	MDD_PGC_2025	MDD	0.0165	0.0161	1.0254	0.3052	0.422898	0.014	0.0088
GCST90451118	Creatinine	Creatinine	Fluid balance	NA	OCD_PGC_2018	OCD	-0.0153	0.045	-0.3404	0.7336	0.805873	-0.0017	0.0086
GCST90451118	Creatinine	Creatinine	Fluid balance	NA	PD_PGC_2019	PD	-0.0004	0.0544	-0.0077	0.9938	0.994599	-0.0091	0.0098
GCST90451118	Creatinine	Creatinine	Fluid balance	NA	PTSD_PGC_2024	PTSD	-0.0038	0.0197	-0.1932	0.8468	0.891662	0.0195	0.0086
GCST90451118	Creatinine	Creatinine	Fluid balance	NA	SZ_PGC_2022	SZ	-0.0827	0.019	-4.3545	1.3335e-05	5.39028e-05	0.0213	0.0106
GCST90451118	Creatinine	Creatinine	Fluid balance	NA	TS_PGC_2019	TS	0.0357	0.0365	0.9794	0.3274	0.447926	-0.0017	0.0071
GCST90451120	Docosahexaenoic acid	DHA	Fatty acids	NA	ADHD_PGC_2022	ADHD	-0.2123	0.0225	-9.4351	3.9067e-21	1.90739e-19	-0.0053	0.009
GCST90451120	Docosahexaenoic acid	DHA	Fatty acids	NA	AN_PGC_2019	AN	0.1414	0.0299	4.726	2.2895e-06	1.05376e-05	-0.0042	0.0096
GCST90451120	Docosahexaenoic acid	DHA	Fatty acids	NA	ASD_PGC_2019	ASD	-0.05	0.0315	-1.5876	0.1124	0.19741	-0.0072	0.0099
GCST90451120	Docosahexaenoic acid	DHA	Fatty acids	NA	BIP_PGC_2024	BIP	0.1198	0.0236	5.0711	3.9544e-07	2.07294e-06	-0.014	0.0093
GCST90451120	Docosahexaenoic acid	DHA	Fatty acids	NA	MDD_PGC_2025	MDD	-0.1055	0.0173	-6.0925	1.1116e-09	8.09323e-09	-0.0148	0.0092
GCST90451120	Docosahexaenoic acid	DHA	Fatty acids	NA	OCD_PGC_2018	OCD	0.2312	0.0446	5.1814	2.2019e-07	1.17403e-06	-0.0051	0.0069
GCST90451120	Docosahexaenoic acid	DHA	Fatty acids	NA	PD_PGC_2019	PD	-0.0507	0.0569	-0.8915	0.3727	0.491798	0.0059	0.0089
GCST90451120	Docosahexaenoic acid	DHA	Fatty acids	NA	PTSD_PGC_2024	PTSD	-0.1584	0.0219	-7.2355	4.6372e-13	5.57808e-12	-0.0073	0.0073
GCST90451120	Docosahexaenoic acid	DHA	Fatty acids	NA	SZ_PGC_2022	SZ	0.0835	0.0214	3.898	9.7005e-05	0.00032893	-0.0039	0.0108
GCST90451120	Docosahexaenoic acid	DHA	Fatty acids	NA	TS_PGC_2019	TS	-0.028	0.0346	-0.8095	0.4182	0.537316	0.005	0.0065
GCST90451121	Glutamine	Gln	Amino acids	NA	ADHD_PGC_2022	ADHD	-0.0547	0.0231	-2.3669	0.0179	0.0413844	-0.0002	0.008
GCST90451121	Glutamine	Gln	Amino acids	NA	AN_PGC_2019	AN	0.117	0.0364	3.2118	0.0013	0.00373356	0.0035	0.0106
GCST90451121	Glutamine	Gln	Amino acids	NA	ASD_PGC_2019	ASD	-0.0498	0.0318	-1.5653	0.1175	0.203743	0.0085	0.0088
GCST90451121	Glutamine	Gln	Amino acids	NA	BIP_PGC_2024	BIP	0.0055	0.0226	0.2441	0.8071	0.865495	-0.0073	0.0089
GCST90451121	Glutamine	Gln	Amino acids	NA	MDD_PGC_2025	MDD	-0.0646	0.0167	-3.8739	0.0001	0.00032893	-0.0049	0.0087
GCST90451121	Glutamine	Gln	Amino acids	NA	OCD_PGC_2018	OCD	0.0962	0.0406	2.3686	0.0179	0.0413844	0.0062	0.0065
GCST90451121	Glutamine	Gln	Amino acids	NA	PD_PGC_2019	PD	0.0011	0.0544	0.0198	0.9842	0.987576	0.0021	0.0087
GCST90451121	Glutamine	Gln	Amino acids	NA	PTSD_PGC_2024	PTSD	-0.0854	0.0192	-4.436	9.1652e-06	3.84846e-05	0.003	0.0074
GCST90451121	Glutamine	Gln	Amino acids	NA	SZ_PGC_2022	SZ	0.0227	0.0182	1.2463	0.2127	0.319821	0.0069	0.0093
GCST90451121	Glutamine	Gln	Amino acids	NA	TS_PGC_2019	TS	0.0929	0.0339	2.7422	0.0061	0.0152807	-0.0154	0.0068
GCST90451122	Glucose	Glucose	Glycolysis related metabolites	NA	ADHD_PGC_2022	ADHD	0.1135	0.0243	4.6704	3.0062e-06	1.35361e-05	-0.0057	0.0069
GCST90451122	Glucose	Glucose	Glycolysis related metabolites	NA	AN_PGC_2019	AN	-0.1105	0.0362	-3.0543	0.0023	0.00623856	0.0134	0.0079
GCST90451122	Glucose	Glucose	Glycolysis related metabolites	NA	ASD_PGC_2019	ASD	0.1166	0.0367	3.1739	0.0015	0.00421558	-0.0159	0.0074
GCST90451122	Glucose	Glucose	Glycolysis related metabolites	NA	BIP_PGC_2024	BIP	-0.0205	0.0226	-0.908	0.3639	0.483775	0.0002	0.0073
GCST90451122	Glucose	Glucose	Glycolysis related metabolites	NA	MDD_PGC_2025	MDD	0.0758	0.0191	3.9703	7.1772e-05	0.000250648	0.001	0.0069
GCST90451122	Glucose	Glucose	Glycolysis related metabolites	NA	OCD_PGC_2018	OCD	-0.0306	0.0572	-0.5341	0.5933	0.699819	0.0003	0.0064
GCST90451122	Glucose	Glucose	Glycolysis related metabolites	NA	PD_PGC_2019	PD	0.0185	0.0597	0.3094	0.757	0.824554	0.0007	0.0072
GCST90451122	Glucose	Glucose	Glycolysis related metabolites	NA	PTSD_PGC_2024	PTSD	0.0715	0.0231	3.101	0.0019	0.00523341	-0.0018	0.0061
GCST90451122	Glucose	Glucose	Glycolysis related metabolites	NA	SZ_PGC_2022	SZ	-0.0363	0.0232	-1.5677	0.1169	0.202844	0.0046	0.0082
GCST90451122	Glucose	Glucose	Glycolysis related metabolites	NA	TS_PGC_2019	TS	0.0172	0.0398	0.4324	0.6654	0.75277	0.0151	0.0062
GCST90451123	Glycoprotein acetyls	GlycA	Inflammation	NA	ADHD_PGC_2022	ADHD	0.2724	0.0275	9.9192	3.4358e-23	2.85171e-21	-0.0019	0.0098
GCST90451123	Glycoprotein acetyls	GlycA	Inflammation	NA	AN_PGC_2019	AN	-0.2303	0.0328	-7.0158	2.2863e-12	2.49688e-11	0.0013	0.0111
GCST90451123	Glycoprotein acetyls	GlycA	Inflammation	NA	ASD_PGC_2019	ASD	0.0239	0.0347	0.689	0.4909	0.606621	-0.0011	0.0114
GCST90451123	Glycoprotein acetyls	GlycA	Inflammation	NA	BIP_PGC_2024	BIP	-0.038	0.0217	-1.7565	0.079	0.149476	0.0123	0.0095
GCST90451123	Glycoprotein acetyls	GlycA	Inflammation	NA	MDD_PGC_2025	MDD	0.2045	0.0158	12.9582	2.112e-38	5.25888e-35	0.0165	0.0088
GCST90451123	Glycoprotein acetyls	GlycA	Inflammation	NA	OCD_PGC_2018	OCD	-0.1877	0.0425	-4.4134	1.0175e-05	4.22263e-05	0.0022	0.0075
GCST90451123	Glycoprotein acetyls	GlycA	Inflammation	NA	PD_PGC_2019	PD	0.0313	0.0512	0.6106	0.5414	0.653459	-0.007	0.0094
GCST90451123	Glycoprotein acetyls	GlycA	Inflammation	NA	PTSD_PGC_2024	PTSD	0.2163	0.02	10.8055	3.2422e-27	8.97009e-25	0.0225	0.0088
GCST90451123	Glycoprotein acetyls	GlycA	Inflammation	NA	SZ_PGC_2022	SZ	-0.0556	0.0188	-2.9653	0.003	0.00792994	0.0146	0.0101
GCST90451123	Glycoprotein acetyls	GlycA	Inflammation	NA	TS_PGC_2019	TS	0.0251	0.0337	0.7434	0.4572	0.57393	0.0122	0.0079
GCST90451124	Glycine	Gly	Amino acids	NA	ADHD_PGC_2022	ADHD	-0.0899	0.0202	-4.4414	8.9374e-06	3.7655e-05	-0.0126	0.0071
GCST90451124	Glycine	Gly	Amino acids	NA	AN_PGC_2019	AN	0.1752	0.0277	6.3328	2.408e-10	1.86789e-09	-0.021	0.009
GCST90451124	Glycine	Gly	Amino acids	NA	ASD_PGC_2019	ASD	-0.0489	0.0332	-1.4724	0.1409	0.233583	0.0055	0.0085
GCST90451124	Glycine	Gly	Amino acids	NA	BIP_PGC_2024	BIP	-0.0018	0.0228	-0.0769	0.9387	0.959509	0.0063	0.0082
GCST90451124	Glycine	Gly	Amino acids	NA	MDD_PGC_2025	MDD	-0.0068	0.0155	-0.4361	0.6628	0.750852	-0.0136	0.0082
GCST90451124	Glycine	Gly	Amino acids	NA	OCD_PGC_2018	OCD	0.0786	0.045	1.7466	0.0807	0.151999	0.0049	0.0072
GCST90451124	Glycine	Gly	Amino acids	NA	PD_PGC_2019	PD	0.0165	0.0474	0.3485	0.7275	0.801892	0.0017	0.0088
GCST90451124	Glycine	Gly	Amino acids	NA	PTSD_PGC_2024	PTSD	-0.037	0.0191	-1.9361	0.0528	0.107852	-0.0018	0.0073
GCST90451124	Glycine	Gly	Amino acids	NA	SZ_PGC_2022	SZ	0.0335	0.018	1.8572	0.0633	0.125491	-0.0017	0.0091
GCST90451124	Glycine	Gly	Amino acids	NA	TS_PGC_2019	TS	0.0122	0.0358	0.341	0.7331	0.805873	-0.0128	0.0071
GCST90451125	Cholesteryl esters in HDL	HDL_CE	Cholesteryl esters	NA	ADHD_PGC_2022	ADHD	-0.2273	0.0265	-8.5807	9.4325e-18	2.13517e-16	0.0078	0.0117
GCST90451125	Cholesteryl esters in HDL	HDL_CE	Cholesteryl esters	NA	AN_PGC_2019	AN	0.2101	0.0301	6.9832	2.8851e-12	3.08322e-11	0.0029	0.0125
GCST90451125	Cholesteryl esters in HDL	HDL_CE	Cholesteryl esters	NA	ASD_PGC_2019	ASD	-0.0527	0.0295	-1.7845	0.0743	0.142423	-0.0038	0.0105
GCST90451125	Cholesteryl esters in HDL	HDL_CE	Cholesteryl esters	NA	BIP_PGC_2024	BIP	0.0499	0.0234	2.1357	0.0327	0.0700714	-0.0099	0.0111
GCST90451125	Cholesteryl esters in HDL	HDL_CE	Cholesteryl esters	NA	MDD_PGC_2025	MDD	-0.1196	0.017	-7.0349	1.9945e-12	2.20725e-11	-0.0271	0.0102
GCST90451125	Cholesteryl esters in HDL	HDL_CE	Cholesteryl esters	NA	OCD_PGC_2018	OCD	0.2305	0.0439	5.2544	1.4848e-07	8.09005e-07	-0.0089	0.0085
GCST90451125	Cholesteryl esters in HDL	HDL_CE	Cholesteryl esters	NA	PD_PGC_2019	PD	-0.0452	0.0509	-0.8882	0.3744	0.493257	0.0048	0.0108
GCST90451125	Cholesteryl esters in HDL	HDL_CE	Cholesteryl esters	NA	PTSD_PGC_2024	PTSD	-0.1257	0.0216	-5.8164	6.0128e-09	4.00317e-08	-0.0255	0.01
GCST90451125	Cholesteryl esters in HDL	HDL_CE	Cholesteryl esters	NA	SZ_PGC_2022	SZ	0.069	0.0185	3.7273	0.0002	0.000643411	-0.0082	0.0105
GCST90451125	Cholesteryl esters in HDL	HDL_CE	Cholesteryl esters	NA	TS_PGC_2019	TS	-0.0295	0.0337	-0.8771	0.3804	0.49984	-1.2247e-05	0.0088
GCST90451126	HDL cholesterol	HDL_C	Cholesterol	NA	ADHD_PGC_2022	ADHD	-0.2251	0.0266	-8.4696	2.462e-17	5.28481e-16	0.0081	0.0117
GCST90451126	HDL cholesterol	HDL_C	Cholesterol	NA	AN_PGC_2019	AN	0.2099	0.0301	6.9735	3.0918e-12	3.26211e-11	0.0021	0.0123
GCST90451126	HDL cholesterol	HDL_C	Cholesterol	NA	ASD_PGC_2019	ASD	-0.049	0.0294	-1.6661	0.0957	0.174574	-0.005	0.0103
GCST90451126	HDL cholesterol	HDL_C	Cholesterol	NA	BIP_PGC_2024	BIP	0.0537	0.0234	2.2931	0.0218	0.0493473	-0.0109	0.0111
GCST90451126	HDL cholesterol	HDL_C	Cholesterol	NA	MDD_PGC_2025	MDD	-0.1189	0.017	-6.9895	2.758e-12	2.96009e-11	-0.0264	0.0102
GCST90451126	HDL cholesterol	HDL_C	Cholesterol	NA	OCD_PGC_2018	OCD	0.2339	0.0441	5.2992	1.1634e-07	6.409e-07	-0.0094	0.0083
GCST90451126	HDL cholesterol	HDL_C	Cholesterol	NA	PD_PGC_2019	PD	-0.0499	0.0514	-0.9716	0.3312	0.451884	0.0061	0.0109
GCST90451126	HDL cholesterol	HDL_C	Cholesterol	NA	PTSD_PGC_2024	PTSD	-0.1263	0.0218	-5.8056	6.4119e-09	4.23492e-08	-0.0238	0.0098
GCST90451126	HDL cholesterol	HDL_C	Cholesterol	NA	SZ_PGC_2022	SZ	0.0696	0.0185	3.771	0.0002	0.000643411	-0.0081	0.0105
GCST90451126	HDL cholesterol	HDL_C	Cholesterol	NA	TS_PGC_2019	TS	-0.0266	0.0339	-0.7855	0.4322	0.550756	-0.001	0.0088
GCST90451127	Free cholesterol in HDL	HDL_FC	Free cholesterol	NA	ADHD_PGC_2022	ADHD	-0.2187	0.0279	-7.8321	4.7989e-15	7.56282e-14	0.0088	0.0118
GCST90451127	Free cholesterol in HDL	HDL_FC	Free cholesterol	NA	AN_PGC_2019	AN	0.2098	0.0325	6.4641	1.0191e-10	8.23883e-10	0.0017	0.0116
GCST90451127	Free cholesterol in HDL	HDL_FC	Free cholesterol	NA	ASD_PGC_2019	ASD	-0.0393	0.0318	-1.2347	0.2169	0.324568	-0.0068	0.0101
GCST90451127	Free cholesterol in HDL	HDL_FC	Free cholesterol	NA	BIP_PGC_2024	BIP	0.0708	0.0247	2.8654	0.0042	0.0108037	-0.0144	0.0113
GCST90451127	Free cholesterol in HDL	HDL_FC	Free cholesterol	NA	MDD_PGC_2025	MDD	-0.1138	0.0175	-6.5156	7.2415e-11	5.93136e-10	-0.0242	0.0101
GCST90451127	Free cholesterol in HDL	HDL_FC	Free cholesterol	NA	OCD_PGC_2018	OCD	0.2469	0.0471	5.2442	1.5699e-07	8.51645e-07	-0.0131	0.0083
GCST90451127	Free cholesterol in HDL	HDL_FC	Free cholesterol	NA	PD_PGC_2019	PD	-0.0652	0.0555	-1.1756	0.2398	0.350352	0.0085	0.0109
GCST90451127	Free cholesterol in HDL	HDL_FC	Free cholesterol	NA	PTSD_PGC_2024	PTSD	-0.1246	0.0229	-5.4513	5.0011e-08	2.96494e-07	-0.0199	0.0095
GCST90451127	Free cholesterol in HDL	HDL_FC	Free cholesterol	NA	SZ_PGC_2022	SZ	0.0707	0.0192	3.6752	0.0002	0.000643411	-0.0064	0.0103
GCST90451127	Free cholesterol in HDL	HDL_FC	Free cholesterol	NA	TS_PGC_2019	TS	-0.0163	0.0348	-0.4689	0.6392	0.735834	-0.0039	0.0084
GCST90451128	Total lipids in HDL	HDL_L	Total lipids	NA	ADHD_PGC_2022	ADHD	-0.1975	0.0283	-6.9768	3.0196e-12	3.19949e-11	0.015	0.0112
GCST90451128	Total lipids in HDL	HDL_L	Total lipids	NA	AN_PGC_2019	AN	0.1978	0.0315	6.2719	3.5674e-10	2.69177e-09	-0.0007	0.0108
GCST90451128	Total lipids in HDL	HDL_L	Total lipids	NA	ASD_PGC_2019	ASD	-0.0301	0.0324	-0.9315	0.3516	0.470944	-0.0087	0.01
GCST90451128	Total lipids in HDL	HDL_L	Total lipids	NA	BIP_PGC_2024	BIP	0.044	0.0257	1.7108	0.0871	0.162092	-0.0019	0.0105
GCST90451128	Total lipids in HDL	HDL_L	Total lipids	NA	MDD_PGC_2025	MDD	-0.0939	0.0177	-5.2945	1.1934e-07	6.55975e-07	-0.0203	0.0098
GCST90451128	Total lipids in HDL	HDL_L	Total lipids	NA	OCD_PGC_2018	OCD	0.2088	0.044	4.7441	2.0943e-06	9.72912e-06	-0.0082	0.0079
GCST90451128	Total lipids in HDL	HDL_L	Total lipids	NA	PD_PGC_2019	PD	-0.0593	0.0508	-1.1669	0.2433	0.354072	0.0058	0.0102
GCST90451128	Total lipids in HDL	HDL_L	Total lipids	NA	PTSD_PGC_2024	PTSD	-0.1051	0.0225	-4.6757	2.9292e-06	1.32372e-05	-0.0144	0.0096
GCST90451128	Total lipids in HDL	HDL_L	Total lipids	NA	SZ_PGC_2022	SZ	0.0533	0.0194	2.749	0.006	0.0150605	-0.0011	0.0101
GCST90451128	Total lipids in HDL	HDL_L	Total lipids	NA	TS_PGC_2019	TS	-0.0138	0.0339	-0.4062	0.6846	0.770291	-0.0039	0.008
GCST90451129	Phospholipids in HDL	HDL_PL	Phospholipids	NA	ADHD_PGC_2022	ADHD	-0.1777	0.0289	-6.1532	7.5919e-10	5.59285e-09	0.0183	0.0109
GCST90451129	Phospholipids in HDL	HDL_PL	Phospholipids	NA	AN_PGC_2019	AN	0.1858	0.0326	5.7019	1.1845e-08	7.56258e-08	-0.0018	0.0104
GCST90451129	Phospholipids in HDL	HDL_PL	Phospholipids	NA	ASD_PGC_2019	ASD	-0.0248	0.034	-0.7303	0.4652	0.581792	-0.0088	0.0098
GCST90451129	Phospholipids in HDL	HDL_PL	Phospholipids	NA	BIP_PGC_2024	BIP	0.0407	0.0258	1.5811	0.1138	0.19927	0.0011	0.0105
GCST90451129	Phospholipids in HDL	HDL_PL	Phospholipids	NA	MDD_PGC_2025	MDD	-0.077	0.0182	-4.2415	2.2201e-05	8.54413e-05	-0.0172	0.0098
GCST90451129	Phospholipids in HDL	HDL_PL	Phospholipids	NA	OCD_PGC_2018	OCD	0.1933	0.0446	4.3315	1.481e-05	5.89088e-05	-0.0081	0.0081
GCST90451129	Phospholipids in HDL	HDL_PL	Phospholipids	NA	PD_PGC_2019	PD	-0.0623	0.0516	-1.2057	0.2279	0.337178	0.0055	0.0099
GCST90451129	Phospholipids in HDL	HDL_PL	Phospholipids	NA	PTSD_PGC_2024	PTSD	-0.0877	0.023	-3.8097	0.0001	0.00032893	-0.0107	0.0095
GCST90451129	Phospholipids in HDL	HDL_PL	Phospholipids	NA	SZ_PGC_2022	SZ	0.0451	0.0197	2.2866	0.0222	0.0501615	0.0002	0.0098
GCST90451129	Phospholipids in HDL	HDL_PL	Phospholipids	NA	TS_PGC_2019	TS	-0.0121	0.0343	-0.3519	0.7249	0.800089	-0.0039	0.0077
GCST90451130	Concentration of HDL particles	HDL_P	Lipoprotein particle concentrations	NA	ADHD_PGC_2022	ADHD	-0.1143	0.0242	-4.7223	2.3319e-06	1.0713e-05	0.0159	0.0098
GCST90451130	Concentration of HDL particles	HDL_P	Lipoprotein particle concentrations	NA	AN_PGC_2019	AN	0.1309	0.0274	4.7756	1.7919e-06	8.46647e-06	-0.0037	0.01
GCST90451130	Concentration of HDL particles	HDL_P	Lipoprotein particle concentrations	NA	ASD_PGC_2019	ASD	-0.021	0.0355	-0.591	0.5545	0.664439	-0.0142	0.0104
GCST90451130	Concentration of HDL particles	HDL_P	Lipoprotein particle concentrations	NA	BIP_PGC_2024	BIP	0.0285	0.0228	1.2503	0.2112	0.317949	0.0004	0.0101
GCST90451130	Concentration of HDL particles	HDL_P	Lipoprotein particle concentrations	NA	MDD_PGC_2025	MDD	-0.038	0.0172	-2.2058	0.0274	0.0600053	-0.0187	0.0094
GCST90451130	Concentration of HDL particles	HDL_P	Lipoprotein particle concentrations	NA	OCD_PGC_2018	OCD	0.1268	0.0409	3.1004	0.0019	0.00523341	-0.0048	0.0075
GCST90451130	Concentration of HDL particles	HDL_P	Lipoprotein particle concentrations	NA	PD_PGC_2019	PD	-0.0368	0.051	-0.7216	0.4705	0.586652	0.0025	0.0096
GCST90451130	Concentration of HDL particles	HDL_P	Lipoprotein particle concentrations	NA	PTSD_PGC_2024	PTSD	-0.0329	0.0206	-1.6001	0.1096	0.194238	-0.0173	0.009
GCST90451130	Concentration of HDL particles	HDL_P	Lipoprotein particle concentrations	NA	SZ_PGC_2022	SZ	0.0231	0.0182	1.2711	0.2037	0.309276	0.0042	0.0097
GCST90451130	Concentration of HDL particles	HDL_P	Lipoprotein particle concentrations	NA	TS_PGC_2019	TS	0.0087	0.0307	0.2839	0.7765	0.84211	-0.0033	0.007
GCST90451131	Average diameter for HDL particles	HDL_size	Lipoprotein particle sizes	NA	ADHD_PGC_2022	ADHD	-0.2728	0.0277	-9.8367	7.8268e-23	5.90568e-21	0.0022	0.0127
GCST90451131	Average diameter for HDL particles	HDL_size	Lipoprotein particle sizes	NA	AN_PGC_2019	AN	0.2411	0.034	7.0935	1.308e-12	1.48042e-11	0.0064	0.0133
GCST90451131	Average diameter for HDL particles	HDL_size	Lipoprotein particle sizes	NA	ASD_PGC_2019	ASD	-0.0458	0.0342	-1.3417	0.1797	0.280887	0.0044	0.0114
GCST90451131	Average diameter for HDL particles	HDL_size	Lipoprotein particle sizes	NA	BIP_PGC_2024	BIP	0.0639	0.0241	2.6499	0.0081	0.0197735	-0.0126	0.0108
GCST90451131	Average diameter for HDL particles	HDL_size	Lipoprotein particle sizes	NA	MDD_PGC_2025	MDD	-0.1629	0.0163	-9.9951	1.6014e-23	1.47685e-21	-0.0237	0.0099
GCST90451131	Average diameter for HDL particles	HDL_size	Lipoprotein particle sizes	NA	OCD_PGC_2018	OCD	0.2741	0.0462	5.9287	3.0539e-09	2.09482e-08	-0.0115	0.0087
GCST90451131	Average diameter for HDL particles	HDL_size	Lipoprotein particle sizes	NA	PD_PGC_2019	PD	-0.0524	0.0545	-0.9615	0.3363	0.457839	0.0056	0.0111
GCST90451131	Average diameter for HDL particles	HDL_size	Lipoprotein particle sizes	NA	PTSD_PGC_2024	PTSD	-0.1897	0.0225	-8.4411	3.1437e-17	6.56011e-16	-0.0147	0.0098
GCST90451131	Average diameter for HDL particles	HDL_size	Lipoprotein particle sizes	NA	SZ_PGC_2022	SZ	0.0926	0.0202	4.5897	4.438e-06	1.94896e-05	-0.0119	0.0113
GCST90451131	Average diameter for HDL particles	HDL_size	Lipoprotein particle sizes	NA	TS_PGC_2019	TS	-0.0459	0.0351	-1.307	0.1912	0.294245	-0.002	0.0094
GCST90451132	Triglycerides in HDL	HDL_TG	Triglycerides	NA	ADHD_PGC_2022	ADHD	0.1829	0.0343	5.3282	9.9194e-08	5.52557e-07	0.0168	0.0114
GCST90451132	Triglycerides in HDL	HDL_TG	Triglycerides	NA	AN_PGC_2019	AN	-0.1235	0.0401	-3.0821	0.0021	0.00573985	-0.011	0.0113
GCST90451132	Triglycerides in HDL	HDL_TG	Triglycerides	NA	ASD_PGC_2019	ASD	0.0612	0.0459	1.3335	0.1824	0.284393	-0.0045	0.0119
GCST90451132	Triglycerides in HDL	HDL_TG	Triglycerides	NA	BIP_PGC_2024	BIP	-0.0138	0.0274	-0.5035	0.6146	0.717713	0.0157	0.0106
GCST90451132	Triglycerides in HDL	HDL_TG	Triglycerides	NA	MDD_PGC_2025	MDD	0.1467	0.019	7.7235	1.1319e-14	1.68768e-13	0.0089	0.0094
GCST90451132	Triglycerides in HDL	HDL_TG	Triglycerides	NA	OCD_PGC_2018	OCD	-0.123	0.0463	-2.6588	0.0078	0.019135	-0.0028	0.0096
GCST90451132	Triglycerides in HDL	HDL_TG	Triglycerides	NA	PD_PGC_2019	PD	-0.0114	0.0559	-0.2038	0.8385	0.886567	0.0037	0.0086
GCST90451132	Triglycerides in HDL	HDL_TG	Triglycerides	NA	PTSD_PGC_2024	PTSD	0.1254	0.0248	5.0472	4.483e-07	2.31591e-06	0.0198	0.0087
GCST90451132	Triglycerides in HDL	HDL_TG	Triglycerides	NA	SZ_PGC_2022	SZ	-0.0732	0.0206	-3.5548	0.0004	0.00123267	0.0206	0.01
GCST90451132	Triglycerides in HDL	HDL_TG	Triglycerides	NA	TS_PGC_2019	TS	0.0755	0.038	1.9855	0.0471	0.0975699	-0.0119	0.009
GCST90451133	Histidine	His	Amino acids	NA	ADHD_PGC_2022	ADHD	-0.0908	0.0315	-2.8831	0.0039	0.0100737	0.008	0.0067
GCST90451133	Histidine	His	Amino acids	NA	AN_PGC_2019	AN	0.0516	0.0402	1.2852	0.1987	0.303688	0.0005	0.0083
GCST90451133	Histidine	His	Amino acids	NA	ASD_PGC_2019	ASD	0.0068	0.0525	0.1289	0.8975	0.928063	0.0089	0.0083
GCST90451133	Histidine	His	Amino acids	NA	BIP_PGC_2024	BIP	0.0115	0.0353	0.3264	0.7441	0.815248	-0.0032	0.0085
GCST90451133	Histidine	His	Amino acids	NA	MDD_PGC_2025	MDD	-0.0672	0.021	-3.2018	0.0014	0.00396136	-0.0057	0.007
GCST90451133	Histidine	His	Amino acids	NA	OCD_PGC_2018	OCD	0.1014	0.0564	1.7995	0.0719	0.138891	0.005	0.0056
GCST90451133	Histidine	His	Amino acids	NA	PD_PGC_2019	PD	0.1332	0.0751	1.7723	0.0763	0.145472	-0.0032	0.0077
GCST90451133	Histidine	His	Amino acids	NA	PTSD_PGC_2024	PTSD	-0.1032	0.0278	-3.7144	0.0002	0.000643411	-0.002	0.0063
GCST90451133	Histidine	His	Amino acids	NA	SZ_PGC_2022	SZ	-0.0353	0.0234	-1.51	0.131	0.220846	0.0165	0.0079
GCST90451133	Histidine	His	Amino acids	NA	TS_PGC_2019	TS	0.0594	0.0518	1.147	0.2514	0.36289	-0.0045	0.0064
GCST90451250	Cholesteryl esters in small HDL	S_HDL_CE	Lipoprotein subclasses	Small HDL (average diameter 8.7 nm)	ADHD_PGC_2022	ADHD	0.0634	0.0246	2.5808	0.0099	0.0238404	0.0113	0.0088
GCST90451250	Cholesteryl esters in small HDL	S_HDL_CE	Lipoprotein subclasses	Small HDL (average diameter 8.7 nm)	AN_PGC_2019	AN	-0.0408	0.029	-1.4072	0.1594	0.254754	-0.0077	0.01
GCST90451250	Cholesteryl esters in small HDL	S_HDL_CE	Lipoprotein subclasses	Small HDL (average diameter 8.7 nm)	ASD_PGC_2019	ASD	-0.0167	0.0445	-0.3756	0.7072	0.787887	-0.0163	0.011
GCST90451250	Cholesteryl esters in small HDL	S_HDL_CE	Lipoprotein subclasses	Small HDL (average diameter 8.7 nm)	BIP_PGC_2024	BIP	-0.0111	0.0203	-0.5464	0.5848	0.692746	0.0021	0.0094
GCST90451250	Cholesteryl esters in small HDL	S_HDL_CE	Lipoprotein subclasses	Small HDL (average diameter 8.7 nm)	MDD_PGC_2025	MDD	0.0766	0.0174	4.4118	1.0254e-05	4.24127e-05	-0.0104	0.0085
GCST90451250	Cholesteryl esters in small HDL	S_HDL_CE	Lipoprotein subclasses	Small HDL (average diameter 8.7 nm)	OCD_PGC_2018	OCD	-0.0574	0.045	-1.2759	0.202	0.307445	0.004	0.0076
GCST90451250	Cholesteryl esters in small HDL	S_HDL_CE	Lipoprotein subclasses	Small HDL (average diameter 8.7 nm)	PD_PGC_2019	PD	0.0121	0.0586	0.2055	0.8372	0.886321	-0.0053	0.0091
GCST90451250	Cholesteryl esters in small HDL	S_HDL_CE	Lipoprotein subclasses	Small HDL (average diameter 8.7 nm)	PTSD_PGC_2024	PTSD	0.1182	0.0209	5.6423	1.6776e-08	1.0522e-07	-0.0175	0.0079
GCST90451250	Cholesteryl esters in small HDL	S_HDL_CE	Lipoprotein subclasses	Small HDL (average diameter 8.7 nm)	SZ_PGC_2022	SZ	-0.0307	0.0191	-1.613	0.1068	0.190359	0.0042	0.01
GCST90451250	Cholesteryl esters in small HDL	S_HDL_CE	Lipoprotein subclasses	Small HDL (average diameter 8.7 nm)	TS_PGC_2019	TS	0.0348	0.0324	1.0755	0.2821	0.396993	0.0008	0.0067
GCST90451252	Cholesterol in small HDL	S_HDL_C	Lipoprotein subclasses	Small HDL (average diameter 8.7 nm)	ADHD_PGC_2022	ADHD	0.063	0.0236	2.6634	0.0077	0.0189644	0.0118	0.0085
GCST90451252	Cholesterol in small HDL	S_HDL_C	Lipoprotein subclasses	Small HDL (average diameter 8.7 nm)	AN_PGC_2019	AN	-0.033	0.0285	-1.1568	0.2474	0.357739	-0.0094	0.0103
GCST90451252	Cholesterol in small HDL	S_HDL_C	Lipoprotein subclasses	Small HDL (average diameter 8.7 nm)	ASD_PGC_2019	ASD	-0.0095	0.043	-0.2207	0.8253	0.877829	-0.0177	0.011
GCST90451252	Cholesterol in small HDL	S_HDL_C	Lipoprotein subclasses	Small HDL (average diameter 8.7 nm)	BIP_PGC_2024	BIP	-0.0022	0.0202	-0.1101	0.9123	0.938404	0.0009	0.0093
GCST90451252	Cholesterol in small HDL	S_HDL_C	Lipoprotein subclasses	Small HDL (average diameter 8.7 nm)	MDD_PGC_2025	MDD	0.0756	0.0169	4.4686	7.8716e-06	3.34476e-05	-0.0099	0.0087
GCST90451252	Cholesterol in small HDL	S_HDL_C	Lipoprotein subclasses	Small HDL (average diameter 8.7 nm)	OCD_PGC_2018	OCD	-0.0447	0.0435	-1.0297	0.3031	0.420691	0.0027	0.0076
GCST90451252	Cholesterol in small HDL	S_HDL_C	Lipoprotein subclasses	Small HDL (average diameter 8.7 nm)	PD_PGC_2019	PD	0.0007	0.0575	0.0129	0.9897	0.991292	-0.0033	0.0091
GCST90451252	Cholesterol in small HDL	S_HDL_C	Lipoprotein subclasses	Small HDL (average diameter 8.7 nm)	PTSD_PGC_2024	PTSD	0.1101	0.0208	5.302	1.1455e-07	6.35255e-07	-0.0143	0.0079
GCST90451252	Cholesterol in small HDL	S_HDL_C	Lipoprotein subclasses	Small HDL (average diameter 8.7 nm)	SZ_PGC_2022	SZ	-0.0283	0.0181	-1.5619	0.1183	0.204703	0.0041	0.0098
GCST90451252	Cholesterol in small HDL	S_HDL_C	Lipoprotein subclasses	Small HDL (average diameter 8.7 nm)	TS_PGC_2019	TS	0.0415	0.031	1.3358	0.1816	0.283323	-0.0014	0.0066
GCST90451254	Free cholesterol in small HDL	S_HDL_FC	Lipoprotein subclasses	Small HDL (average diameter 8.7 nm)	ADHD_PGC_2022	ADHD	0.0522	0.0224	2.3241	0.0201	0.0459165	0.0138	0.0086
GCST90451254	Free cholesterol in small HDL	S_HDL_FC	Lipoprotein subclasses	Small HDL (average diameter 8.7 nm)	AN_PGC_2019	AN	-0.0093	0.0281	-0.3302	0.7412	0.812676	-0.0053	0.0101
GCST90451254	Free cholesterol in small HDL	S_HDL_FC	Lipoprotein subclasses	Small HDL (average diameter 8.7 nm)	ASD_PGC_2019	ASD	0.0053	0.037	0.1441	0.8854	0.919752	-0.0166	0.0101
GCST90451254	Free cholesterol in small HDL	S_HDL_FC	Lipoprotein subclasses	Small HDL (average diameter 8.7 nm)	BIP_PGC_2024	BIP	0.0232	0.0213	1.0893	0.276	0.390922	-0.0002	0.0093
GCST90451254	Free cholesterol in small HDL	S_HDL_FC	Lipoprotein subclasses	Small HDL (average diameter 8.7 nm)	MDD_PGC_2025	MDD	0.0685	0.0155	4.4302	9.4142e-06	3.93972e-05	-0.0075	0.009
GCST90451254	Free cholesterol in small HDL	S_HDL_FC	Lipoprotein subclasses	Small HDL (average diameter 8.7 nm)	OCD_PGC_2018	OCD	0.0071	0.0399	0.1783	0.8585	0.900069	-0.0054	0.007
GCST90451254	Free cholesterol in small HDL	S_HDL_FC	Lipoprotein subclasses	Small HDL (average diameter 8.7 nm)	PD_PGC_2019	PD	-0.0258	0.0548	-0.471	0.6376	0.735352	0.0042	0.0088
GCST90451254	Free cholesterol in small HDL	S_HDL_FC	Lipoprotein subclasses	Small HDL (average diameter 8.7 nm)	PTSD_PGC_2024	PTSD	0.0813	0.0208	3.9113	9.182e-05	0.00031492	-0.0062	0.0078
GCST90451254	Free cholesterol in small HDL	S_HDL_FC	Lipoprotein subclasses	Small HDL (average diameter 8.7 nm)	SZ_PGC_2022	SZ	-0.0191	0.016	-1.1959	0.2318	0.34173	0.0084	0.009
GCST90451254	Free cholesterol in small HDL	S_HDL_FC	Lipoprotein subclasses	Small HDL (average diameter 8.7 nm)	TS_PGC_2019	TS	0.0544	0.0291	1.8682	0.0617	0.122906	-0.0058	0.0063
GCST90451255	Total lipids in small HDL	S_HDL_L	Lipoprotein subclasses	Small HDL (average diameter 8.7 nm)	ADHD_PGC_2022	ADHD	0.1143	0.0241	4.7379	2.1594e-06	1.00129e-05	0.0214	0.0086
GCST90451255	Total lipids in small HDL	S_HDL_L	Lipoprotein subclasses	Small HDL (average diameter 8.7 nm)	AN_PGC_2019	AN	-0.0768	0.028	-2.7417	0.0061	0.0152807	-0.0095	0.0098
GCST90451255	Total lipids in small HDL	S_HDL_L	Lipoprotein subclasses	Small HDL (average diameter 8.7 nm)	ASD_PGC_2019	ASD	0.008	0.0439	0.1823	0.8554	0.899091	-0.0154	0.0116
GCST90451255	Total lipids in small HDL	S_HDL_L	Lipoprotein subclasses	Small HDL (average diameter 8.7 nm)	BIP_PGC_2024	BIP	-0.0155	0.0204	-0.7613	0.4465	0.563752	0.0129	0.0094
GCST90451255	Total lipids in small HDL	S_HDL_L	Lipoprotein subclasses	Small HDL (average diameter 8.7 nm)	MDD_PGC_2025	MDD	0.1155	0.0162	7.1503	8.657e-13	1.0026e-11	-0.0021	0.009
GCST90451255	Total lipids in small HDL	S_HDL_L	Lipoprotein subclasses	Small HDL (average diameter 8.7 nm)	OCD_PGC_2018	OCD	-0.089	0.0407	-2.1863	0.0288	0.0626853	0.0026	0.0079
GCST90451255	Total lipids in small HDL	S_HDL_L	Lipoprotein subclasses	Small HDL (average diameter 8.7 nm)	PD_PGC_2019	PD	0.0022	0.0548	0.041	0.9673	0.979495	-0.0034	0.009
GCST90451255	Total lipids in small HDL	S_HDL_L	Lipoprotein subclasses	Small HDL (average diameter 8.7 nm)	PTSD_PGC_2024	PTSD	0.1385	0.0222	6.2303	4.6557e-10	3.45021e-09	-0.0007	0.0081
GCST90451255	Total lipids in small HDL	S_HDL_L	Lipoprotein subclasses	Small HDL (average diameter 8.7 nm)	SZ_PGC_2022	SZ	-0.0511	0.0169	-3.0286	0.0025	0.00669355	0.0125	0.0097
GCST90451255	Total lipids in small HDL	S_HDL_L	Lipoprotein subclasses	Small HDL (average diameter 8.7 nm)	TS_PGC_2019	TS	0.046	0.0289	1.5889	0.1121	0.197264	-0.0025	0.0065
GCST90451257	Phospholipids in small HDL	S_HDL_PL	Lipoprotein subclasses	Small HDL (average diameter 8.7 nm)	ADHD_PGC_2022	ADHD	0.1051	0.0245	4.2844	1.8321e-05	7.18414e-05	0.0249	0.0088
GCST90451257	Phospholipids in small HDL	S_HDL_PL	Lipoprotein subclasses	Small HDL (average diameter 8.7 nm)	AN_PGC_2019	AN	-0.0622	0.0302	-2.0588	0.0395	0.0834932	-0.01	0.0099
GCST90451257	Phospholipids in small HDL	S_HDL_PL	Lipoprotein subclasses	Small HDL (average diameter 8.7 nm)	ASD_PGC_2019	ASD	0.0088	0.0451	0.1948	0.8456	0.891662	-0.0141	0.0117
GCST90451257	Phospholipids in small HDL	S_HDL_PL	Lipoprotein subclasses	Small HDL (average diameter 8.7 nm)	BIP_PGC_2024	BIP	-0.0162	0.0209	-0.7741	0.4389	0.557582	0.0152	0.0099
GCST90451257	Phospholipids in small HDL	S_HDL_PL	Lipoprotein subclasses	Small HDL (average diameter 8.7 nm)	MDD_PGC_2025	MDD	0.112	0.0166	6.7663	1.3216e-11	1.20542e-10	-0.0015	0.0092
GCST90451257	Phospholipids in small HDL	S_HDL_PL	Lipoprotein subclasses	Small HDL (average diameter 8.7 nm)	OCD_PGC_2018	OCD	-0.078	0.0416	-1.8757	0.0607	0.121205	0.0008	0.0082
GCST90451257	Phospholipids in small HDL	S_HDL_PL	Lipoprotein subclasses	Small HDL (average diameter 8.7 nm)	PD_PGC_2019	PD	-0.0117	0.0549	-0.2141	0.8305	0.882606	-0.0015	0.0089
GCST90451257	Phospholipids in small HDL	S_HDL_PL	Lipoprotein subclasses	Small HDL (average diameter 8.7 nm)	PTSD_PGC_2024	PTSD	0.1341	0.023	5.8221	5.8107e-09	3.88942e-08	0.0005	0.0083
GCST90451257	Phospholipids in small HDL	S_HDL_PL	Lipoprotein subclasses	Small HDL (average diameter 8.7 nm)	SZ_PGC_2022	SZ	-0.0524	0.0172	-3.0513	0.0023	0.00623856	0.0134	0.0096
GCST90451257	Phospholipids in small HDL	S_HDL_PL	Lipoprotein subclasses	Small HDL (average diameter 8.7 nm)	TS_PGC_2019	TS	0.0412	0.0292	1.411	0.1583	0.253481	-0.0029	0.0065
GCST90451258	Concentration of small HDL particles	S_HDL_P	Lipoprotein subclasses	Small HDL (average diameter 8.7 nm)	ADHD_PGC_2022	ADHD	0.092	0.0235	3.9123	9.1417e-05	0.00031397	0.0134	0.0085
GCST90451258	Concentration of small HDL particles	S_HDL_P	Lipoprotein subclasses	Small HDL (average diameter 8.7 nm)	AN_PGC_2019	AN	-0.0589	0.0286	-2.0607	0.0393	0.0832117	-0.0107	0.0103
GCST90451258	Concentration of small HDL particles	S_HDL_P	Lipoprotein subclasses	Small HDL (average diameter 8.7 nm)	ASD_PGC_2019	ASD	0.0031	0.043	0.0727	0.942	0.960516	-0.0188	0.0113
GCST90451258	Concentration of small HDL particles	S_HDL_P	Lipoprotein subclasses	Small HDL (average diameter 8.7 nm)	BIP_PGC_2024	BIP	-0.0099	0.0198	-0.5006	0.6167	0.718171	0.004	0.0092
GCST90451258	Concentration of small HDL particles	S_HDL_P	Lipoprotein subclasses	Small HDL (average diameter 8.7 nm)	MDD_PGC_2025	MDD	0.0934	0.0163	5.7264	1.0258e-08	6.5831e-08	-0.007	0.0087
GCST90451258	Concentration of small HDL particles	S_HDL_P	Lipoprotein subclasses	Small HDL (average diameter 8.7 nm)	OCD_PGC_2018	OCD	-0.077	0.0417	-1.8448	0.0651	0.12804	0.0038	0.0076
GCST90451258	Concentration of small HDL particles	S_HDL_P	Lipoprotein subclasses	Small HDL (average diameter 8.7 nm)	PD_PGC_2019	PD	0.0012	0.0563	0.0208	0.9834	0.987365	-0.0031	0.0092
GCST90451258	Concentration of small HDL particles	S_HDL_P	Lipoprotein subclasses	Small HDL (average diameter 8.7 nm)	PTSD_PGC_2024	PTSD	0.1246	0.0208	5.9978	2e-09	1.41076e-08	-0.0101	0.0077
GCST90451258	Concentration of small HDL particles	S_HDL_P	Lipoprotein subclasses	Small HDL (average diameter 8.7 nm)	SZ_PGC_2022	SZ	-0.039	0.0175	-2.225	0.0261	0.0575633	0.0068	0.0098
GCST90451258	Concentration of small HDL particles	S_HDL_P	Lipoprotein subclasses	Small HDL (average diameter 8.7 nm)	TS_PGC_2019	TS	0.0449	0.0302	1.4834	0.138	0.229846	-0.0016	0.0066
GCST90451260	Triglycerides in small HDL	S_HDL_TG	Lipoprotein subclasses	Small HDL (average diameter 8.7 nm)	ADHD_PGC_2022	ADHD	0.2534	0.0306	8.2895	1.1374e-16	2.2126e-15	0.0105	0.0116
GCST90451260	Triglycerides in small HDL	S_HDL_TG	Lipoprotein subclasses	Small HDL (average diameter 8.7 nm)	AN_PGC_2019	AN	-0.1935	0.0391	-4.9473	7.525e-07	3.75203e-06	-0.0104	0.0133
GCST90451260	Triglycerides in small HDL	S_HDL_TG	Lipoprotein subclasses	Small HDL (average diameter 8.7 nm)	ASD_PGC_2019	ASD	0.0619	0.04	1.5464	0.122	0.209503	-0.006	0.0123
GCST90451260	Triglycerides in small HDL	S_HDL_TG	Lipoprotein subclasses	Small HDL (average diameter 8.7 nm)	BIP_PGC_2024	BIP	-0.0341	0.0252	-1.3551	0.1754	0.27555	0.0214	0.0107
GCST90451260	Triglycerides in small HDL	S_HDL_TG	Lipoprotein subclasses	Small HDL (average diameter 8.7 nm)	MDD_PGC_2025	MDD	0.1756	0.017	10.3306	5.1219e-25	5.54501e-23	0.0205	0.0099
GCST90451260	Triglycerides in small HDL	S_HDL_TG	Lipoprotein subclasses	Small HDL (average diameter 8.7 nm)	OCD_PGC_2018	OCD	-0.1926	0.0446	-4.3179	1.5749e-05	6.2246e-05	0.0005	0.0095
GCST90451260	Triglycerides in small HDL	S_HDL_TG	Lipoprotein subclasses	Small HDL (average diameter 8.7 nm)	PD_PGC_2019	PD	0.0224	0.0529	0.4229	0.6724	0.758621	-0.0007	0.0098
GCST90451260	Triglycerides in small HDL	S_HDL_TG	Lipoprotein subclasses	Small HDL (average diameter 8.7 nm)	PTSD_PGC_2024	PTSD	0.1737	0.0228	7.6173	2.5897e-14	3.60869e-13	0.0237	0.0093
GCST90451260	Triglycerides in small HDL	S_HDL_TG	Lipoprotein subclasses	Small HDL (average diameter 8.7 nm)	SZ_PGC_2022	SZ	-0.0819	0.0193	-4.237	2.2651e-05	8.70386e-05	0.0215	0.011
GCST90451260	Triglycerides in small HDL	S_HDL_TG	Lipoprotein subclasses	Small HDL (average diameter 8.7 nm)	TS_PGC_2019	TS	0.0698	0.036	1.9378	0.0526	0.107532	-0.0084	0.0098
GCST90451249	Cholesteryl esters to total lipids ratio in small HDL	S_HDL_CE_pct	Relative lipoprotein lipid concentrations	Small HDL ratios	ADHD_PGC_2022	ADHD	-0.1274	0.0317	-4.0172	5.8902e-05	0.000208037	-0.0176	0.0108
GCST90451249	Cholesteryl esters to total lipids ratio in small HDL	S_HDL_CE_pct	Relative lipoprotein lipid concentrations	Small HDL ratios	AN_PGC_2019	AN	0.0788	0.0409	1.9295	0.0537	0.109421	0.0049	0.0105
GCST90451249	Cholesteryl esters to total lipids ratio in small HDL	S_HDL_CE_pct	Relative lipoprotein lipid concentrations	Small HDL ratios	ASD_PGC_2019	ASD	-0.0607	0.0372	-1.6319	0.1027	0.184905	-0.0035	0.0091
GCST90451249	Cholesteryl esters to total lipids ratio in small HDL	S_HDL_CE_pct	Relative lipoprotein lipid concentrations	Small HDL ratios	BIP_PGC_2024	BIP	-0.0052	0.0251	-0.2072	0.8359	0.885698	-0.0118	0.0098
GCST90451249	Cholesteryl esters to total lipids ratio in small HDL	S_HDL_CE_pct	Relative lipoprotein lipid concentrations	Small HDL ratios	MDD_PGC_2025	MDD	-0.1081	0.0196	-5.5186	3.4163e-08	2.0673e-07	-0.0111	0.0088
GCST90451249	Cholesteryl esters to total lipids ratio in small HDL	S_HDL_CE_pct	Relative lipoprotein lipid concentrations	Small HDL ratios	OCD_PGC_2018	OCD	0.0455	0.0485	0.9381	0.3482	0.467647	0.0099	0.0081
GCST90451249	Cholesteryl esters to total lipids ratio in small HDL	S_HDL_CE_pct	Relative lipoprotein lipid concentrations	Small HDL ratios	PD_PGC_2019	PD	0.0408	0.0609	0.6703	0.5027	0.61783	-0.0066	0.0084
GCST90451249	Cholesteryl esters to total lipids ratio in small HDL	S_HDL_CE_pct	Relative lipoprotein lipid concentrations	Small HDL ratios	PTSD_PGC_2024	PTSD	-0.0772	0.0247	-3.1291	0.0018	0.00499109	-0.0231	0.0082
GCST90451249	Cholesteryl esters to total lipids ratio in small HDL	S_HDL_CE_pct	Relative lipoprotein lipid concentrations	Small HDL ratios	SZ_PGC_2022	SZ	0.0469	0.0208	2.2514	0.0244	0.0542464	-0.0127	0.0094
GCST90451249	Cholesteryl esters to total lipids ratio in small HDL	S_HDL_CE_pct	Relative lipoprotein lipid concentrations	Small HDL ratios	TS_PGC_2019	TS	-0.031	0.0402	-0.7719	0.4401	0.558252	0.0091	0.0083
GCST90451251	Cholesterol to total lipids ratio in small HDL	S_HDL_C_pct	Relative lipoprotein lipid concentrations	Small HDL ratios	ADHD_PGC_2022	ADHD	-0.1794	0.0325	-5.5198	3.3931e-08	2.06069e-07	-0.0209	0.011
GCST90451251	Cholesterol to total lipids ratio in small HDL	S_HDL_C_pct	Relative lipoprotein lipid concentrations	Small HDL ratios	AN_PGC_2019	AN	0.1288	0.0411	3.1315	0.0017	0.00472961	0.0047	0.0109
GCST90451251	Cholesterol to total lipids ratio in small HDL	S_HDL_C_pct	Relative lipoprotein lipid concentrations	Small HDL ratios	ASD_PGC_2019	ASD	-0.0679	0.0411	-1.6524	0.0985	0.179156	-0.0022	0.0103
GCST90451251	Cholesterol to total lipids ratio in small HDL	S_HDL_C_pct	Relative lipoprotein lipid concentrations	Small HDL ratios	BIP_PGC_2024	BIP	0.0192	0.0268	0.7148	0.4747	0.591001	-0.018	0.0101
GCST90451251	Cholesterol to total lipids ratio in small HDL	S_HDL_C_pct	Relative lipoprotein lipid concentrations	Small HDL ratios	MDD_PGC_2025	MDD	-0.1429	0.0194	-7.3833	1.5445e-13	1.98237e-12	-0.0144	0.0088
GCST90451251	Cholesterol to total lipids ratio in small HDL	S_HDL_C_pct	Relative lipoprotein lipid concentrations	Small HDL ratios	OCD_PGC_2018	OCD	0.1101	0.0486	2.2634	0.0236	0.0527031	0.0074	0.0082
GCST90451251	Cholesterol to total lipids ratio in small HDL	S_HDL_C_pct	Relative lipoprotein lipid concentrations	Small HDL ratios	PD_PGC_2019	PD	0.0239	0.0602	0.3979	0.6907	0.775053	-0.0048	0.0091
GCST90451251	Cholesterol to total lipids ratio in small HDL	S_HDL_C_pct	Relative lipoprotein lipid concentrations	Small HDL ratios	PTSD_PGC_2024	PTSD	-0.1265	0.0264	-4.7949	1.6272e-06	7.77683e-06	-0.0227	0.0085
GCST90451251	Cholesterol to total lipids ratio in small HDL	S_HDL_C_pct	Relative lipoprotein lipid concentrations	Small HDL ratios	SZ_PGC_2022	SZ	0.0677	0.0201	3.3666	0.0008	0.00236861	-0.0167	0.0096
GCST90451251	Cholesterol to total lipids ratio in small HDL	S_HDL_C_pct	Relative lipoprotein lipid concentrations	Small HDL ratios	TS_PGC_2019	TS	-0.0247	0.0386	-0.64	0.5221	0.636957	0.0057	0.0087
GCST90451253	Free cholesterol to total lipids ratio in small HDL	S_HDL_FC_pct	Relative lipoprotein lipid concentrations	Small HDL ratios	ADHD_PGC_2022	ADHD	-0.1966	0.0301	-6.539	6.1925e-11	5.10574e-10	-0.0182	0.0113
GCST90451253	Free cholesterol to total lipids ratio in small HDL	S_HDL_FC_pct	Relative lipoprotein lipid concentrations	Small HDL ratios	AN_PGC_2019	AN	0.1985	0.0431	4.6114	4.0002e-06	1.76605e-05	1.7561e-05	0.0132
GCST90451253	Free cholesterol to total lipids ratio in small HDL	S_HDL_FC_pct	Relative lipoprotein lipid concentrations	Small HDL ratios	ASD_PGC_2019	ASD	-0.0259	0.052	-0.4989	0.6178	0.718171	-0.0011	0.0133
GCST90451253	Free cholesterol to total lipids ratio in small HDL	S_HDL_FC_pct	Relative lipoprotein lipid concentrations	Small HDL ratios	BIP_PGC_2024	BIP	0.1083	0.0296	3.6655	0.0002	0.000643411	-0.0285	0.011
GCST90451253	Free cholesterol to total lipids ratio in small HDL	S_HDL_FC_pct	Relative lipoprotein lipid concentrations	Small HDL ratios	MDD_PGC_2025	MDD	-0.1388	0.0171	-8.1043	5.3049e-16	9.10979e-15	-0.0156	0.0095
GCST90451253	Free cholesterol to total lipids ratio in small HDL	S_HDL_FC_pct	Relative lipoprotein lipid concentrations	Small HDL ratios	OCD_PGC_2018	OCD	0.2594	0.0562	4.6121	3.9865e-06	1.76312e-05	-0.0111	0.0087
GCST90451253	Free cholesterol to total lipids ratio in small HDL	S_HDL_FC_pct	Relative lipoprotein lipid concentrations	Small HDL ratios	PD_PGC_2019	PD	-0.0196	0.0703	-0.2785	0.7807	0.845605	0.0066	0.0108
GCST90451253	Free cholesterol to total lipids ratio in small HDL	S_HDL_FC_pct	Relative lipoprotein lipid concentrations	Small HDL ratios	PTSD_PGC_2024	PTSD	-0.1742	0.0272	-6.4095	1.4602e-10	1.15793e-09	-0.0056	0.0094
GCST90451253	Free cholesterol to total lipids ratio in small HDL	S_HDL_FC_pct	Relative lipoprotein lipid concentrations	Small HDL ratios	SZ_PGC_2022	SZ	0.0978	0.021	4.6545	3.2477e-06	1.45971e-05	-0.0154	0.0103
GCST90451253	Free cholesterol to total lipids ratio in small HDL	S_HDL_FC_pct	Relative lipoprotein lipid concentrations	Small HDL ratios	TS_PGC_2019	TS	0.0177	0.0387	0.4572	0.6475	0.7423	-0.0081	0.0091
GCST90451256	Phospholipids to total lipids ratio in small HDL	S_HDL_PL_pct	Relative lipoprotein lipid concentrations	Small HDL ratios	ADHD_PGC_2022	ADHD	-0.0567	0.0282	-2.01	0.0444	0.092593	0.0247	0.0096
GCST90451256	Phospholipids to total lipids ratio in small HDL	S_HDL_PL_pct	Relative lipoprotein lipid concentrations	Small HDL ratios	AN_PGC_2019	AN	0.0726	0.0402	1.8065	0.0708	0.137086	0.0018	0.0099
GCST90451256	Phospholipids to total lipids ratio in small HDL	S_HDL_PL_pct	Relative lipoprotein lipid concentrations	Small HDL ratios	ASD_PGC_2019	ASD	0.0138	0.0382	0.3598	0.719	0.795693	0.0018	0.0087
GCST90451256	Phospholipids to total lipids ratio in small HDL	S_HDL_PL_pct	Relative lipoprotein lipid concentrations	Small HDL ratios	BIP_PGC_2024	BIP	0.0038	0.0248	0.1541	0.8775	0.913833	0.0109	0.0093
GCST90451256	Phospholipids to total lipids ratio in small HDL	S_HDL_PL_pct	Relative lipoprotein lipid concentrations	Small HDL ratios	MDD_PGC_2025	MDD	-0.0011	0.0179	-0.0588	0.9531	0.969452	0.0002	0.0086
GCST90451256	Phospholipids to total lipids ratio in small HDL	S_HDL_PL_pct	Relative lipoprotein lipid concentrations	Small HDL ratios	OCD_PGC_2018	OCD	0.0861	0.0513	1.6785	0.0933	0.171073	-0.0105	0.008
GCST90451256	Phospholipids to total lipids ratio in small HDL	S_HDL_PL_pct	Relative lipoprotein lipid concentrations	Small HDL ratios	PD_PGC_2019	PD	-0.0893	0.0595	-1.4994	0.1338	0.224654	0.0085	0.0085
GCST90451256	Phospholipids to total lipids ratio in small HDL	S_HDL_PL_pct	Relative lipoprotein lipid concentrations	Small HDL ratios	PTSD_PGC_2024	PTSD	-0.019	0.025	-0.761	0.4467	0.563752	0.0081	0.0082
GCST90451256	Phospholipids to total lipids ratio in small HDL	S_HDL_PL_pct	Relative lipoprotein lipid concentrations	Small HDL ratios	SZ_PGC_2022	SZ	-0.016	0.0199	-0.8026	0.4222	0.539798	0.0076	0.0092
GCST90451256	Phospholipids to total lipids ratio in small HDL	S_HDL_PL_pct	Relative lipoprotein lipid concentrations	Small HDL ratios	TS_PGC_2019	TS	-0.039	0.0407	-0.9586	0.3378	0.458827	-0.0027	0.0079
GCST90451259	Triglycerides to total lipids ratio in small HDL	S_HDL_TG_pct	Relative lipoprotein lipid concentrations	Small HDL ratios	ADHD_PGC_2022	ADHD	0.2502	0.0289	8.6474	5.2673e-18	1.22575e-16	0.0019	0.0117
GCST90451259	Triglycerides to total lipids ratio in small HDL	S_HDL_TG_pct	Relative lipoprotein lipid concentrations	Small HDL ratios	AN_PGC_2019	AN	-0.1904	0.0379	-5.0278	4.9608e-07	2.55743e-06	-0.0077	0.0136
GCST90451259	Triglycerides to total lipids ratio in small HDL	S_HDL_TG_pct	Relative lipoprotein lipid concentrations	Small HDL ratios	ASD_PGC_2019	ASD	0.0787	0.0339	2.3233	0.0202	0.0461027	-0.0031	0.011
GCST90451259	Triglycerides to total lipids ratio in small HDL	S_HDL_TG_pct	Relative lipoprotein lipid concentrations	Small HDL ratios	BIP_PGC_2024	BIP	-0.0363	0.0247	-1.4712	0.1412	0.233924	0.0194	0.0112
GCST90451259	Triglycerides to total lipids ratio in small HDL	S_HDL_TG_pct	Relative lipoprotein lipid concentrations	Small HDL ratios	MDD_PGC_2025	MDD	0.1568	0.0169	9.2804	1.6881e-20	6.67201e-19	0.0245	0.0101
GCST90451259	Triglycerides to total lipids ratio in small HDL	S_HDL_TG_pct	Relative lipoprotein lipid concentrations	Small HDL ratios	OCD_PGC_2018	OCD	-0.1929	0.0452	-4.2682	1.9706e-05	7.6549e-05	0.0012	0.0093
GCST90451259	Triglycerides to total lipids ratio in small HDL	S_HDL_TG_pct	Relative lipoprotein lipid concentrations	Small HDL ratios	PD_PGC_2019	PD	0.0208	0.0529	0.3937	0.6938	0.777481	0.0007	0.0102
GCST90451259	Triglycerides to total lipids ratio in small HDL	S_HDL_TG_pct	Relative lipoprotein lipid concentrations	Small HDL ratios	PTSD_PGC_2024	PTSD	0.143	0.0227	6.304	2.8997e-10	2.20803e-09	0.0299	0.0099
GCST90451259	Triglycerides to total lipids ratio in small HDL	S_HDL_TG_pct	Relative lipoprotein lipid concentrations	Small HDL ratios	SZ_PGC_2022	SZ	-0.0763	0.0195	-3.9212	8.8105e-05	0.000303852	0.0196	0.011
GCST90451259	Triglycerides to total lipids ratio in small HDL	S_HDL_TG_pct	Relative lipoprotein lipid concentrations	Small HDL ratios	TS_PGC_2019	TS	0.0578	0.0379	1.525	0.1273	0.215777	-0.0082	0.01
GCST90451262	Cholesteryl esters in small LDL	S_LDL_CE	Lipoprotein subclasses	Small LDL (average diameter 18.7 nm)	ADHD_PGC_2022	ADHD	0.1017	0.0258	3.9439	8.018e-05	0.000278449	-0.0006	0.0084
GCST90451262	Cholesteryl esters in small LDL	S_LDL_CE	Lipoprotein subclasses	Small LDL (average diameter 18.7 nm)	AN_PGC_2019	AN	-0.0868	0.0368	-2.3568	0.0184	0.0425009	-0.0143	0.0107
GCST90451262	Cholesteryl esters in small LDL	S_LDL_CE	Lipoprotein subclasses	Small LDL (average diameter 18.7 nm)	ASD_PGC_2019	ASD	0.0334	0.0313	1.0649	0.2869	0.401563	-0.0109	0.0083
GCST90451262	Cholesteryl esters in small LDL	S_LDL_CE	Lipoprotein subclasses	Small LDL (average diameter 18.7 nm)	BIP_PGC_2024	BIP	0.0011	0.0231	0.0478	0.9619	0.975613	-0.0039	0.0087
GCST90451262	Cholesteryl esters in small LDL	S_LDL_CE	Lipoprotein subclasses	Small LDL (average diameter 18.7 nm)	MDD_PGC_2025	MDD	0.0517	0.0161	3.2045	0.0014	0.00396136	0.0053	0.0087
GCST90451262	Cholesteryl esters in small LDL	S_LDL_CE	Lipoprotein subclasses	Small LDL (average diameter 18.7 nm)	OCD_PGC_2018	OCD	-0.1209	0.0458	-2.6411	0.0083	0.0201826	0.0032	0.0075
GCST90451262	Cholesteryl esters in small LDL	S_LDL_CE	Lipoprotein subclasses	Small LDL (average diameter 18.7 nm)	PD_PGC_2019	PD	-0.0106	0.0589	-0.1793	0.8577	0.89961	0.0046	0.009
GCST90451262	Cholesteryl esters in small LDL	S_LDL_CE	Lipoprotein subclasses	Small LDL (average diameter 18.7 nm)	PTSD_PGC_2024	PTSD	0.0616	0.0203	3.0418	0.0024	0.00646054	0.0021	0.0077
GCST90451262	Cholesteryl esters in small LDL	S_LDL_CE	Lipoprotein subclasses	Small LDL (average diameter 18.7 nm)	SZ_PGC_2022	SZ	-0.0233	0.0184	-1.2667	0.2052	0.311326	0.0014	0.0096
GCST90451262	Cholesteryl esters in small LDL	S_LDL_CE	Lipoprotein subclasses	Small LDL (average diameter 18.7 nm)	TS_PGC_2019	TS	0.0619	0.0351	1.7605	0.0783	0.14849	-0.0075	0.0077
GCST90451264	Cholesterol in small LDL	S_LDL_C	Lipoprotein subclasses	Small LDL (average diameter 18.7 nm)	ADHD_PGC_2022	ADHD	0.0721	0.0249	2.8944	0.0038	0.00984599	-0.0023	0.0081
GCST90451264	Cholesterol in small LDL	S_LDL_C	Lipoprotein subclasses	Small LDL (average diameter 18.7 nm)	AN_PGC_2019	AN	-0.065	0.0354	-1.8377	0.0661	0.129496	-0.0155	0.0102
GCST90451264	Cholesterol in small LDL	S_LDL_C	Lipoprotein subclasses	Small LDL (average diameter 18.7 nm)	ASD_PGC_2019	ASD	0.0197	0.0305	0.6439	0.5196	0.635274	-0.0096	0.008
GCST90451264	Cholesterol in small LDL	S_LDL_C	Lipoprotein subclasses	Small LDL (average diameter 18.7 nm)	BIP_PGC_2024	BIP	0.0057	0.0242	0.2354	0.8139	0.870911	-0.0063	0.0084
GCST90451264	Cholesterol in small LDL	S_LDL_C	Lipoprotein subclasses	Small LDL (average diameter 18.7 nm)	MDD_PGC_2025	MDD	0.0256	0.0162	1.5769	0.1148	0.200317	0.0042	0.0083
GCST90451264	Cholesterol in small LDL	S_LDL_C	Lipoprotein subclasses	Small LDL (average diameter 18.7 nm)	OCD_PGC_2018	OCD	-0.104	0.0476	-2.1839	0.029	0.0630655	0.0041	0.0073
GCST90451264	Cholesterol in small LDL	S_LDL_C	Lipoprotein subclasses	Small LDL (average diameter 18.7 nm)	PD_PGC_2019	PD	-0.0106	0.0619	-0.172	0.8634	0.903685	0.0043	0.009
GCST90451264	Cholesterol in small LDL	S_LDL_C	Lipoprotein subclasses	Small LDL (average diameter 18.7 nm)	PTSD_PGC_2024	PTSD	0.0388	0.0204	1.9048	0.0568	0.114613	0.0007	0.0074
GCST90451264	Cholesterol in small LDL	S_LDL_C	Lipoprotein subclasses	Small LDL (average diameter 18.7 nm)	SZ_PGC_2022	SZ	-0.015	0.0185	-0.8139	0.4157	0.535485	-0.0017	0.0092
GCST90451264	Cholesterol in small LDL	S_LDL_C	Lipoprotein subclasses	Small LDL (average diameter 18.7 nm)	TS_PGC_2019	TS	0.0631	0.037	1.7069	0.0878	0.163151	-0.0077	0.0076
GCST90451266	Free cholesterol in small LDL	S_LDL_FC	Lipoprotein subclasses	Small LDL (average diameter 18.7 nm)	ADHD_PGC_2022	ADHD	-0.0259	0.0266	-0.9754	0.3294	0.449921	-0.0102	0.0087
GCST90451266	Free cholesterol in small LDL	S_LDL_FC	Lipoprotein subclasses	Small LDL (average diameter 18.7 nm)	AN_PGC_2019	AN	0.008	0.0359	0.2233	0.8233	0.87645	-0.0151	0.0102
GCST90451266	Free cholesterol in small LDL	S_LDL_FC	Lipoprotein subclasses	Small LDL (average diameter 18.7 nm)	ASD_PGC_2019	ASD	-0.0263	0.0421	-0.6231	0.5332	0.647327	-0.0054	0.0095
GCST90451266	Free cholesterol in small LDL	S_LDL_FC	Lipoprotein subclasses	Small LDL (average diameter 18.7 nm)	BIP_PGC_2024	BIP	0.0236	0.0308	0.7647	0.4444	0.561989	-0.0146	0.009
GCST90451266	Free cholesterol in small LDL	S_LDL_FC	Lipoprotein subclasses	Small LDL (average diameter 18.7 nm)	MDD_PGC_2025	MDD	-0.0587	0.0186	-3.1588	0.0016	0.00448144	-0.0002	0.0076
GCST90451266	Free cholesterol in small LDL	S_LDL_FC	Lipoprotein subclasses	Small LDL (average diameter 18.7 nm)	OCD_PGC_2018	OCD	-0.0274	0.0544	-0.503	0.6149	0.717713	0.0043	0.0077
GCST90451266	Free cholesterol in small LDL	S_LDL_FC	Lipoprotein subclasses	Small LDL (average diameter 18.7 nm)	PD_PGC_2019	PD	-0.0022	0.0714	-0.0307	0.9755	0.983903	0.0006	0.0091
GCST90451266	Free cholesterol in small LDL	S_LDL_FC	Lipoprotein subclasses	Small LDL (average diameter 18.7 nm)	PTSD_PGC_2024	PTSD	-0.035	0.0244	-1.4329	0.1519	0.246084	-0.0053	0.0072
GCST90451266	Free cholesterol in small LDL	S_LDL_FC	Lipoprotein subclasses	Small LDL (average diameter 18.7 nm)	SZ_PGC_2022	SZ	0.0135	0.0195	0.6954	0.4868	0.603051	-0.0106	0.0086
GCST90451266	Free cholesterol in small LDL	S_LDL_FC	Lipoprotein subclasses	Small LDL (average diameter 18.7 nm)	TS_PGC_2019	TS	0.0573	0.0414	1.3841	0.1663	0.263414	-0.0062	0.0081
GCST90451267	Total lipids in small LDL	S_LDL_L	Lipoprotein subclasses	Small LDL (average diameter 18.7 nm)	ADHD_PGC_2022	ADHD	0.0844	0.0249	3.3912	0.0007	0.00209244	-0.0025	0.0081
GCST90451267	Total lipids in small LDL	S_LDL_L	Lipoprotein subclasses	Small LDL (average diameter 18.7 nm)	AN_PGC_2019	AN	-0.0726	0.0351	-2.0702	0.0384	0.0814446	-0.0137	0.0104
GCST90451267	Total lipids in small LDL	S_LDL_L	Lipoprotein subclasses	Small LDL (average diameter 18.7 nm)	ASD_PGC_2019	ASD	0.0272	0.0301	0.9037	0.3661	0.485404	-0.0099	0.0081
GCST90451267	Total lipids in small LDL	S_LDL_L	Lipoprotein subclasses	Small LDL (average diameter 18.7 nm)	BIP_PGC_2024	BIP	0.009	0.024	0.3745	0.708	0.788426	-0.0055	0.0085
GCST90451267	Total lipids in small LDL	S_LDL_L	Lipoprotein subclasses	Small LDL (average diameter 18.7 nm)	MDD_PGC_2025	MDD	0.035	0.0162	2.1675	0.0302	0.0652194	0.006	0.0085
GCST90451267	Total lipids in small LDL	S_LDL_L	Lipoprotein subclasses	Small LDL (average diameter 18.7 nm)	OCD_PGC_2018	OCD	-0.1004	0.0467	-2.1516	0.0314	0.0675765	0.0031	0.0074
GCST90451267	Total lipids in small LDL	S_LDL_L	Lipoprotein subclasses	Small LDL (average diameter 18.7 nm)	PD_PGC_2019	PD	-0.0099	0.0602	-0.1646	0.8693	0.907952	0.0046	0.009
GCST90451267	Total lipids in small LDL	S_LDL_L	Lipoprotein subclasses	Small LDL (average diameter 18.7 nm)	PTSD_PGC_2024	PTSD	0.0457	0.0204	2.2405	0.0251	0.0557032	0.003	0.0076
GCST90451267	Total lipids in small LDL	S_LDL_L	Lipoprotein subclasses	Small LDL (average diameter 18.7 nm)	SZ_PGC_2022	SZ	-0.0138	0.0182	-0.7591	0.4478	0.564282	-0.0019	0.0093
GCST90451267	Total lipids in small LDL	S_LDL_L	Lipoprotein subclasses	Small LDL (average diameter 18.7 nm)	TS_PGC_2019	TS	0.0656	0.0364	1.8019	0.0716	0.138419	-0.0084	0.0076
GCST90451269	Phospholipids in small LDL	S_LDL_PL	Lipoprotein subclasses	Small LDL (average diameter 18.7 nm)	ADHD_PGC_2022	ADHD	0.0562	0.0252	2.2323	0.0256	0.0567117	-0.0066	0.0084
GCST90451269	Phospholipids in small LDL	S_LDL_PL	Lipoprotein subclasses	Small LDL (average diameter 18.7 nm)	AN_PGC_2019	AN	-0.047	0.0354	-1.3256	0.185	0.286986	-0.0122	0.0104
GCST90451269	Phospholipids in small LDL	S_LDL_PL	Lipoprotein subclasses	Small LDL (average diameter 18.7 nm)	ASD_PGC_2019	ASD	0.0161	0.0351	0.4589	0.6463	0.742178	-0.0076	0.0087
GCST90451269	Phospholipids in small LDL	S_LDL_PL	Lipoprotein subclasses	Small LDL (average diameter 18.7 nm)	BIP_PGC_2024	BIP	0.0251	0.0273	0.9169	0.3592	0.478293	-0.0097	0.0089
GCST90451269	Phospholipids in small LDL	S_LDL_PL	Lipoprotein subclasses	Small LDL (average diameter 18.7 nm)	MDD_PGC_2025	MDD	0.0083	0.0167	0.4934	0.6217	0.720015	0.0065	0.0082
GCST90451269	Phospholipids in small LDL	S_LDL_PL	Lipoprotein subclasses	Small LDL (average diameter 18.7 nm)	OCD_PGC_2018	OCD	-0.0644	0.0492	-1.3089	0.1906	0.293684	0.002	0.0077
GCST90451269	Phospholipids in small LDL	S_LDL_PL	Lipoprotein subclasses	Small LDL (average diameter 18.7 nm)	PD_PGC_2019	PD	-0.0086	0.0648	-0.1322	0.8948	0.92681	0.0043	0.009
GCST90451269	Phospholipids in small LDL	S_LDL_PL	Lipoprotein subclasses	Small LDL (average diameter 18.7 nm)	PTSD_PGC_2024	PTSD	0.0219	0.0217	1.0104	0.3123	0.430818	0.0027	0.0076
GCST90451269	Phospholipids in small LDL	S_LDL_PL	Lipoprotein subclasses	Small LDL (average diameter 18.7 nm)	SZ_PGC_2022	SZ	0.003	0.0188	0.1586	0.874	0.91095	-0.0066	0.0091
GCST90451269	Phospholipids in small LDL	S_LDL_PL	Lipoprotein subclasses	Small LDL (average diameter 18.7 nm)	TS_PGC_2019	TS	0.0666	0.0391	1.7051	0.0882	0.163406	-0.0086	0.0078
GCST90451270	Concentration of small LDL particles	S_LDL_P	Lipoprotein subclasses	Small LDL (average diameter 18.7 nm)	ADHD_PGC_2022	ADHD	0.0877	0.0253	3.4621	0.0005	0.00152387	-0.0039	0.0085
GCST90451270	Concentration of small LDL particles	S_LDL_P	Lipoprotein subclasses	Small LDL (average diameter 18.7 nm)	AN_PGC_2019	AN	-0.0802	0.0373	-2.1466	0.0318	0.0682603	-0.0121	0.0109
GCST90451270	Concentration of small LDL particles	S_LDL_P	Lipoprotein subclasses	Small LDL (average diameter 18.7 nm)	ASD_PGC_2019	ASD	0.0415	0.0307	1.3549	0.1754	0.27555	-0.0085	0.0081
GCST90451270	Concentration of small LDL particles	S_LDL_P	Lipoprotein subclasses	Small LDL (average diameter 18.7 nm)	BIP_PGC_2024	BIP	-0.0007	0.0238	-0.0285	0.9773	0.983927	-0.0041	0.0087
GCST90451270	Concentration of small LDL particles	S_LDL_P	Lipoprotein subclasses	Small LDL (average diameter 18.7 nm)	MDD_PGC_2025	MDD	0.0301	0.0161	1.8776	0.0604	0.1208	0.0075	0.0086
GCST90451270	Concentration of small LDL particles	S_LDL_P	Lipoprotein subclasses	Small LDL (average diameter 18.7 nm)	OCD_PGC_2018	OCD	-0.1021	0.0469	-2.1761	0.0295	0.064041	0.0004	0.0076
GCST90451270	Concentration of small LDL particles	S_LDL_P	Lipoprotein subclasses	Small LDL (average diameter 18.7 nm)	PD_PGC_2019	PD	-0.0194	0.0599	-0.3238	0.7461	0.816112	0.0064	0.0088
GCST90451270	Concentration of small LDL particles	S_LDL_P	Lipoprotein subclasses	Small LDL (average diameter 18.7 nm)	PTSD_PGC_2024	PTSD	0.0363	0.0197	1.846	0.0649	0.127748	0.0038	0.0078
GCST90451270	Concentration of small LDL particles	S_LDL_P	Lipoprotein subclasses	Small LDL (average diameter 18.7 nm)	SZ_PGC_2022	SZ	-0.0174	0.0189	-0.9215	0.3568	0.476116	-0.0012	0.0097
GCST90451270	Concentration of small LDL particles	S_LDL_P	Lipoprotein subclasses	Small LDL (average diameter 18.7 nm)	TS_PGC_2019	TS	0.0572	0.0364	1.57	0.1164	0.202399	-0.008	0.0077
GCST90451272	Triglycerides in small LDL	S_LDL_TG	Lipoprotein subclasses	Small LDL (average diameter 18.7 nm)	ADHD_PGC_2022	ADHD	0.2086	0.0286	7.3003	2.8715e-13	3.55723e-12	0.0116	0.0106
GCST90451272	Triglycerides in small LDL	S_LDL_TG	Lipoprotein subclasses	Small LDL (average diameter 18.7 nm)	AN_PGC_2019	AN	-0.1629	0.0375	-4.3414	1.4158e-05	5.66345e-05	-0.0069	0.0118
GCST90451272	Triglycerides in small LDL	S_LDL_TG	Lipoprotein subclasses	Small LDL (average diameter 18.7 nm)	ASD_PGC_2019	ASD	0.0734	0.0406	1.8086	0.0705	0.136611	-0.008	0.0121
GCST90451272	Triglycerides in small LDL	S_LDL_TG	Lipoprotein subclasses	Small LDL (average diameter 18.7 nm)	BIP_PGC_2024	BIP	-0.0146	0.0245	-0.5949	0.5519	0.662599	0.0148	0.01
GCST90451272	Triglycerides in small LDL	S_LDL_TG	Lipoprotein subclasses	Small LDL (average diameter 18.7 nm)	MDD_PGC_2025	MDD	0.1524	0.018	8.4615	2.6386e-17	5.56789e-16	0.018	0.0103
GCST90451272	Triglycerides in small LDL	S_LDL_TG	Lipoprotein subclasses	Small LDL (average diameter 18.7 nm)	OCD_PGC_2018	OCD	-0.1346	0.0421	-3.1985	0.0014	0.00396136	-0.0036	0.0085
GCST90451272	Triglycerides in small LDL	S_LDL_TG	Lipoprotein subclasses	Small LDL (average diameter 18.7 nm)	PD_PGC_2019	PD	0.0253	0.0539	0.4692	0.639	0.735834	-0.0008	0.0092
GCST90451272	Triglycerides in small LDL	S_LDL_TG	Lipoprotein subclasses	Small LDL (average diameter 18.7 nm)	PTSD_PGC_2024	PTSD	0.134	0.0218	6.1371	8.4054e-10	6.17388e-09	0.0264	0.0093
GCST90451272	Triglycerides in small LDL	S_LDL_TG	Lipoprotein subclasses	Small LDL (average diameter 18.7 nm)	SZ_PGC_2022	SZ	-0.0592	0.0189	-3.1305	0.0017	0.00472961	0.0175	0.0107
GCST90451272	Triglycerides in small LDL	S_LDL_TG	Lipoprotein subclasses	Small LDL (average diameter 18.7 nm)	TS_PGC_2019	TS	0.0679	0.0345	1.9708	0.0487	0.10055	-0.0111	0.0083
GCST90451261	Cholesteryl esters to total lipids ratio in small LDL	S_LDL_CE_pct	Relative lipoprotein lipid concentrations	Small LDL ratios	ADHD_PGC_2022	ADHD	0.1491	0.0358	4.1667	3.0909e-05	0.000114189	0.0179	0.0097
GCST90451261	Cholesteryl esters to total lipids ratio in small LDL	S_LDL_CE_pct	Relative lipoprotein lipid concentrations	Small LDL ratios	AN_PGC_2019	AN	-0.13	0.0371	-3.5066	0.0005	0.00152387	-0.015	0.01
GCST90451261	Cholesteryl esters to total lipids ratio in small LDL	S_LDL_CE_pct	Relative lipoprotein lipid concentrations	Small LDL ratios	ASD_PGC_2019	ASD	0.0451	0.0625	0.7209	0.471	0.586982	-0.0083	0.0143
GCST90451261	Cholesteryl esters to total lipids ratio in small LDL	S_LDL_CE_pct	Relative lipoprotein lipid concentrations	Small LDL ratios	BIP_PGC_2024	BIP	-0.0582	0.029	-2.0082	0.0446	0.0929322	0.0146	0.0108
GCST90451261	Cholesteryl esters to total lipids ratio in small LDL	S_LDL_CE_pct	Relative lipoprotein lipid concentrations	Small LDL ratios	MDD_PGC_2025	MDD	0.1252	0.0184	6.82	9.1037e-12	8.58644e-11	-0.0009	0.0086
GCST90451261	Cholesteryl esters to total lipids ratio in small LDL	S_LDL_CE_pct	Relative lipoprotein lipid concentrations	Small LDL ratios	OCD_PGC_2018	OCD	-0.2077	0.0497	-4.1781	2.9392e-05	0.000108908	0.0049	0.0094
GCST90451261	Cholesteryl esters to total lipids ratio in small LDL	S_LDL_CE_pct	Relative lipoprotein lipid concentrations	Small LDL ratios	PD_PGC_2019	PD	0.0126	0.0539	0.2345	0.8146	0.870912	-0.0012	0.0079
GCST90451261	Cholesteryl esters to total lipids ratio in small LDL	S_LDL_CE_pct	Relative lipoprotein lipid concentrations	Small LDL ratios	PTSD_PGC_2024	PTSD	0.1332	0.0266	5.0122	5.3822e-07	2.76894e-06	0.0019	0.008
GCST90451261	Cholesteryl esters to total lipids ratio in small LDL	S_LDL_CE_pct	Relative lipoprotein lipid concentrations	Small LDL ratios	SZ_PGC_2022	SZ	-0.0776	0.0214	-3.6272	0.0003	0.000944374	0.0231	0.0106
GCST90451261	Cholesteryl esters to total lipids ratio in small LDL	S_LDL_CE_pct	Relative lipoprotein lipid concentrations	Small LDL ratios	TS_PGC_2019	TS	0.0462	0.0358	1.2906	0.1968	0.301558	-0.0089	0.0079
GCST90451263	Cholesterol to total lipids ratio in small LDL	S_LDL_C_pct	Relative lipoprotein lipid concentrations	Small LDL ratios	ADHD_PGC_2022	ADHD	-0.1066	0.0277	-3.841	0.0001	0.00032893	-0.001	0.0082
GCST90451263	Cholesterol to total lipids ratio in small LDL	S_LDL_C_pct	Relative lipoprotein lipid concentrations	Small LDL ratios	AN_PGC_2019	AN	0.0328	0.0366	0.8957	0.3704	0.489938	-0.0113	0.0094
GCST90451263	Cholesterol to total lipids ratio in small LDL	S_LDL_C_pct	Relative lipoprotein lipid concentrations	Small LDL ratios	ASD_PGC_2019	ASD	-0.0436	0.0461	-0.9458	0.3443	0.464548	-0.0103	0.0089
GCST90451263	Cholesterol to total lipids ratio in small LDL	S_LDL_C_pct	Relative lipoprotein lipid concentrations	Small LDL ratios	BIP_PGC_2024	BIP	-0.0384	0.0275	-1.3993	0.1617	0.257603	-0.0098	0.0092
GCST90451263	Cholesterol to total lipids ratio in small LDL	S_LDL_C_pct	Relative lipoprotein lipid concentrations	Small LDL ratios	MDD_PGC_2025	MDD	-0.0857	0.0197	-4.3453	1.3905e-05	5.58443e-05	-0.0185	0.0077
GCST90451263	Cholesterol to total lipids ratio in small LDL	S_LDL_C_pct	Relative lipoprotein lipid concentrations	Small LDL ratios	OCD_PGC_2018	OCD	-0.0779	0.0537	-1.4507	0.1469	0.240329	0.0084	0.0067
GCST90451263	Cholesterol to total lipids ratio in small LDL	S_LDL_C_pct	Relative lipoprotein lipid concentrations	Small LDL ratios	PD_PGC_2019	PD	0.0031	0.0707	0.0435	0.9653	0.977867	-0.0037	0.0084
GCST90451263	Cholesterol to total lipids ratio in small LDL	S_LDL_C_pct	Relative lipoprotein lipid concentrations	Small LDL ratios	PTSD_PGC_2024	PTSD	-0.0588	0.0239	-2.4648	0.0137	0.0321517	-0.0213	0.0072
GCST90451263	Cholesterol to total lipids ratio in small LDL	S_LDL_C_pct	Relative lipoprotein lipid concentrations	Small LDL ratios	SZ_PGC_2022	SZ	-0.0246	0.0218	-1.1299	0.2585	0.371202	0.0032	0.0088
GCST90451263	Cholesterol to total lipids ratio in small LDL	S_LDL_C_pct	Relative lipoprotein lipid concentrations	Small LDL ratios	TS_PGC_2019	TS	0.0032	0.0425	0.0745	0.9406	0.960516	0.0012	0.0069
GCST90451265	Free cholesterol to total lipids ratio in small LDL	S_LDL_FC_pct	Relative lipoprotein lipid concentrations	Small LDL ratios	ADHD_PGC_2022	ADHD	-0.2208	0.0363	-6.0756	1.2351e-09	8.81917e-09	-0.0212	0.0117
GCST90451265	Free cholesterol to total lipids ratio in small LDL	S_LDL_FC_pct	Relative lipoprotein lipid concentrations	Small LDL ratios	AN_PGC_2019	AN	0.1522	0.0403	3.778	0.0002	0.000643411	0.0083	0.0112
GCST90451265	Free cholesterol to total lipids ratio in small LDL	S_LDL_FC_pct	Relative lipoprotein lipid concentrations	Small LDL ratios	ASD_PGC_2019	ASD	-0.075	0.052	-1.4427	0.1491	0.242971	-0.0011	0.0135
GCST90451265	Free cholesterol to total lipids ratio in small LDL	S_LDL_FC_pct	Relative lipoprotein lipid concentrations	Small LDL ratios	BIP_PGC_2024	BIP	0.0335	0.0282	1.1872	0.2351	0.345776	-0.0262	0.0116
GCST90451265	Free cholesterol to total lipids ratio in small LDL	S_LDL_FC_pct	Relative lipoprotein lipid concentrations	Small LDL ratios	MDD_PGC_2025	MDD	-0.1805	0.0214	-8.4404	3.1615e-17	6.56011e-16	-0.0185	0.0097
GCST90451265	Free cholesterol to total lipids ratio in small LDL	S_LDL_FC_pct	Relative lipoprotein lipid concentrations	Small LDL ratios	OCD_PGC_2018	OCD	0.1343	0.0464	2.8915	0.0038	0.00984599	0.0047	0.0089
GCST90451265	Free cholesterol to total lipids ratio in small LDL	S_LDL_FC_pct	Relative lipoprotein lipid concentrations	Small LDL ratios	PD_PGC_2019	PD	-0.0185	0.057	-0.3243	0.7457	0.816112	0.0007	0.0094
GCST90451265	Free cholesterol to total lipids ratio in small LDL	S_LDL_FC_pct	Relative lipoprotein lipid concentrations	Small LDL ratios	PTSD_PGC_2024	PTSD	-0.1648	0.0285	-5.7752	7.6847e-09	5.02228e-08	-0.0251	0.0088
GCST90451265	Free cholesterol to total lipids ratio in small LDL	S_LDL_FC_pct	Relative lipoprotein lipid concentrations	Small LDL ratios	SZ_PGC_2022	SZ	0.065	0.0205	3.1768	0.0015	0.00421558	-0.0237	0.0104
GCST90451265	Free cholesterol to total lipids ratio in small LDL	S_LDL_FC_pct	Relative lipoprotein lipid concentrations	Small LDL ratios	TS_PGC_2019	TS	-0.0448	0.0377	-1.188	0.2348	0.345539	0.0102	0.0095
GCST90451268	Phospholipids to total lipids ratio in small LDL	S_LDL_PL_pct	Relative lipoprotein lipid concentrations	Small LDL ratios	ADHD_PGC_2022	ADHD	-0.1542	0.0341	-4.5173	6.2627e-06	2.69329e-05	-0.0161	0.01
GCST90451268	Phospholipids to total lipids ratio in small LDL	S_LDL_PL_pct	Relative lipoprotein lipid concentrations	Small LDL ratios	AN_PGC_2019	AN	0.1346	0.0375	3.5848	0.0003	0.000944374	0.0134	0.0108
GCST90451268	Phospholipids to total lipids ratio in small LDL	S_LDL_PL_pct	Relative lipoprotein lipid concentrations	Small LDL ratios	ASD_PGC_2019	ASD	-0.0426	0.0601	-0.7088	0.4785	0.594543	0.0079	0.0144
GCST90451268	Phospholipids to total lipids ratio in small LDL	S_LDL_PL_pct	Relative lipoprotein lipid concentrations	Small LDL ratios	BIP_PGC_2024	BIP	0.0629	0.0283	2.2231	0.0262	0.0577327	-0.0168	0.0105
GCST90451268	Phospholipids to total lipids ratio in small LDL	S_LDL_PL_pct	Relative lipoprotein lipid concentrations	Small LDL ratios	MDD_PGC_2025	MDD	-0.1239	0.018	-6.8649	6.6516e-12	6.45288e-11	0.0012	0.0085
GCST90451268	Phospholipids to total lipids ratio in small LDL	S_LDL_PL_pct	Relative lipoprotein lipid concentrations	Small LDL ratios	OCD_PGC_2018	OCD	0.1984	0.0468	4.2422	2.2134e-05	8.53153e-05	-0.0046	0.0091
GCST90451268	Phospholipids to total lipids ratio in small LDL	S_LDL_PL_pct	Relative lipoprotein lipid concentrations	Small LDL ratios	PD_PGC_2019	PD	-0.0121	0.054	-0.2245	0.8224	0.876241	0.002	0.0083
GCST90451268	Phospholipids to total lipids ratio in small LDL	S_LDL_PL_pct	Relative lipoprotein lipid concentrations	Small LDL ratios	PTSD_PGC_2024	PTSD	-0.129	0.0258	-5.0071	5.5251e-07	2.8366e-06	-0.0026	0.008
GCST90451268	Phospholipids to total lipids ratio in small LDL	S_LDL_PL_pct	Relative lipoprotein lipid concentrations	Small LDL ratios	SZ_PGC_2022	SZ	0.079	0.0206	3.8316	0.0001	0.00032893	-0.0223	0.0105
GCST90451268	Phospholipids to total lipids ratio in small LDL	S_LDL_PL_pct	Relative lipoprotein lipid concentrations	Small LDL ratios	TS_PGC_2019	TS	-0.0475	0.0348	-1.3672	0.1716	0.270947	0.0076	0.0081
GCST90451271	Triglycerides to total lipids ratio in small LDL	S_LDL_TG_pct	Relative lipoprotein lipid concentrations	Small LDL ratios	ADHD_PGC_2022	ADHD	0.2208	0.0353	6.2526	4.0372e-10	3.0343e-09	0.0162	0.012
GCST90451271	Triglycerides to total lipids ratio in small LDL	S_LDL_TG_pct	Relative lipoprotein lipid concentrations	Small LDL ratios	AN_PGC_2019	AN	-0.1469	0.0435	-3.3802	0.0007	0.00209244	-0.0047	0.0119
GCST90451271	Triglycerides to total lipids ratio in small LDL	S_LDL_TG_pct	Relative lipoprotein lipid concentrations	Small LDL ratios	ASD_PGC_2019	ASD	0.0825	0.0493	1.6727	0.0944	0.172581	-0.0006	0.0131
GCST90451271	Triglycerides to total lipids ratio in small LDL	S_LDL_TG_pct	Relative lipoprotein lipid concentrations	Small LDL ratios	BIP_PGC_2024	BIP	-0.0335	0.0284	-1.1792	0.2383	0.349186	0.0283	0.0119
GCST90451271	Triglycerides to total lipids ratio in small LDL	S_LDL_TG_pct	Relative lipoprotein lipid concentrations	Small LDL ratios	MDD_PGC_2025	MDD	0.1744	0.0211	8.2484	1.6056e-16	2.98354e-15	0.0195	0.0098
GCST90451271	Triglycerides to total lipids ratio in small LDL	S_LDL_TG_pct	Relative lipoprotein lipid concentrations	Small LDL ratios	OCD_PGC_2018	OCD	-0.1164	0.0472	-2.4669	0.0136	0.0319773	-0.004	0.0088
GCST90451271	Triglycerides to total lipids ratio in small LDL	S_LDL_TG_pct	Relative lipoprotein lipid concentrations	Small LDL ratios	PD_PGC_2019	PD	0.0127	0.0607	0.2098	0.8338	0.884602	-0.0003	0.01
GCST90451271	Triglycerides to total lipids ratio in small LDL	S_LDL_TG_pct	Relative lipoprotein lipid concentrations	Small LDL ratios	PTSD_PGC_2024	PTSD	0.1488	0.0281	5.3011	1.1508e-07	6.36776e-07	0.0293	0.0091
GCST90451271	Triglycerides to total lipids ratio in small LDL	S_LDL_TG_pct	Relative lipoprotein lipid concentrations	Small LDL ratios	SZ_PGC_2022	SZ	-0.0566	0.0196	-2.8947	0.0038	0.00984599	0.019	0.0102
GCST90451271	Triglycerides to total lipids ratio in small LDL	S_LDL_TG_pct	Relative lipoprotein lipid concentrations	Small LDL ratios	TS_PGC_2019	TS	0.0385	0.0383	1.0049	0.3149	0.433684	-0.0082	0.0097
GCST90451275	Cholesteryl esters in small VLDL	S_VLDL_CE	Lipoprotein subclasses	Small VLDL (average diameter 36.8 nm)	ADHD_PGC_2022	ADHD	0.1458	0.0265	5.4907	4.0028e-08	2.39016e-07	-0.0043	0.009
GCST90451275	Cholesteryl esters in small VLDL	S_VLDL_CE	Lipoprotein subclasses	Small VLDL (average diameter 36.8 nm)	AN_PGC_2019	AN	-0.1198	0.0404	-2.9676	0.003	0.00792994	-0.0113	0.0123
GCST90451275	Cholesteryl esters in small VLDL	S_VLDL_CE	Lipoprotein subclasses	Small VLDL (average diameter 36.8 nm)	ASD_PGC_2019	ASD	0.0305	0.0312	0.9782	0.328	0.448255	-0.0023	0.0087
GCST90451275	Cholesteryl esters in small VLDL	S_VLDL_CE	Lipoprotein subclasses	Small VLDL (average diameter 36.8 nm)	BIP_PGC_2024	BIP	0.0062	0.0242	0.2559	0.798	0.859066	-0.0042	0.0092
GCST90451275	Cholesteryl esters in small VLDL	S_VLDL_CE	Lipoprotein subclasses	Small VLDL (average diameter 36.8 nm)	MDD_PGC_2025	MDD	0.0756	0.0171	4.4238	9.6974e-06	4.05143e-05	0.0096	0.0093
GCST90451275	Cholesteryl esters in small VLDL	S_VLDL_CE	Lipoprotein subclasses	Small VLDL (average diameter 36.8 nm)	OCD_PGC_2018	OCD	-0.1484	0.0449	-3.3036	0.001	0.00291911	0.0021	0.0077
GCST90451275	Cholesteryl esters in small VLDL	S_VLDL_CE	Lipoprotein subclasses	Small VLDL (average diameter 36.8 nm)	PD_PGC_2019	PD	-0.0124	0.0549	-0.2257	0.8214	0.875551	0.0064	0.009
GCST90451275	Cholesteryl esters in small VLDL	S_VLDL_CE	Lipoprotein subclasses	Small VLDL (average diameter 36.8 nm)	PTSD_PGC_2024	PTSD	0.0718	0.0208	3.4536	0.0006	0.00181531	0.0099	0.0089
GCST90451275	Cholesteryl esters in small VLDL	S_VLDL_CE	Lipoprotein subclasses	Small VLDL (average diameter 36.8 nm)	SZ_PGC_2022	SZ	-0.0369	0.0201	-1.8374	0.0661	0.129496	0.0107	0.0101
GCST90451275	Cholesteryl esters in small VLDL	S_VLDL_CE	Lipoprotein subclasses	Small VLDL (average diameter 36.8 nm)	TS_PGC_2019	TS	0.064	0.0364	1.7603	0.0784	0.148566	-0.0076	0.0079
GCST90451277	Cholesterol in small VLDL	S_VLDL_C	Lipoprotein subclasses	Small VLDL (average diameter 36.8 nm)	ADHD_PGC_2022	ADHD	0.1267	0.0255	4.9725	6.6106e-07	3.33882e-06	-0.0049	0.0088
GCST90451277	Cholesterol in small VLDL	S_VLDL_C	Lipoprotein subclasses	Small VLDL (average diameter 36.8 nm)	AN_PGC_2019	AN	-0.1104	0.0398	-2.7719	0.0056	0.014142	-0.0096	0.0125
GCST90451277	Cholesterol in small VLDL	S_VLDL_C	Lipoprotein subclasses	Small VLDL (average diameter 36.8 nm)	ASD_PGC_2019	ASD	0.029	0.0305	0.9513	0.3415	0.461386	-0.0038	0.0086
GCST90451277	Cholesterol in small VLDL	S_VLDL_C	Lipoprotein subclasses	Small VLDL (average diameter 36.8 nm)	BIP_PGC_2024	BIP	0.007	0.0236	0.2963	0.767	0.833949	-0.0052	0.0091
GCST90451277	Cholesterol in small VLDL	S_VLDL_C	Lipoprotein subclasses	Small VLDL (average diameter 36.8 nm)	MDD_PGC_2025	MDD	0.0623	0.0164	3.7937	0.0001	0.00032893	0.0079	0.0091
GCST90451277	Cholesterol in small VLDL	S_VLDL_C	Lipoprotein subclasses	Small VLDL (average diameter 36.8 nm)	OCD_PGC_2018	OCD	-0.1344	0.0448	-3.0025	0.0027	0.00719037	0.0014	0.0078
GCST90451277	Cholesterol in small VLDL	S_VLDL_C	Lipoprotein subclasses	Small VLDL (average diameter 36.8 nm)	PD_PGC_2019	PD	-0.0203	0.0544	-0.3732	0.709	0.788834	0.0074	0.009
GCST90451277	Cholesterol in small VLDL	S_VLDL_C	Lipoprotein subclasses	Small VLDL (average diameter 36.8 nm)	PTSD_PGC_2024	PTSD	0.0579	0.02	2.9018	0.0037	0.00962696	0.0086	0.0084
GCST90451277	Cholesterol in small VLDL	S_VLDL_C	Lipoprotein subclasses	Small VLDL (average diameter 36.8 nm)	SZ_PGC_2022	SZ	-0.0314	0.02	-1.576	0.115	0.200525	0.009	0.0101
GCST90451277	Cholesterol in small VLDL	S_VLDL_C	Lipoprotein subclasses	Small VLDL (average diameter 36.8 nm)	TS_PGC_2019	TS	0.059	0.0358	1.648	0.0993	0.18048	-0.0068	0.0079
GCST90451279	Free cholesterol in small VLDL	S_VLDL_FC	Lipoprotein subclasses	Small VLDL (average diameter 36.8 nm)	ADHD_PGC_2022	ADHD	0.0904	0.0245	3.6836	0.0002	0.000643411	-0.0043	0.0083
GCST90451279	Free cholesterol in small VLDL	S_VLDL_FC	Lipoprotein subclasses	Small VLDL (average diameter 36.8 nm)	AN_PGC_2019	AN	-0.0814	0.0386	-2.1109	0.0348	0.0743156	-0.0125	0.0118
GCST90451279	Free cholesterol in small VLDL	S_VLDL_FC	Lipoprotein subclasses	Small VLDL (average diameter 36.8 nm)	ASD_PGC_2019	ASD	0.0262	0.0308	0.8516	0.3944	0.513628	-0.006	0.0083
GCST90451279	Free cholesterol in small VLDL	S_VLDL_FC	Lipoprotein subclasses	Small VLDL (average diameter 36.8 nm)	BIP_PGC_2024	BIP	0.0078	0.0238	0.3263	0.7442	0.815248	-0.0061	0.0088
GCST90451279	Free cholesterol in small VLDL	S_VLDL_FC	Lipoprotein subclasses	Small VLDL (average diameter 36.8 nm)	MDD_PGC_2025	MDD	0.0397	0.0161	2.4631	0.0138	0.0323559	0.0049	0.0088
GCST90451279	Free cholesterol in small VLDL	S_VLDL_FC	Lipoprotein subclasses	Small VLDL (average diameter 36.8 nm)	OCD_PGC_2018	OCD	-0.1103	0.0445	-2.4786	0.0132	0.0311545	0.0017	0.0074
GCST90451279	Free cholesterol in small VLDL	S_VLDL_FC	Lipoprotein subclasses	Small VLDL (average diameter 36.8 nm)	PD_PGC_2019	PD	-0.0289	0.0578	-0.4996	0.6173	0.718171	0.0082	0.0092
GCST90451279	Free cholesterol in small VLDL	S_VLDL_FC	Lipoprotein subclasses	Small VLDL (average diameter 36.8 nm)	PTSD_PGC_2024	PTSD	0.0379	0.0198	1.9111	0.056	0.11355	0.0047	0.008
GCST90451279	Free cholesterol in small VLDL	S_VLDL_FC	Lipoprotein subclasses	Small VLDL (average diameter 36.8 nm)	SZ_PGC_2022	SZ	-0.0243	0.0192	-1.2607	0.2074	0.313175	0.0061	0.0098
GCST90451279	Free cholesterol in small VLDL	S_VLDL_FC	Lipoprotein subclasses	Small VLDL (average diameter 36.8 nm)	TS_PGC_2019	TS	0.0555	0.036	1.5411	0.1233	0.21043	-0.0068	0.0077
GCST90451280	Total lipids in small VLDL	S_VLDL_L	Lipoprotein subclasses	Small VLDL (average diameter 36.8 nm)	ADHD_PGC_2022	ADHD	0.1743	0.0276	6.3108	2.7753e-10	2.11978e-09	0.0027	0.0097
GCST90451280	Total lipids in small VLDL	S_VLDL_L	Lipoprotein subclasses	Small VLDL (average diameter 36.8 nm)	AN_PGC_2019	AN	-0.1544	0.0388	-3.9791	6.9164e-05	0.000242903	-0.0088	0.0127
GCST90451280	Total lipids in small VLDL	S_VLDL_L	Lipoprotein subclasses	Small VLDL (average diameter 36.8 nm)	ASD_PGC_2019	ASD	0.0558	0.0378	1.4764	0.1398	0.232223	-0.0079	0.0108
GCST90451280	Total lipids in small VLDL	S_VLDL_L	Lipoprotein subclasses	Small VLDL (average diameter 36.8 nm)	BIP_PGC_2024	BIP	-0.005	0.0244	-0.204	0.8384	0.886567	0.0029	0.01
GCST90451280	Total lipids in small VLDL	S_VLDL_L	Lipoprotein subclasses	Small VLDL (average diameter 36.8 nm)	MDD_PGC_2025	MDD	0.1145	0.0174	6.5935	4.2952e-11	3.62544e-10	0.0103	0.0099
GCST90451280	Total lipids in small VLDL	S_VLDL_L	Lipoprotein subclasses	Small VLDL (average diameter 36.8 nm)	OCD_PGC_2018	OCD	-0.1355	0.0413	-3.2834	0.001	0.00291911	-0.003	0.008
GCST90451280	Total lipids in small VLDL	S_VLDL_L	Lipoprotein subclasses	Small VLDL (average diameter 36.8 nm)	PD_PGC_2019	PD	0.006	0.053	0.1131	0.91	0.937097	0.0042	0.0096
GCST90451280	Total lipids in small VLDL	S_VLDL_L	Lipoprotein subclasses	Small VLDL (average diameter 36.8 nm)	PTSD_PGC_2024	PTSD	0.1034	0.021	4.9228	8.5319e-07	4.21516e-06	0.0145	0.0089
GCST90451280	Total lipids in small VLDL	S_VLDL_L	Lipoprotein subclasses	Small VLDL (average diameter 36.8 nm)	SZ_PGC_2022	SZ	-0.0549	0.0196	-2.795	0.0052	0.0132257	0.0159	0.0107
GCST90451280	Total lipids in small VLDL	S_VLDL_L	Lipoprotein subclasses	Small VLDL (average diameter 36.8 nm)	TS_PGC_2019	TS	0.0686	0.0353	1.9436	0.0519	0.106363	-0.0082	0.0082
GCST90451282	Phospholipids in small VLDL	S_VLDL_PL	Lipoprotein subclasses	Small VLDL (average diameter 36.8 nm)	ADHD_PGC_2022	ADHD	0.1351	0.0264	5.1225	3.0145e-07	1.59365e-06	-0.0003	0.0087
GCST90451282	Phospholipids in small VLDL	S_VLDL_PL	Lipoprotein subclasses	Small VLDL (average diameter 36.8 nm)	AN_PGC_2019	AN	-0.1214	0.0396	-3.0637	0.0022	0.00599344	-0.0107	0.0123
GCST90451282	Phospholipids in small VLDL	S_VLDL_PL	Lipoprotein subclasses	Small VLDL (average diameter 36.8 nm)	ASD_PGC_2019	ASD	0.0395	0.0333	1.1852	0.2359	0.346543	-0.0059	0.0092
GCST90451282	Phospholipids in small VLDL	S_VLDL_PL	Lipoprotein subclasses	Small VLDL (average diameter 36.8 nm)	BIP_PGC_2024	BIP	0.0016	0.0238	0.0667	0.9468	0.96462	-0.0018	0.0093
GCST90451282	Phospholipids in small VLDL	S_VLDL_PL	Lipoprotein subclasses	Small VLDL (average diameter 36.8 nm)	MDD_PGC_2025	MDD	0.0789	0.0171	4.6135	3.9587e-06	1.75394e-05	0.0082	0.0094
GCST90451282	Phospholipids in small VLDL	S_VLDL_PL	Lipoprotein subclasses	Small VLDL (average diameter 36.8 nm)	OCD_PGC_2018	OCD	-0.1209	0.0432	-2.8019	0.0051	0.012998	-0.0017	0.0078
GCST90451282	Phospholipids in small VLDL	S_VLDL_PL	Lipoprotein subclasses	Small VLDL (average diameter 36.8 nm)	PD_PGC_2019	PD	-0.0022	0.0559	-0.0387	0.9692	0.980033	0.0049	0.0092
GCST90451282	Phospholipids in small VLDL	S_VLDL_PL	Lipoprotein subclasses	Small VLDL (average diameter 36.8 nm)	PTSD_PGC_2024	PTSD	0.0744	0.0207	3.5887	0.0003	0.000944374	0.0089	0.0085
GCST90451282	Phospholipids in small VLDL	S_VLDL_PL	Lipoprotein subclasses	Small VLDL (average diameter 36.8 nm)	SZ_PGC_2022	SZ	-0.0409	0.0195	-2.1005	0.0357	0.0761722	0.0111	0.0101
GCST90451282	Phospholipids in small VLDL	S_VLDL_PL	Lipoprotein subclasses	Small VLDL (average diameter 36.8 nm)	TS_PGC_2019	TS	0.0657	0.0355	1.8493	0.0644	0.127065	-0.0078	0.0079
GCST90451283	Concentration of small VLDL particles	S_VLDL_P	Lipoprotein subclasses	Small VLDL (average diameter 36.8 nm)	ADHD_PGC_2022	ADHD	0.179	0.0279	6.4069	1.4848e-10	1.1737e-09	0.0025	0.0099
GCST90451283	Concentration of small VLDL particles	S_VLDL_P	Lipoprotein subclasses	Small VLDL (average diameter 36.8 nm)	AN_PGC_2019	AN	-0.1581	0.0389	-4.0597	4.9128e-05	0.00017576	-0.0084	0.0128
GCST90451283	Concentration of small VLDL particles	S_VLDL_P	Lipoprotein subclasses	Small VLDL (average diameter 36.8 nm)	ASD_PGC_2019	ASD	0.0578	0.0383	1.5099	0.1311	0.220865	-0.0079	0.011
GCST90451283	Concentration of small VLDL particles	S_VLDL_P	Lipoprotein subclasses	Small VLDL (average diameter 36.8 nm)	BIP_PGC_2024	BIP	-0.0093	0.0245	-0.3803	0.7037	0.785394	0.0047	0.0101
GCST90451283	Concentration of small VLDL particles	S_VLDL_P	Lipoprotein subclasses	Small VLDL (average diameter 36.8 nm)	MDD_PGC_2025	MDD	0.1191	0.0174	6.8386	7.997e-12	7.65867e-11	0.0114	0.01
GCST90451283	Concentration of small VLDL particles	S_VLDL_P	Lipoprotein subclasses	Small VLDL (average diameter 36.8 nm)	OCD_PGC_2018	OCD	-0.1384	0.0416	-3.3316	0.0009	0.00265207	-0.0028	0.008
GCST90451283	Concentration of small VLDL particles	S_VLDL_P	Lipoprotein subclasses	Small VLDL (average diameter 36.8 nm)	PD_PGC_2019	PD	0.0113	0.0529	0.2134	0.831	0.88276	0.0035	0.0096
GCST90451283	Concentration of small VLDL particles	S_VLDL_P	Lipoprotein subclasses	Small VLDL (average diameter 36.8 nm)	PTSD_PGC_2024	PTSD	0.1064	0.0208	5.1139	3.155e-07	1.6644e-06	0.0162	0.0089
GCST90451283	Concentration of small VLDL particles	S_VLDL_P	Lipoprotein subclasses	Small VLDL (average diameter 36.8 nm)	SZ_PGC_2022	SZ	-0.0573	0.0196	-2.9209	0.0035	0.00915441	0.0166	0.0108
GCST90451283	Concentration of small VLDL particles	S_VLDL_P	Lipoprotein subclasses	Small VLDL (average diameter 36.8 nm)	TS_PGC_2019	TS	0.0665	0.0355	1.8746	0.0609	0.121507	-0.0078	0.0084
GCST90451285	Triglycerides in small VLDL	S_VLDL_TG	Lipoprotein subclasses	Small VLDL (average diameter 36.8 nm)	ADHD_PGC_2022	ADHD	0.2058	0.03	6.8648	6.6602e-12	6.45288e-11	0.0072	0.011
GCST90451285	Triglycerides in small VLDL	S_VLDL_TG	Lipoprotein subclasses	Small VLDL (average diameter 36.8 nm)	AN_PGC_2019	AN	-0.1726	0.038	-4.5411	5.5961e-06	2.42066e-05	-0.0095	0.0127
GCST90451285	Triglycerides in small VLDL	S_VLDL_TG	Lipoprotein subclasses	Small VLDL (average diameter 36.8 nm)	ASD_PGC_2019	ASD	0.0706	0.045	1.5684	0.1168	0.202812	-0.0096	0.0133
GCST90451285	Triglycerides in small VLDL	S_VLDL_TG	Lipoprotein subclasses	Small VLDL (average diameter 36.8 nm)	BIP_PGC_2024	BIP	-0.0269	0.0253	-1.0618	0.2883	0.403209	0.0188	0.0107
GCST90451285	Triglycerides in small VLDL	S_VLDL_TG	Lipoprotein subclasses	Small VLDL (average diameter 36.8 nm)	MDD_PGC_2025	MDD	0.1479	0.0177	8.3606	6.2424e-17	1.23362e-15	0.0153	0.0104
GCST90451285	Triglycerides in small VLDL	S_VLDL_TG	Lipoprotein subclasses	Small VLDL (average diameter 36.8 nm)	OCD_PGC_2018	OCD	-0.1398	0.0413	-3.3812	0.0007	0.00209244	-0.0034	0.0089
GCST90451285	Triglycerides in small VLDL	S_VLDL_TG	Lipoprotein subclasses	Small VLDL (average diameter 36.8 nm)	PD_PGC_2019	PD	0.0237	0.0538	0.4399	0.66	0.749497	-0.0011	0.0098
GCST90451285	Triglycerides in small VLDL	S_VLDL_TG	Lipoprotein subclasses	Small VLDL (average diameter 36.8 nm)	PTSD_PGC_2024	PTSD	0.1273	0.0222	5.7277	1.0178e-08	6.54864e-08	0.025	0.009
GCST90451285	Triglycerides in small VLDL	S_VLDL_TG	Lipoprotein subclasses	Small VLDL (average diameter 36.8 nm)	SZ_PGC_2022	SZ	-0.0677	0.0193	-3.5137	0.0004	0.00123267	0.0202	0.0111
GCST90451285	Triglycerides in small VLDL	S_VLDL_TG	Lipoprotein subclasses	Small VLDL (average diameter 36.8 nm)	TS_PGC_2019	TS	0.0642	0.0354	1.8158	0.0694	0.134899	-0.0093	0.0089
GCST90451274	Cholesteryl esters to total lipids ratio in small VLDL	S_VLDL_CE_pct	Relative lipoprotein lipid concentrations	Small VLDL ratios	ADHD_PGC_2022	ADHD	-0.1021	0.0344	-2.9637	0.003	0.00792994	-0.0144	0.011
GCST90451274	Cholesteryl esters to total lipids ratio in small VLDL	S_VLDL_CE_pct	Relative lipoprotein lipid concentrations	Small VLDL ratios	AN_PGC_2019	AN	0.0703	0.0352	1.9942	0.0461	0.0957373	0.0027	0.011
GCST90451274	Cholesteryl esters to total lipids ratio in small VLDL	S_VLDL_CE_pct	Relative lipoprotein lipid concentrations	Small VLDL ratios	ASD_PGC_2019	ASD	-0.0882	0.0601	-1.4681	0.1421	0.234324	0.0142	0.0143
GCST90451274	Cholesteryl esters to total lipids ratio in small VLDL	S_VLDL_CE_pct	Relative lipoprotein lipid concentrations	Small VLDL ratios	BIP_PGC_2024	BIP	0.038	0.0301	1.2636	0.2064	0.312346	-0.0242	0.0108
GCST90451274	Cholesteryl esters to total lipids ratio in small VLDL	S_VLDL_CE_pct	Relative lipoprotein lipid concentrations	Small VLDL ratios	MDD_PGC_2025	MDD	-0.1156	0.0189	-6.1178	9.4866e-10	6.94754e-09	-0.003	0.0086
GCST90451274	Cholesteryl esters to total lipids ratio in small VLDL	S_VLDL_CE_pct	Relative lipoprotein lipid concentrations	Small VLDL ratios	OCD_PGC_2018	OCD	-0.003	0.0493	-0.0606	0.9517	0.96882	0.0077	0.0075
GCST90451274	Cholesteryl esters to total lipids ratio in small VLDL	S_VLDL_CE_pct	Relative lipoprotein lipid concentrations	Small VLDL ratios	PD_PGC_2019	PD	-0.0161	0.0676	-0.2374	0.8123	0.869573	0.0051	0.0101
GCST90451274	Cholesteryl esters to total lipids ratio in small VLDL	S_VLDL_CE_pct	Relative lipoprotein lipid concentrations	Small VLDL ratios	PTSD_PGC_2024	PTSD	-0.0865	0.027	-3.2052	0.0013	0.00373356	-0.0137	0.0084
GCST90451274	Cholesteryl esters to total lipids ratio in small VLDL	S_VLDL_CE_pct	Relative lipoprotein lipid concentrations	Small VLDL ratios	SZ_PGC_2022	SZ	0.0433	0.0202	2.1419	0.0322	0.0690594	-0.0097	0.01
GCST90451274	Cholesteryl esters to total lipids ratio in small VLDL	S_VLDL_CE_pct	Relative lipoprotein lipid concentrations	Small VLDL ratios	TS_PGC_2019	TS	-0.0077	0.0384	-0.2001	0.8414	0.888125	0.0025	0.0085
GCST90451276	Cholesterol to total lipids ratio in small VLDL	S_VLDL_C_pct	Relative lipoprotein lipid concentrations	Small VLDL ratios	ADHD_PGC_2022	ADHD	-0.1629	0.0328	-4.9608	7.0187e-07	3.50935e-06	-0.0128	0.0112
GCST90451276	Cholesterol to total lipids ratio in small VLDL	S_VLDL_C_pct	Relative lipoprotein lipid concentrations	Small VLDL ratios	AN_PGC_2019	AN	0.1199	0.0358	3.3502	0.0008	0.00236861	0.0005	0.0115
GCST90451276	Cholesterol to total lipids ratio in small VLDL	S_VLDL_C_pct	Relative lipoprotein lipid concentrations	Small VLDL ratios	ASD_PGC_2019	ASD	-0.0836	0.0536	-1.5604	0.1187	0.20511	0.0111	0.0141
GCST90451276	Cholesterol to total lipids ratio in small VLDL	S_VLDL_C_pct	Relative lipoprotein lipid concentrations	Small VLDL ratios	BIP_PGC_2024	BIP	0.0341	0.029	1.1765	0.2394	0.350239	-0.025	0.0106
GCST90451276	Cholesterol to total lipids ratio in small VLDL	S_VLDL_C_pct	Relative lipoprotein lipid concentrations	Small VLDL ratios	MDD_PGC_2025	MDD	-0.144	0.018	-7.9843	1.4133e-15	2.34608e-14	-0.0103	0.0089
GCST90451276	Cholesterol to total lipids ratio in small VLDL	S_VLDL_C_pct	Relative lipoprotein lipid concentrations	Small VLDL ratios	OCD_PGC_2018	OCD	0.0589	0.0473	1.2464	0.2126	0.319821	0.0059	0.0079
GCST90451276	Cholesterol to total lipids ratio in small VLDL	S_VLDL_C_pct	Relative lipoprotein lipid concentrations	Small VLDL ratios	PD_PGC_2019	PD	-0.0293	0.0643	-0.4556	0.6487	0.742766	0.0057	0.0105
GCST90451276	Cholesterol to total lipids ratio in small VLDL	S_VLDL_C_pct	Relative lipoprotein lipid concentrations	Small VLDL ratios	PTSD_PGC_2024	PTSD	-0.1211	0.026	-4.6488	3.3381e-06	1.49494e-05	-0.0197	0.0084
GCST90451276	Cholesterol to total lipids ratio in small VLDL	S_VLDL_C_pct	Relative lipoprotein lipid concentrations	Small VLDL ratios	SZ_PGC_2022	SZ	0.0535	0.0189	2.8259	0.0047	0.0120277	-0.0147	0.01
GCST90451276	Cholesterol to total lipids ratio in small VLDL	S_VLDL_C_pct	Relative lipoprotein lipid concentrations	Small VLDL ratios	TS_PGC_2019	TS	-0.013	0.0364	-0.3557	0.722	0.797949	0.002	0.0088
GCST90451278	Free cholesterol to total lipids ratio in small VLDL	S_VLDL_FC_pct	Relative lipoprotein lipid concentrations	Small VLDL ratios	ADHD_PGC_2022	ADHD	-0.2155	0.0312	-6.9115	4.7951e-12	4.85358e-11	-0.0129	0.0116
GCST90451278	Free cholesterol to total lipids ratio in small VLDL	S_VLDL_FC_pct	Relative lipoprotein lipid concentrations	Small VLDL ratios	AN_PGC_2019	AN	0.1642	0.0381	4.3115	1.6214e-05	6.38235e-05	-0.0008	0.0123
GCST90451278	Free cholesterol to total lipids ratio in small VLDL	S_VLDL_FC_pct	Relative lipoprotein lipid concentrations	Small VLDL ratios	ASD_PGC_2019	ASD	-0.071	0.0458	-1.549	0.1214	0.208761	0.0029	0.0132
GCST90451278	Free cholesterol to total lipids ratio in small VLDL	S_VLDL_FC_pct	Relative lipoprotein lipid concentrations	Small VLDL ratios	BIP_PGC_2024	BIP	0.0415	0.0268	1.55	0.1211	0.208389	-0.0286	0.0114
GCST90451278	Free cholesterol to total lipids ratio in small VLDL	S_VLDL_FC_pct	Relative lipoprotein lipid concentrations	Small VLDL ratios	MDD_PGC_2025	MDD	-0.1645	0.0178	-9.2533	2.1769e-20	8.3392e-19	-0.0206	0.0095
GCST90451278	Free cholesterol to total lipids ratio in small VLDL	S_VLDL_FC_pct	Relative lipoprotein lipid concentrations	Small VLDL ratios	OCD_PGC_2018	OCD	0.125	0.047	2.6613	0.0078	0.019135	0.003	0.0087
GCST90451278	Free cholesterol to total lipids ratio in small VLDL	S_VLDL_FC_pct	Relative lipoprotein lipid concentrations	Small VLDL ratios	PD_PGC_2019	PD	-0.0307	0.0615	-0.4992	0.6176	0.718171	0.004	0.0107
GCST90451278	Free cholesterol to total lipids ratio in small VLDL	S_VLDL_FC_pct	Relative lipoprotein lipid concentrations	Small VLDL ratios	PTSD_PGC_2024	PTSD	-0.1486	0.0251	-5.9103	3.4141e-09	2.32907e-08	-0.0278	0.0085
GCST90451278	Free cholesterol to total lipids ratio in small VLDL	S_VLDL_FC_pct	Relative lipoprotein lipid concentrations	Small VLDL ratios	SZ_PGC_2022	SZ	0.0632	0.0183	3.4534	0.0006	0.00181531	-0.0187	0.0102
GCST90451278	Free cholesterol to total lipids ratio in small VLDL	S_VLDL_FC_pct	Relative lipoprotein lipid concentrations	Small VLDL ratios	TS_PGC_2019	TS	-0.0272	0.0369	-0.7381	0.4604	0.576783	0.0034	0.0097
GCST90451281	Phospholipids to total lipids ratio in small VLDL	S_VLDL_PL_pct	Relative lipoprotein lipid concentrations	Small VLDL ratios	ADHD_PGC_2022	ADHD	-0.2062	0.0315	-6.5561	5.5245e-11	4.58533e-10	-0.0136	0.0115
GCST90451281	Phospholipids to total lipids ratio in small VLDL	S_VLDL_PL_pct	Relative lipoprotein lipid concentrations	Small VLDL ratios	AN_PGC_2019	AN	0.1557	0.0379	4.1059	4.0268e-05	0.000145526	-0.0006	0.0121
GCST90451281	Phospholipids to total lipids ratio in small VLDL	S_VLDL_PL_pct	Relative lipoprotein lipid concentrations	Small VLDL ratios	ASD_PGC_2019	ASD	-0.0689	0.0463	-1.4865	0.1371	0.228653	0.0027	0.0132
GCST90451281	Phospholipids to total lipids ratio in small VLDL	S_VLDL_PL_pct	Relative lipoprotein lipid concentrations	Small VLDL ratios	BIP_PGC_2024	BIP	0.0427	0.0268	1.5943	0.1109	0.195845	-0.0286	0.0111
GCST90451281	Phospholipids to total lipids ratio in small VLDL	S_VLDL_PL_pct	Relative lipoprotein lipid concentrations	Small VLDL ratios	MDD_PGC_2025	MDD	-0.1596	0.0179	-8.9339	4.1109e-19	1.1415e-17	-0.0188	0.0093
GCST90451281	Phospholipids to total lipids ratio in small VLDL	S_VLDL_PL_pct	Relative lipoprotein lipid concentrations	Small VLDL ratios	OCD_PGC_2018	OCD	0.1213	0.0464	2.6144	0.0089	0.0215155	0.0033	0.0085
GCST90451281	Phospholipids to total lipids ratio in small VLDL	S_VLDL_PL_pct	Relative lipoprotein lipid concentrations	Small VLDL ratios	PD_PGC_2019	PD	-0.0228	0.0611	-0.3726	0.7094	0.788926	0.0016	0.0107
GCST90451281	Phospholipids to total lipids ratio in small VLDL	S_VLDL_PL_pct	Relative lipoprotein lipid concentrations	Small VLDL ratios	PTSD_PGC_2024	PTSD	-0.1429	0.0256	-5.5855	2.3309e-08	1.45099e-07	-0.0257	0.0085
GCST90451281	Phospholipids to total lipids ratio in small VLDL	S_VLDL_PL_pct	Relative lipoprotein lipid concentrations	Small VLDL ratios	SZ_PGC_2022	SZ	0.0641	0.0183	3.4949	0.0005	0.00152387	-0.0194	0.0101
GCST90451281	Phospholipids to total lipids ratio in small VLDL	S_VLDL_PL_pct	Relative lipoprotein lipid concentrations	Small VLDL ratios	TS_PGC_2019	TS	-0.0264	0.0365	-0.7226	0.4699	0.586492	0.0026	0.0095
GCST90451284	Triglycerides to total lipids ratio in small VLDL	S_VLDL_TG_pct	Relative lipoprotein lipid concentrations	Small VLDL ratios	ADHD_PGC_2022	ADHD	0.1777	0.0326	5.4574	4.8313e-08	2.87111e-07	0.0134	0.0114
GCST90451284	Triglycerides to total lipids ratio in small VLDL	S_VLDL_TG_pct	Relative lipoprotein lipid concentrations	Small VLDL ratios	AN_PGC_2019	AN	-0.1345	0.0367	-3.6615	0.0003	0.000944374	0.0008	0.0116
GCST90451284	Triglycerides to total lipids ratio in small VLDL	S_VLDL_TG_pct	Relative lipoprotein lipid concentrations	Small VLDL ratios	ASD_PGC_2019	ASD	0.0792	0.0517	1.5329	0.1253	0.213113	-0.0087	0.0139
GCST90451284	Triglycerides to total lipids ratio in small VLDL	S_VLDL_TG_pct	Relative lipoprotein lipid concentrations	Small VLDL ratios	BIP_PGC_2024	BIP	-0.034	0.0293	-1.1603	0.2459	0.356335	0.0253	0.0108
GCST90451284	Triglycerides to total lipids ratio in small VLDL	S_VLDL_TG_pct	Relative lipoprotein lipid concentrations	Small VLDL ratios	MDD_PGC_2025	MDD	0.1523	0.0179	8.4981	1.9264e-17	4.2828e-16	0.0122	0.009
GCST90451284	Triglycerides to total lipids ratio in small VLDL	S_VLDL_TG_pct	Relative lipoprotein lipid concentrations	Small VLDL ratios	OCD_PGC_2018	OCD	-0.0768	0.0471	-1.6299	0.1031	0.185357	-0.0051	0.0082
GCST90451284	Triglycerides to total lipids ratio in small VLDL	S_VLDL_TG_pct	Relative lipoprotein lipid concentrations	Small VLDL ratios	PD_PGC_2019	PD	0.0294	0.0634	0.4636	0.6429	0.739068	-0.0044	0.0104
GCST90451284	Triglycerides to total lipids ratio in small VLDL	S_VLDL_TG_pct	Relative lipoprotein lipid concentrations	Small VLDL ratios	PTSD_PGC_2024	PTSD	0.1296	0.0259	4.9975	5.8068e-07	2.97509e-06	0.0216	0.0084
GCST90451284	Triglycerides to total lipids ratio in small VLDL	S_VLDL_TG_pct	Relative lipoprotein lipid concentrations	Small VLDL ratios	SZ_PGC_2022	SZ	-0.0571	0.0189	-3.0261	0.0025	0.00669355	0.0163	0.01
GCST90451284	Triglycerides to total lipids ratio in small VLDL	S_VLDL_TG_pct	Relative lipoprotein lipid concentrations	Small VLDL ratios	TS_PGC_2019	TS	0.0193	0.0365	0.5297	0.5963	0.702027	-0.0028	0.0091
GCST90451308	Cholesteryl esters in very large HDL	XL_HDL_CE	Lipoprotein subclasses	Very large HDL (average diameter 14.3 nm)	ADHD_PGC_2022	ADHD	-0.2759	0.0304	-9.0601	1.3028e-19	4.22524e-18	-0.0074	0.013
GCST90451308	Cholesteryl esters in very large HDL	XL_HDL_CE	Lipoprotein subclasses	Very large HDL (average diameter 14.3 nm)	AN_PGC_2019	AN	0.2372	0.0352	6.7386	1.599e-11	1.43737e-10	0.0073	0.0142
GCST90451308	Cholesteryl esters in very large HDL	XL_HDL_CE	Lipoprotein subclasses	Very large HDL (average diameter 14.3 nm)	ASD_PGC_2019	ASD	-0.0555	0.0388	-1.4318	0.1522	0.24625	0.0054	0.0129
GCST90451308	Cholesteryl esters in very large HDL	XL_HDL_CE	Lipoprotein subclasses	Very large HDL (average diameter 14.3 nm)	BIP_PGC_2024	BIP	0.0832	0.026	3.2049	0.0014	0.00396136	-0.0274	0.0123
GCST90451308	Cholesteryl esters in very large HDL	XL_HDL_CE	Lipoprotein subclasses	Very large HDL (average diameter 14.3 nm)	MDD_PGC_2025	MDD	-0.1765	0.0165	-10.7171	8.4635e-27	1.86586e-24	-0.0264	0.0099
GCST90451308	Cholesteryl esters in very large HDL	XL_HDL_CE	Lipoprotein subclasses	Very large HDL (average diameter 14.3 nm)	OCD_PGC_2018	OCD	0.2681	0.05	5.3643	8.1278e-08	4.63117e-07	-0.0095	0.0098
GCST90451308	Cholesteryl esters in very large HDL	XL_HDL_CE	Lipoprotein subclasses	Very large HDL (average diameter 14.3 nm)	PD_PGC_2019	PD	-0.0493	0.0589	-0.8374	0.4024	0.522134	0.0075	0.0119
GCST90451308	Cholesteryl esters in very large HDL	XL_HDL_CE	Lipoprotein subclasses	Very large HDL (average diameter 14.3 nm)	PTSD_PGC_2024	PTSD	-0.2007	0.0243	-8.2574	1.489e-16	2.78768e-15	-0.0178	0.0099
GCST90451308	Cholesteryl esters in very large HDL	XL_HDL_CE	Lipoprotein subclasses	Very large HDL (average diameter 14.3 nm)	SZ_PGC_2022	SZ	0.1006	0.0199	5.0549	4.3069e-07	2.2436e-06	-0.0146	0.0116
GCST90451308	Cholesteryl esters in very large HDL	XL_HDL_CE	Lipoprotein subclasses	Very large HDL (average diameter 14.3 nm)	TS_PGC_2019	TS	-0.0418	0.0355	-1.1775	0.239	0.349859	0.0004	0.0103
GCST90451310	Cholesterol in very large HDL	XL_HDL_C	Lipoprotein subclasses	Very large HDL (average diameter 14.3 nm)	ADHD_PGC_2022	ADHD	-0.275	0.0313	-8.7774	1.6724e-18	4.16428e-17	-0.0075	0.0129
GCST90451310	Cholesterol in very large HDL	XL_HDL_C	Lipoprotein subclasses	Very large HDL (average diameter 14.3 nm)	AN_PGC_2019	AN	0.235	0.0358	6.5685	5.0815e-11	4.27464e-10	0.0072	0.0142
GCST90451310	Cholesterol in very large HDL	XL_HDL_C	Lipoprotein subclasses	Very large HDL (average diameter 14.3 nm)	ASD_PGC_2019	ASD	-0.0555	0.0411	-1.3528	0.1761	0.276301	0.0065	0.0133
GCST90451310	Cholesterol in very large HDL	XL_HDL_C	Lipoprotein subclasses	Very large HDL (average diameter 14.3 nm)	BIP_PGC_2024	BIP	0.0838	0.0267	3.1401	0.0017	0.00472961	-0.0279	0.0125
GCST90451310	Cholesterol in very large HDL	XL_HDL_C	Lipoprotein subclasses	Very large HDL (average diameter 14.3 nm)	MDD_PGC_2025	MDD	-0.1796	0.0168	-10.6858	1.1863e-26	2.10992e-24	-0.0249	0.0099
GCST90451310	Cholesterol in very large HDL	XL_HDL_C	Lipoprotein subclasses	Very large HDL (average diameter 14.3 nm)	OCD_PGC_2018	OCD	0.264	0.0509	5.1919	2.0815e-07	1.11222e-06	-0.0092	0.01
GCST90451310	Cholesterol in very large HDL	XL_HDL_C	Lipoprotein subclasses	Very large HDL (average diameter 14.3 nm)	PD_PGC_2019	PD	-0.0512	0.0599	-0.8543	0.393	0.512877	0.0079	0.0118
GCST90451310	Cholesterol in very large HDL	XL_HDL_C	Lipoprotein subclasses	Very large HDL (average diameter 14.3 nm)	PTSD_PGC_2024	PTSD	-0.2038	0.025	-8.1633	3.2595e-16	5.79725e-15	-0.0164	0.0099
GCST90451310	Cholesterol in very large HDL	XL_HDL_C	Lipoprotein subclasses	Very large HDL (average diameter 14.3 nm)	SZ_PGC_2022	SZ	0.0997	0.0201	4.9659	6.8393e-07	3.43344e-06	-0.0149	0.0116
GCST90451310	Cholesterol in very large HDL	XL_HDL_C	Lipoprotein subclasses	Very large HDL (average diameter 14.3 nm)	TS_PGC_2019	TS	-0.0404	0.0356	-1.1337	0.2569	0.369331	-5.8035e-05	0.0102
GCST90451312	Free cholesterol in very large HDL	XL_HDL_FC	Lipoprotein subclasses	Very large HDL (average diameter 14.3 nm)	ADHD_PGC_2022	ADHD	-0.2578	0.0337	-7.6544	1.9424e-14	2.82841e-13	-0.0082	0.0121
GCST90451312	Free cholesterol in very large HDL	XL_HDL_FC	Lipoprotein subclasses	Very large HDL (average diameter 14.3 nm)	AN_PGC_2019	AN	0.2216	0.0373	5.9352	2.9351e-09	2.03011e-08	0.0061	0.0136
GCST90451312	Free cholesterol in very large HDL	XL_HDL_FC	Lipoprotein subclasses	Very large HDL (average diameter 14.3 nm)	ASD_PGC_2019	ASD	-0.049	0.0512	-0.9566	0.3388	0.458984	0.0099	0.0147
GCST90451312	Free cholesterol in very large HDL	XL_HDL_FC	Lipoprotein subclasses	Very large HDL (average diameter 14.3 nm)	BIP_PGC_2024	BIP	0.086	0.0278	3.0959	0.002	0.00547855	-0.0299	0.0124
GCST90451312	Free cholesterol in very large HDL	XL_HDL_FC	Lipoprotein subclasses	Very large HDL (average diameter 14.3 nm)	MDD_PGC_2025	MDD	-0.1852	0.0179	-10.3627	3.6648e-25	4.14789e-23	-0.0177	0.0095
GCST90451312	Free cholesterol in very large HDL	XL_HDL_FC	Lipoprotein subclasses	Very large HDL (average diameter 14.3 nm)	OCD_PGC_2018	OCD	0.2315	0.0491	4.7179	2.3833e-06	1.09289e-05	-0.0066	0.0093
GCST90451312	Free cholesterol in very large HDL	XL_HDL_FC	Lipoprotein subclasses	Very large HDL (average diameter 14.3 nm)	PD_PGC_2019	PD	-0.0568	0.0631	-0.9009	0.3676	0.487134	0.0099	0.0113
GCST90451312	Free cholesterol in very large HDL	XL_HDL_FC	Lipoprotein subclasses	Very large HDL (average diameter 14.3 nm)	PTSD_PGC_2024	PTSD	-0.2086	0.0269	-7.7487	9.2838e-15	1.39361e-13	-0.0109	0.0095
GCST90451312	Free cholesterol in very large HDL	XL_HDL_FC	Lipoprotein subclasses	Very large HDL (average diameter 14.3 nm)	SZ_PGC_2022	SZ	0.0951	0.0205	4.6454	3.3937e-06	1.51711e-05	-0.017	0.0114
GCST90451312	Free cholesterol in very large HDL	XL_HDL_FC	Lipoprotein subclasses	Very large HDL (average diameter 14.3 nm)	TS_PGC_2019	TS	-0.0335	0.0357	-0.9368	0.3489	0.468082	-0.0022	0.0095
GCST90451313	Total lipids in very large HDL	XL_HDL_L	Lipoprotein subclasses	Very large HDL (average diameter 14.3 nm)	ADHD_PGC_2022	ADHD	-0.2717	0.0297	-9.139	6.3046e-20	2.18034e-18	-0.0048	0.0127
GCST90451313	Total lipids in very large HDL	XL_HDL_L	Lipoprotein subclasses	Very large HDL (average diameter 14.3 nm)	AN_PGC_2019	AN	0.2401	0.0353	6.7913	1.1114e-11	1.03261e-10	0.0054	0.014
GCST90451313	Total lipids in very large HDL	XL_HDL_L	Lipoprotein subclasses	Very large HDL (average diameter 14.3 nm)	ASD_PGC_2019	ASD	-0.05	0.0413	-1.2103	0.2262	0.335261	0.0076	0.0131
GCST90451313	Total lipids in very large HDL	XL_HDL_L	Lipoprotein subclasses	Very large HDL (average diameter 14.3 nm)	BIP_PGC_2024	BIP	0.0835	0.0262	3.1937	0.0014	0.00396136	-0.0246	0.0119
GCST90451313	Total lipids in very large HDL	XL_HDL_L	Lipoprotein subclasses	Very large HDL (average diameter 14.3 nm)	MDD_PGC_2025	MDD	-0.1741	0.0165	-10.5393	5.6943e-26	8.86175e-24	-0.023	0.0097
GCST90451313	Total lipids in very large HDL	XL_HDL_L	Lipoprotein subclasses	Very large HDL (average diameter 14.3 nm)	OCD_PGC_2018	OCD	0.2643	0.049	5.3929	6.9331e-08	4.00543e-07	-0.0096	0.0094
GCST90451313	Total lipids in very large HDL	XL_HDL_L	Lipoprotein subclasses	Very large HDL (average diameter 14.3 nm)	PD_PGC_2019	PD	-0.0555	0.06	-0.9241	0.3555	0.475145	0.0077	0.0115
GCST90451313	Total lipids in very large HDL	XL_HDL_L	Lipoprotein subclasses	Very large HDL (average diameter 14.3 nm)	PTSD_PGC_2024	PTSD	-0.2009	0.0239	-8.4124	4.0175e-17	8.19965e-16	-0.0147	0.0097
GCST90451313	Total lipids in very large HDL	XL_HDL_L	Lipoprotein subclasses	Very large HDL (average diameter 14.3 nm)	SZ_PGC_2022	SZ	0.0988	0.0209	4.733	2.2122e-06	1.02007e-05	-0.0134	0.0115
GCST90451313	Total lipids in very large HDL	XL_HDL_L	Lipoprotein subclasses	Very large HDL (average diameter 14.3 nm)	TS_PGC_2019	TS	-0.0386	0.0353	-1.0932	0.2743	0.388735	-0.0019	0.0095
GCST90451315	Phospholipids in very large HDL	XL_HDL_PL	Lipoprotein subclasses	Very large HDL (average diameter 14.3 nm)	ADHD_PGC_2022	ADHD	-0.2699	0.0289	-9.336	1.0006e-20	4.22287e-19	-0.0031	0.0126
GCST90451315	Phospholipids in very large HDL	XL_HDL_PL	Lipoprotein subclasses	Very large HDL (average diameter 14.3 nm)	AN_PGC_2019	AN	0.2406	0.0346	6.9533	3.568e-12	3.68644e-11	0.005	0.0136
GCST90451315	Phospholipids in very large HDL	XL_HDL_PL	Lipoprotein subclasses	Very large HDL (average diameter 14.3 nm)	ASD_PGC_2019	ASD	-0.0497	0.041	-1.2132	0.2251	0.334126	0.0086	0.0129
GCST90451315	Phospholipids in very large HDL	XL_HDL_PL	Lipoprotein subclasses	Very large HDL (average diameter 14.3 nm)	BIP_PGC_2024	BIP	0.0798	0.0257	3.1017	0.0019	0.00523341	-0.0226	0.0117
GCST90451315	Phospholipids in very large HDL	XL_HDL_PL	Lipoprotein subclasses	Very large HDL (average diameter 14.3 nm)	MDD_PGC_2025	MDD	-0.1712	0.0163	-10.4854	1.0086e-25	1.3218e-23	-0.0224	0.0097
GCST90451315	Phospholipids in very large HDL	XL_HDL_PL	Lipoprotein subclasses	Very large HDL (average diameter 14.3 nm)	OCD_PGC_2018	OCD	0.2643	0.0489	5.402	6.5917e-08	3.81705e-07	-0.0098	0.0092
GCST90451315	Phospholipids in very large HDL	XL_HDL_PL	Lipoprotein subclasses	Very large HDL (average diameter 14.3 nm)	PD_PGC_2019	PD	-0.0607	0.0595	-1.02	0.3077	0.425652	0.008	0.0113
GCST90451315	Phospholipids in very large HDL	XL_HDL_PL	Lipoprotein subclasses	Very large HDL (average diameter 14.3 nm)	PTSD_PGC_2024	PTSD	-0.1982	0.0233	-8.5111	1.7232e-17	3.86556e-16	-0.0144	0.0097
GCST90451315	Phospholipids in very large HDL	XL_HDL_PL	Lipoprotein subclasses	Very large HDL (average diameter 14.3 nm)	SZ_PGC_2022	SZ	0.0975	0.0207	4.6971	2.6384e-06	1.19884e-05	-0.014	0.0113
GCST90451315	Phospholipids in very large HDL	XL_HDL_PL	Lipoprotein subclasses	Very large HDL (average diameter 14.3 nm)	TS_PGC_2019	TS	-0.0403	0.0349	-1.1552	0.248	0.358398	-0.0027	0.0091
GCST90451316	Concentration of very large HDL particles	XL_HDL_P	Lipoprotein subclasses	Very large HDL (average diameter 14.3 nm)	ADHD_PGC_2022	ADHD	-0.2692	0.0297	-9.0598	1.3066e-19	4.22524e-18	-0.0057	0.0125
GCST90451316	Concentration of very large HDL particles	XL_HDL_P	Lipoprotein subclasses	Very large HDL (average diameter 14.3 nm)	AN_PGC_2019	AN	0.2429	0.0363	6.6917	2.2062e-11	1.92752e-10	0.0046	0.0139
GCST90451316	Concentration of very large HDL particles	XL_HDL_P	Lipoprotein subclasses	Very large HDL (average diameter 14.3 nm)	ASD_PGC_2019	ASD	-0.0381	0.0404	-0.9422	0.3461	0.466084	0.003	0.0124
GCST90451316	Concentration of very large HDL particles	XL_HDL_P	Lipoprotein subclasses	Very large HDL (average diameter 14.3 nm)	BIP_PGC_2024	BIP	0.0867	0.0268	3.2331	0.0012	0.00347038	-0.0236	0.0119
GCST90451316	Concentration of very large HDL particles	XL_HDL_P	Lipoprotein subclasses	Very large HDL (average diameter 14.3 nm)	MDD_PGC_2025	MDD	-0.1726	0.0166	-10.4145	2.1296e-25	2.65135e-23	-0.023	0.0096
GCST90451316	Concentration of very large HDL particles	XL_HDL_P	Lipoprotein subclasses	Very large HDL (average diameter 14.3 nm)	OCD_PGC_2018	OCD	0.2676	0.0514	5.2027	1.9637e-07	1.05153e-06	-0.0092	0.0092
GCST90451316	Concentration of very large HDL particles	XL_HDL_P	Lipoprotein subclasses	Very large HDL (average diameter 14.3 nm)	PD_PGC_2019	PD	-0.0515	0.062	-0.8304	0.4063	0.525279	0.0074	0.0116
GCST90451316	Concentration of very large HDL particles	XL_HDL_P	Lipoprotein subclasses	Very large HDL (average diameter 14.3 nm)	PTSD_PGC_2024	PTSD	-0.2037	0.0246	-8.2662	1.383e-16	2.60884e-15	-0.0133	0.0098
GCST90451316	Concentration of very large HDL particles	XL_HDL_P	Lipoprotein subclasses	Very large HDL (average diameter 14.3 nm)	SZ_PGC_2022	SZ	0.0998	0.0211	4.736	2.1795e-06	1.00873e-05	-0.0112	0.0113
GCST90451316	Concentration of very large HDL particles	XL_HDL_P	Lipoprotein subclasses	Very large HDL (average diameter 14.3 nm)	TS_PGC_2019	TS	-0.0271	0.0365	-0.7428	0.4576	0.574017	-0.0042	0.0095
GCST90451318	Triglycerides in very large HDL	XL_HDL_TG	Lipoprotein subclasses	Very large HDL (average diameter 14.3 nm)	ADHD_PGC_2022	ADHD	0.0547	0.0275	1.9893	0.0467	0.0968218	0.0101	0.01
GCST90451318	Triglycerides in very large HDL	XL_HDL_TG	Lipoprotein subclasses	Very large HDL (average diameter 14.3 nm)	AN_PGC_2019	AN	-0.0221	0.0375	-0.5904	0.5549	0.664599	-0.005	0.0108
GCST90451318	Triglycerides in very large HDL	XL_HDL_TG	Lipoprotein subclasses	Very large HDL (average diameter 14.3 nm)	ASD_PGC_2019	ASD	0.0777	0.0426	1.8237	0.0682	0.133086	-0.008	0.0106
GCST90451318	Triglycerides in very large HDL	XL_HDL_TG	Lipoprotein subclasses	Very large HDL (average diameter 14.3 nm)	BIP_PGC_2024	BIP	0.0256	0.0255	1.0017	0.3165	0.435166	0.0062	0.0099
GCST90451318	Triglycerides in very large HDL	XL_HDL_TG	Lipoprotein subclasses	Very large HDL (average diameter 14.3 nm)	MDD_PGC_2025	MDD	0.0603	0.0164	3.674	0.0002	0.000643411	0.0022	0.0094
GCST90451318	Triglycerides in very large HDL	XL_HDL_TG	Lipoprotein subclasses	Very large HDL (average diameter 14.3 nm)	OCD_PGC_2018	OCD	0.0071	0.0419	0.1697	0.8652	0.905017	-0.0068	0.0083
GCST90451318	Triglycerides in very large HDL	XL_HDL_TG	Lipoprotein subclasses	Very large HDL (average diameter 14.3 nm)	PD_PGC_2019	PD	-0.0192	0.0592	-0.3235	0.7463	0.816112	0.0039	0.0086
GCST90451318	Triglycerides in very large HDL	XL_HDL_TG	Lipoprotein subclasses	Very large HDL (average diameter 14.3 nm)	PTSD_PGC_2024	PTSD	0.01	0.0217	0.4599	0.6456	0.741829	0.0192	0.0087
GCST90451318	Triglycerides in very large HDL	XL_HDL_TG	Lipoprotein subclasses	Very large HDL (average diameter 14.3 nm)	SZ_PGC_2022	SZ	-0.0203	0.0199	-1.0225	0.3065	0.424463	0.0153	0.0096
GCST90451318	Triglycerides in very large HDL	XL_HDL_TG	Lipoprotein subclasses	Very large HDL (average diameter 14.3 nm)	TS_PGC_2019	TS	0.0677	0.0366	1.8498	0.0643	0.126968	-0.0144	0.0075
GCST90451307	Cholesteryl esters to total lipids ratio in very large HDL	XL_HDL_CE_pct	Relative lipoprotein lipid concentrations	Very large HDL ratios	ADHD_PGC_2022	ADHD	-0.1072	0.0311	-3.4455	0.0006	0.00181531	-0.0131	0.0091
GCST90451307	Cholesteryl esters to total lipids ratio in very large HDL	XL_HDL_CE_pct	Relative lipoprotein lipid concentrations	Very large HDL ratios	AN_PGC_2019	AN	0.0802	0.0413	1.9436	0.0519	0.106363	-0.0016	0.0101
GCST90451307	Cholesteryl esters to total lipids ratio in very large HDL	XL_HDL_CE_pct	Relative lipoprotein lipid concentrations	Very large HDL ratios	ASD_PGC_2019	ASD	-0.0466	0.0383	-1.2183	0.2231	0.331653	-0.013	0.0082
GCST90451307	Cholesteryl esters to total lipids ratio in very large HDL	XL_HDL_CE_pct	Relative lipoprotein lipid concentrations	Very large HDL ratios	BIP_PGC_2024	BIP	0.0207	0.0258	0.8034	0.4217	0.539798	-0.0125	0.0085
GCST90451307	Cholesteryl esters to total lipids ratio in very large HDL	XL_HDL_CE_pct	Relative lipoprotein lipid concentrations	Very large HDL ratios	MDD_PGC_2025	MDD	-0.0674	0.0204	-3.3009	0.001	0.00291911	-0.0198	0.008
GCST90451307	Cholesteryl esters to total lipids ratio in very large HDL	XL_HDL_CE_pct	Relative lipoprotein lipid concentrations	Very large HDL ratios	OCD_PGC_2018	OCD	0.089	0.053	1.68	0.093	0.170774	0.0026	0.0075
GCST90451307	Cholesteryl esters to total lipids ratio in very large HDL	XL_HDL_CE_pct	Relative lipoprotein lipid concentrations	Very large HDL ratios	PD_PGC_2019	PD	0.0963	0.0671	1.4345	0.1514	0.245754	-0.0114	0.0082
GCST90451307	Cholesteryl esters to total lipids ratio in very large HDL	XL_HDL_CE_pct	Relative lipoprotein lipid concentrations	Very large HDL ratios	PTSD_PGC_2024	PTSD	-0.0298	0.0255	-1.1687	0.2425	0.353321	-0.024	0.0078
GCST90451307	Cholesteryl esters to total lipids ratio in very large HDL	XL_HDL_CE_pct	Relative lipoprotein lipid concentrations	Very large HDL ratios	SZ_PGC_2022	SZ	0.0324	0.0222	1.4575	0.145	0.23816	-0.0047	0.0088
GCST90451307	Cholesteryl esters to total lipids ratio in very large HDL	XL_HDL_CE_pct	Relative lipoprotein lipid concentrations	Very large HDL ratios	TS_PGC_2019	TS	-0.0057	0.0422	-0.1352	0.8925	0.925198	0.0062	0.0079
GCST90451309	Cholesterol to total lipids ratio in very large HDL	XL_HDL_C_pct	Relative lipoprotein lipid concentrations	Very large HDL ratios	ADHD_PGC_2022	ADHD	0.1633	0.0342	4.7707	1.8359e-06	8.65794e-06	-0.0091	0.0094
GCST90451309	Cholesterol to total lipids ratio in very large HDL	XL_HDL_C_pct	Relative lipoprotein lipid concentrations	Very large HDL ratios	AN_PGC_2019	AN	-0.1688	0.0534	-3.1621	0.0016	0.00448144	-0.0033	0.0104
GCST90451309	Cholesterol to total lipids ratio in very large HDL	XL_HDL_C_pct	Relative lipoprotein lipid concentrations	Very large HDL ratios	ASD_PGC_2019	ASD	-0.0112	0.0455	-0.2457	0.8059	0.86458	-0.0078	0.0094
GCST90451309	Cholesterol to total lipids ratio in very large HDL	XL_HDL_C_pct	Relative lipoprotein lipid concentrations	Very large HDL ratios	BIP_PGC_2024	BIP	-0.052	0.028	-1.858	0.0632	0.125491	-0.0059	0.0091
GCST90451309	Cholesterol to total lipids ratio in very large HDL	XL_HDL_C_pct	Relative lipoprotein lipid concentrations	Very large HDL ratios	MDD_PGC_2025	MDD	0.0817	0.0198	4.1277	3.6645e-05	0.000133012	0.0015	0.0081
GCST90451309	Cholesterol to total lipids ratio in very large HDL	XL_HDL_C_pct	Relative lipoprotein lipid concentrations	Very large HDL ratios	OCD_PGC_2018	OCD	-0.1945	0.0578	-3.3634	0.0008	0.00236861	0.0077	0.008
GCST90451309	Cholesterol to total lipids ratio in very large HDL	XL_HDL_C_pct	Relative lipoprotein lipid concentrations	Very large HDL ratios	PD_PGC_2019	PD	0.0962	0.0709	1.3563	0.175	0.275268	-0.0079	0.008
GCST90451309	Cholesterol to total lipids ratio in very large HDL	XL_HDL_C_pct	Relative lipoprotein lipid concentrations	Very large HDL ratios	PTSD_PGC_2024	PTSD	0.146	0.0278	5.2534	1.4933e-07	8.1186e-07	-0.0079	0.0075
GCST90451309	Cholesterol to total lipids ratio in very large HDL	XL_HDL_C_pct	Relative lipoprotein lipid concentrations	Very large HDL ratios	SZ_PGC_2022	SZ	-0.0663	0.0284	-2.3393	0.0193	0.0442922	-0.0012	0.0094
GCST90451309	Cholesterol to total lipids ratio in very large HDL	XL_HDL_C_pct	Relative lipoprotein lipid concentrations	Very large HDL ratios	TS_PGC_2019	TS	0.034	0.0455	0.7471	0.455	0.57162	0.0038	0.008
GCST90451311	Free cholesterol to total lipids ratio in very large HDL	XL_HDL_FC_pct	Relative lipoprotein lipid concentrations	Very large HDL ratios	ADHD_PGC_2022	ADHD	0.2639	0.0298	8.8609	7.9382e-19	2.10278e-17	-0.0005	0.0121
GCST90451311	Free cholesterol to total lipids ratio in very large HDL	XL_HDL_FC_pct	Relative lipoprotein lipid concentrations	Very large HDL ratios	AN_PGC_2019	AN	-0.2447	0.0376	-6.502	7.9278e-11	6.45105e-10	-0.0033	0.0127
GCST90451311	Free cholesterol to total lipids ratio in very large HDL	XL_HDL_FC_pct	Relative lipoprotein lipid concentrations	Very large HDL ratios	ASD_PGC_2019	ASD	0.0319	0.0339	0.9415	0.3465	0.46637	0.0015	0.0104
GCST90451311	Free cholesterol to total lipids ratio in very large HDL	XL_HDL_FC_pct	Relative lipoprotein lipid concentrations	Very large HDL ratios	BIP_PGC_2024	BIP	-0.0598	0.0265	-2.2549	0.0241	0.0536753	0.0014	0.0108
GCST90451311	Free cholesterol to total lipids ratio in very large HDL	XL_HDL_FC_pct	Relative lipoprotein lipid concentrations	Very large HDL ratios	MDD_PGC_2025	MDD	0.142	0.0173	8.215	2.122e-16	3.85677e-15	0.0216	0.009
GCST90451311	Free cholesterol to total lipids ratio in very large HDL	XL_HDL_FC_pct	Relative lipoprotein lipid concentrations	Very large HDL ratios	OCD_PGC_2018	OCD	-0.2762	0.0498	-5.5498	2.8604e-08	1.75428e-07	0.0079	0.009
GCST90451311	Free cholesterol to total lipids ratio in very large HDL	XL_HDL_FC_pct	Relative lipoprotein lipid concentrations	Very large HDL ratios	PD_PGC_2019	PD	0.0459	0.0553	0.8311	0.4059	0.525164	-0.003	0.01
GCST90451311	Free cholesterol to total lipids ratio in very large HDL	XL_HDL_FC_pct	Relative lipoprotein lipid concentrations	Very large HDL ratios	PTSD_PGC_2024	PTSD	0.1806	0.0238	7.5744	3.6091e-14	4.965e-13	0.0104	0.0101
GCST90451311	Free cholesterol to total lipids ratio in very large HDL	XL_HDL_FC_pct	Relative lipoprotein lipid concentrations	Very large HDL ratios	SZ_PGC_2022	SZ	-0.0937	0.022	-4.2545	2.0952e-05	8.08845e-05	0.0046	0.0108
GCST90451311	Free cholesterol to total lipids ratio in very large HDL	XL_HDL_FC_pct	Relative lipoprotein lipid concentrations	Very large HDL ratios	TS_PGC_2019	TS	0.042	0.0365	1.1504	0.25	0.361079	-0.0003	0.0087
GCST90451314	Phospholipids to total lipids ratio in very large HDL	XL_HDL_PL_pct	Relative lipoprotein lipid concentrations	Very large HDL ratios	ADHD_PGC_2022	ADHD	-0.2543	0.0287	-8.8578	8.16e-19	2.1165e-17	0.0006	0.0114
GCST90451314	Phospholipids to total lipids ratio in very large HDL	XL_HDL_PL_pct	Relative lipoprotein lipid concentrations	Very large HDL ratios	AN_PGC_2019	AN	0.2302	0.0361	6.3696	1.8948e-10	1.48834e-09	0.0052	0.0126
GCST90451314	Phospholipids to total lipids ratio in very large HDL	XL_HDL_PL_pct	Relative lipoprotein lipid concentrations	Very large HDL ratios	ASD_PGC_2019	ASD	-0.0498	0.0407	-1.2245	0.2208	0.329563	0.0132	0.0117
GCST90451314	Phospholipids to total lipids ratio in very large HDL	XL_HDL_PL_pct	Relative lipoprotein lipid concentrations	Very large HDL ratios	BIP_PGC_2024	BIP	0.0614	0.0254	2.4167	0.0157	0.0366382	-0.0097	0.0104
GCST90451314	Phospholipids to total lipids ratio in very large HDL	XL_HDL_PL_pct	Relative lipoprotein lipid concentrations	Very large HDL ratios	MDD_PGC_2025	MDD	-0.1609	0.0174	-9.2634	1.9811e-20	7.70772e-19	-0.0148	0.0089
GCST90451314	Phospholipids to total lipids ratio in very large HDL	XL_HDL_PL_pct	Relative lipoprotein lipid concentrations	Very large HDL ratios	OCD_PGC_2018	OCD	0.2394	0.048	4.9908	6.014e-07	3.05609e-06	-0.0052	0.0087
GCST90451314	Phospholipids to total lipids ratio in very large HDL	XL_HDL_PL_pct	Relative lipoprotein lipid concentrations	Very large HDL ratios	PD_PGC_2019	PD	-0.0628	0.0581	-1.0812	0.2796	0.394144	0.0054	0.0098
GCST90451314	Phospholipids to total lipids ratio in very large HDL	XL_HDL_PL_pct	Relative lipoprotein lipid concentrations	Very large HDL ratios	PTSD_PGC_2024	PTSD	-0.1949	0.0238	-8.1738	2.9893e-16	5.39374e-15	-0.0044	0.0091
GCST90451314	Phospholipids to total lipids ratio in very large HDL	XL_HDL_PL_pct	Relative lipoprotein lipid concentrations	Very large HDL ratios	SZ_PGC_2022	SZ	0.088	0.0215	4.0997	4.1363e-05	0.000149266	-0.0081	0.0107
GCST90451314	Phospholipids to total lipids ratio in very large HDL	XL_HDL_PL_pct	Relative lipoprotein lipid concentrations	Very large HDL ratios	TS_PGC_2019	TS	-0.0561	0.0363	-1.5469	0.1219	0.209476	7.2559e-06	0.0085
GCST90451317	Triglycerides to total lipids ratio in very large HDL	XL_HDL_TG_pct	Relative lipoprotein lipid concentrations	Very large HDL ratios	ADHD_PGC_2022	ADHD	0.2525	0.0311	8.1315	4.2414e-16	7.43738e-15	0.0099	0.0119
GCST90451317	Triglycerides to total lipids ratio in very large HDL	XL_HDL_TG_pct	Relative lipoprotein lipid concentrations	Very large HDL ratios	AN_PGC_2019	AN	-0.19	0.0404	-4.7025	2.5697e-06	1.1719e-05	-0.0152	0.014
GCST90451317	Triglycerides to total lipids ratio in very large HDL	XL_HDL_TG_pct	Relative lipoprotein lipid concentrations	Very large HDL ratios	ASD_PGC_2019	ASD	0.076	0.0419	1.8117	0.07	0.135748	-0.011	0.0132
GCST90451317	Triglycerides to total lipids ratio in very large HDL	XL_HDL_TG_pct	Relative lipoprotein lipid concentrations	Very large HDL ratios	BIP_PGC_2024	BIP	-0.0599	0.0255	-2.3531	0.0186	0.0428833	0.0256	0.0117
GCST90451317	Triglycerides to total lipids ratio in very large HDL	XL_HDL_TG_pct	Relative lipoprotein lipid concentrations	Very large HDL ratios	MDD_PGC_2025	MDD	0.1692	0.0173	9.7849	1.3072e-22	9.04147e-21	0.0245	0.0098
GCST90451317	Triglycerides to total lipids ratio in very large HDL	XL_HDL_TG_pct	Relative lipoprotein lipid concentrations	Very large HDL ratios	OCD_PGC_2018	OCD	-0.2089	0.046	-4.5439	5.5234e-06	2.40022e-05	0.0023	0.0098
GCST90451317	Triglycerides to total lipids ratio in very large HDL	XL_HDL_TG_pct	Relative lipoprotein lipid concentrations	Very large HDL ratios	PD_PGC_2019	PD	0.0323	0.054	0.5983	0.5496	0.660794	-0.0026	0.0102
GCST90451317	Triglycerides to total lipids ratio in very large HDL	XL_HDL_TG_pct	Relative lipoprotein lipid concentrations	Very large HDL ratios	PTSD_PGC_2024	PTSD	0.1696	0.0238	7.1201	1.0786e-12	1.22635e-11	0.0248	0.0095
GCST90451317	Triglycerides to total lipids ratio in very large HDL	XL_HDL_TG_pct	Relative lipoprotein lipid concentrations	Very large HDL ratios	SZ_PGC_2022	SZ	-0.0957	0.0201	-4.7622	1.915e-06	8.99689e-06	0.0208	0.0114
GCST90451317	Triglycerides to total lipids ratio in very large HDL	XL_HDL_TG_pct	Relative lipoprotein lipid concentrations	Very large HDL ratios	TS_PGC_2019	TS	0.0722	0.0365	1.9774	0.048	0.0992691	-0.0111	0.0103
GCST90451320	Cholesteryl esters in very large VLDL	XL_VLDL_CE	Lipoprotein subclasses	Very large VLDL (average diameter 64 nm)	ADHD_PGC_2022	ADHD	0.1981	0.0299	6.6364	3.2136e-11	2.73101e-10	0.0046	0.0098
GCST90451320	Cholesteryl esters in very large VLDL	XL_VLDL_CE	Lipoprotein subclasses	Very large VLDL (average diameter 64 nm)	AN_PGC_2019	AN	-0.1896	0.0397	-4.7789	1.7624e-06	8.37476e-06	-0.0126	0.012
GCST90451320	Cholesteryl esters in very large VLDL	XL_VLDL_CE	Lipoprotein subclasses	Very large VLDL (average diameter 64 nm)	ASD_PGC_2019	ASD	0.0645	0.0391	1.6475	0.0994	0.18053	-0.0088	0.011
GCST90451320	Cholesteryl esters in very large VLDL	XL_VLDL_CE	Lipoprotein subclasses	Very large VLDL (average diameter 64 nm)	BIP_PGC_2024	BIP	-0.0288	0.0252	-1.1463	0.2517	0.363113	0.0051	0.0099
GCST90451320	Cholesteryl esters in very large VLDL	XL_VLDL_CE	Lipoprotein subclasses	Very large VLDL (average diameter 64 nm)	MDD_PGC_2025	MDD	0.1251	0.0184	6.802	1.0318e-11	9.69503e-11	0.0121	0.0098
GCST90451320	Cholesteryl esters in very large VLDL	XL_VLDL_CE	Lipoprotein subclasses	Very large VLDL (average diameter 64 nm)	OCD_PGC_2018	OCD	-0.1878	0.044	-4.2641	2.0067e-05	7.783e-05	-0.0009	0.0081
GCST90451320	Cholesteryl esters in very large VLDL	XL_VLDL_CE	Lipoprotein subclasses	Very large VLDL (average diameter 64 nm)	PD_PGC_2019	PD	0.0183	0.0518	0.3537	0.7235	0.798898	0.0011	0.0094
GCST90451320	Cholesteryl esters in very large VLDL	XL_VLDL_CE	Lipoprotein subclasses	Very large VLDL (average diameter 64 nm)	PTSD_PGC_2024	PTSD	0.1298	0.0224	5.8046	6.4533e-09	4.25098e-08	0.0117	0.0092
GCST90451320	Cholesteryl esters in very large VLDL	XL_VLDL_CE	Lipoprotein subclasses	Very large VLDL (average diameter 64 nm)	SZ_PGC_2022	SZ	-0.0657	0.0201	-3.2711	0.0011	0.00319603	0.0137	0.0109
GCST90451320	Cholesteryl esters in very large VLDL	XL_VLDL_CE	Lipoprotein subclasses	Very large VLDL (average diameter 64 nm)	TS_PGC_2019	TS	0.0595	0.0358	1.6608	0.0968	0.176322	-0.0063	0.0082
GCST90451322	Cholesterol in very large VLDL	XL_VLDL_C	Lipoprotein subclasses	Very large VLDL (average diameter 64 nm)	ADHD_PGC_2022	ADHD	0.2086	0.0297	7.0227	2.1764e-12	2.39789e-11	0.0073	0.0102
GCST90451322	Cholesterol in very large VLDL	XL_VLDL_C	Lipoprotein subclasses	Very large VLDL (average diameter 64 nm)	AN_PGC_2019	AN	-0.1959	0.0385	-5.0865	3.6467e-07	1.91567e-06	-0.0118	0.0121
GCST90451322	Cholesterol in very large VLDL	XL_VLDL_C	Lipoprotein subclasses	Very large VLDL (average diameter 64 nm)	ASD_PGC_2019	ASD	0.0734	0.0404	1.8172	0.0692	0.134721	-0.0097	0.0118
GCST90451322	Cholesterol in very large VLDL	XL_VLDL_C	Lipoprotein subclasses	Very large VLDL (average diameter 64 nm)	BIP_PGC_2024	BIP	-0.031	0.0252	-1.2317	0.2181	0.326168	0.0094	0.0098
GCST90451322	Cholesterol in very large VLDL	XL_VLDL_C	Lipoprotein subclasses	Very large VLDL (average diameter 64 nm)	MDD_PGC_2025	MDD	0.136	0.018	7.5727	3.6568e-14	5.00298e-13	0.0155	0.0099
GCST90451322	Cholesterol in very large VLDL	XL_VLDL_C	Lipoprotein subclasses	Very large VLDL (average diameter 64 nm)	OCD_PGC_2018	OCD	-0.1878	0.0431	-4.3627	1.2844e-05	5.20025e-05	-0.0015	0.0082
GCST90451322	Cholesterol in very large VLDL	XL_VLDL_C	Lipoprotein subclasses	Very large VLDL (average diameter 64 nm)	PD_PGC_2019	PD	0.0229	0.0512	0.4461	0.6555	0.747456	-0.0005	0.0094
GCST90451322	Cholesterol in very large VLDL	XL_VLDL_C	Lipoprotein subclasses	Very large VLDL (average diameter 64 nm)	PTSD_PGC_2024	PTSD	0.1375	0.022	6.2413	4.3396e-10	3.22555e-09	0.0157	0.009
GCST90451322	Cholesterol in very large VLDL	XL_VLDL_C	Lipoprotein subclasses	Very large VLDL (average diameter 64 nm)	SZ_PGC_2022	SZ	-0.0703	0.0197	-3.5764	0.0003	0.000944374	0.0154	0.0109
GCST90451322	Cholesterol in very large VLDL	XL_VLDL_C	Lipoprotein subclasses	Very large VLDL (average diameter 64 nm)	TS_PGC_2019	TS	0.057	0.0348	1.638	0.1014	0.183226	-0.0066	0.0083
GCST90451324	Free cholesterol in very large VLDL	XL_VLDL_FC	Lipoprotein subclasses	Very large VLDL (average diameter 64 nm)	ADHD_PGC_2022	ADHD	0.213	0.0292	7.2961	2.9626e-13	3.65192e-12	0.0112	0.0105
GCST90451324	Free cholesterol in very large VLDL	XL_VLDL_FC	Lipoprotein subclasses	Very large VLDL (average diameter 64 nm)	AN_PGC_2019	AN	-0.1977	0.0364	-5.4361	5.4471e-08	3.19889e-07	-0.0119	0.0117
GCST90451324	Free cholesterol in very large VLDL	XL_VLDL_FC	Lipoprotein subclasses	Very large VLDL (average diameter 64 nm)	ASD_PGC_2019	ASD	0.0779	0.0413	1.8862	0.0593	0.118791	-0.0088	0.0123
GCST90451324	Free cholesterol in very large VLDL	XL_VLDL_FC	Lipoprotein subclasses	Very large VLDL (average diameter 64 nm)	BIP_PGC_2024	BIP	-0.0345	0.0249	-1.3882	0.1651	0.26168	0.0134	0.0099
GCST90451324	Free cholesterol in very large VLDL	XL_VLDL_FC	Lipoprotein subclasses	Very large VLDL (average diameter 64 nm)	MDD_PGC_2025	MDD	0.1445	0.0174	8.2874	1.1578e-16	2.23482e-15	0.0185	0.01
GCST90451324	Free cholesterol in very large VLDL	XL_VLDL_FC	Lipoprotein subclasses	Very large VLDL (average diameter 64 nm)	OCD_PGC_2018	OCD	-0.1858	0.0424	-4.3814	1.179e-05	4.82847e-05	-0.0024	0.0083
GCST90451324	Free cholesterol in very large VLDL	XL_VLDL_FC	Lipoprotein subclasses	Very large VLDL (average diameter 64 nm)	PD_PGC_2019	PD	0.0257	0.052	0.4939	0.6214	0.720003	-0.0016	0.0094
GCST90451324	Free cholesterol in very large VLDL	XL_VLDL_FC	Lipoprotein subclasses	Very large VLDL (average diameter 64 nm)	PTSD_PGC_2024	PTSD	0.1445	0.0216	6.6758	2.4592e-11	2.14105e-10	0.0187	0.0091
GCST90451324	Free cholesterol in very large VLDL	XL_VLDL_FC	Lipoprotein subclasses	Very large VLDL (average diameter 64 nm)	SZ_PGC_2022	SZ	-0.0748	0.0188	-3.9775	6.9632e-05	0.000243978	0.0165	0.0108
GCST90451324	Free cholesterol in very large VLDL	XL_VLDL_FC	Lipoprotein subclasses	Very large VLDL (average diameter 64 nm)	TS_PGC_2019	TS	0.0509	0.0343	1.4846	0.1377	0.2295	-0.0066	0.0083
GCST90451325	Total lipids in very large VLDL	XL_VLDL_L	Lipoprotein subclasses	Very large VLDL (average diameter 64 nm)	ADHD_PGC_2022	ADHD	0.2234	0.029	7.7055	1.3029e-14	1.93108e-13	0.0111	0.0107
GCST90451325	Total lipids in very large VLDL	XL_VLDL_L	Lipoprotein subclasses	Very large VLDL (average diameter 64 nm)	AN_PGC_2019	AN	-0.2048	0.0368	-5.5683	2.5718e-08	1.59695e-07	-0.0122	0.0121
GCST90451325	Total lipids in very large VLDL	XL_VLDL_L	Lipoprotein subclasses	Very large VLDL (average diameter 64 nm)	ASD_PGC_2019	ASD	0.0779	0.0418	1.8644	0.0623	0.124002	-0.0099	0.0127
GCST90451325	Total lipids in very large VLDL	XL_VLDL_L	Lipoprotein subclasses	Very large VLDL (average diameter 64 nm)	BIP_PGC_2024	BIP	-0.0393	0.0248	-1.5871	0.1125	0.19741	0.0162	0.0099
GCST90451325	Total lipids in very large VLDL	XL_VLDL_L	Lipoprotein subclasses	Very large VLDL (average diameter 64 nm)	MDD_PGC_2025	MDD	0.1518	0.0173	8.7813	1.6162e-18	4.06499e-17	0.0189	0.0101
GCST90451325	Total lipids in very large VLDL	XL_VLDL_L	Lipoprotein subclasses	Very large VLDL (average diameter 64 nm)	OCD_PGC_2018	OCD	-0.1893	0.0427	-4.4371	9.1199e-06	3.8359e-05	-0.0022	0.0087
GCST90451325	Total lipids in very large VLDL	XL_VLDL_L	Lipoprotein subclasses	Very large VLDL (average diameter 64 nm)	PD_PGC_2019	PD	0.031	0.0531	0.5847	0.5587	0.668186	-0.004	0.0098
GCST90451325	Total lipids in very large VLDL	XL_VLDL_L	Lipoprotein subclasses	Very large VLDL (average diameter 64 nm)	PTSD_PGC_2024	PTSD	0.1528	0.0219	6.9898	2.7536e-12	2.96009e-11	0.02	0.0092
GCST90451325	Total lipids in very large VLDL	XL_VLDL_L	Lipoprotein subclasses	Very large VLDL (average diameter 64 nm)	SZ_PGC_2022	SZ	-0.0774	0.0185	-4.1902	2.7877e-05	0.000103913	0.0154	0.0109
GCST90451325	Total lipids in very large VLDL	XL_VLDL_L	Lipoprotein subclasses	Very large VLDL (average diameter 64 nm)	TS_PGC_2019	TS	0.0514	0.0341	1.5062	0.132	0.221931	-0.0069	0.0084
GCST90451327	Phospholipids in very large VLDL	XL_VLDL_PL	Lipoprotein subclasses	Very large VLDL (average diameter 64 nm)	ADHD_PGC_2022	ADHD	0.2209	0.029	7.6171	2.5942e-14	3.60869e-13	0.0113	0.0106
GCST90451327	Phospholipids in very large VLDL	XL_VLDL_PL	Lipoprotein subclasses	Very large VLDL (average diameter 64 nm)	AN_PGC_2019	AN	-0.201	0.0364	-5.5159	3.4699e-08	2.08697e-07	-0.0127	0.0118
GCST90451327	Phospholipids in very large VLDL	XL_VLDL_PL	Lipoprotein subclasses	Very large VLDL (average diameter 64 nm)	ASD_PGC_2019	ASD	0.0782	0.041	1.9061	0.0566	0.114394	-0.0088	0.0124
GCST90451327	Phospholipids in very large VLDL	XL_VLDL_PL	Lipoprotein subclasses	Very large VLDL (average diameter 64 nm)	BIP_PGC_2024	BIP	-0.0359	0.0248	-1.4479	0.1477	0.241005	0.0142	0.0099
GCST90451327	Phospholipids in very large VLDL	XL_VLDL_PL	Lipoprotein subclasses	Very large VLDL (average diameter 64 nm)	MDD_PGC_2025	MDD	0.1494	0.0173	8.6302	6.1266e-18	1.41252e-16	0.0196	0.01
GCST90451327	Phospholipids in very large VLDL	XL_VLDL_PL	Lipoprotein subclasses	Very large VLDL (average diameter 64 nm)	OCD_PGC_2018	OCD	-0.1889	0.0425	-4.4499	8.5894e-06	3.63117e-05	-0.0025	0.0084
GCST90451327	Phospholipids in very large VLDL	XL_VLDL_PL	Lipoprotein subclasses	Very large VLDL (average diameter 64 nm)	PD_PGC_2019	PD	0.0274	0.0523	0.5231	0.6009	0.706107	-0.0024	0.0096
GCST90451327	Phospholipids in very large VLDL	XL_VLDL_PL	Lipoprotein subclasses	Very large VLDL (average diameter 64 nm)	PTSD_PGC_2024	PTSD	0.1498	0.0217	6.8927	5.4758e-12	5.4758e-11	0.0194	0.0092
GCST90451327	Phospholipids in very large VLDL	XL_VLDL_PL	Lipoprotein subclasses	Very large VLDL (average diameter 64 nm)	SZ_PGC_2022	SZ	-0.0762	0.0186	-4.0885	4.3416e-05	0.000156222	0.0159	0.0108
GCST90451327	Phospholipids in very large VLDL	XL_VLDL_PL	Lipoprotein subclasses	Very large VLDL (average diameter 64 nm)	TS_PGC_2019	TS	0.0527	0.0342	1.5395	0.1237	0.210823	-0.007	0.0084
GCST90451328	Concentration of very large VLDL particles	XL_VLDL_P	Lipoprotein subclasses	Very large VLDL (average diameter 64 nm)	ADHD_PGC_2022	ADHD	0.2289	0.0292	7.8306	4.8561e-15	7.60484e-14	0.0109	0.0109
GCST90451328	Concentration of very large VLDL particles	XL_VLDL_P	Lipoprotein subclasses	Very large VLDL (average diameter 64 nm)	AN_PGC_2019	AN	-0.2058	0.0373	-5.5182	3.4245e-08	2.0673e-07	-0.0122	0.0123
GCST90451328	Concentration of very large VLDL particles	XL_VLDL_P	Lipoprotein subclasses	Very large VLDL (average diameter 64 nm)	ASD_PGC_2019	ASD	0.0778	0.0415	1.8756	0.0607	0.121205	-0.0096	0.0126
GCST90451328	Concentration of very large VLDL particles	XL_VLDL_P	Lipoprotein subclasses	Very large VLDL (average diameter 64 nm)	BIP_PGC_2024	BIP	-0.0386	0.025	-1.545	0.1223	0.209585	0.0164	0.01
GCST90451328	Concentration of very large VLDL particles	XL_VLDL_P	Lipoprotein subclasses	Very large VLDL (average diameter 64 nm)	MDD_PGC_2025	MDD	0.1554	0.0171	9.0825	1.0609e-19	3.61869e-18	0.0196	0.0101
GCST90451328	Concentration of very large VLDL particles	XL_VLDL_P	Lipoprotein subclasses	Very large VLDL (average diameter 64 nm)	OCD_PGC_2018	OCD	-0.1895	0.043	-4.4121	1.0238e-05	4.24127e-05	-0.0022	0.0087
GCST90451328	Concentration of very large VLDL particles	XL_VLDL_P	Lipoprotein subclasses	Very large VLDL (average diameter 64 nm)	PD_PGC_2019	PD	0.0305	0.053	0.576	0.5646	0.674271	-0.0032	0.0098
GCST90451328	Concentration of very large VLDL particles	XL_VLDL_P	Lipoprotein subclasses	Very large VLDL (average diameter 64 nm)	PTSD_PGC_2024	PTSD	0.155	0.0217	7.1379	9.4766e-13	1.08242e-11	0.0212	0.0093
GCST90451328	Concentration of very large VLDL particles	XL_VLDL_P	Lipoprotein subclasses	Very large VLDL (average diameter 64 nm)	SZ_PGC_2022	SZ	-0.0791	0.0187	-4.2287	2.3503e-05	8.94839e-05	0.0159	0.011
GCST90451328	Concentration of very large VLDL particles	XL_VLDL_P	Lipoprotein subclasses	Very large VLDL (average diameter 64 nm)	TS_PGC_2019	TS	0.0533	0.0345	1.5459	0.1221	0.209531	-0.0068	0.0086
GCST90451330	Triglycerides in very large VLDL	XL_VLDL_TG	Lipoprotein subclasses	Very large VLDL (average diameter 64 nm)	ADHD_PGC_2022	ADHD	0.2272	0.0297	7.6494	2.0191e-14	2.923e-13	0.0115	0.011
GCST90451330	Triglycerides in very large VLDL	XL_VLDL_TG	Lipoprotein subclasses	Very large VLDL (average diameter 64 nm)	AN_PGC_2019	AN	-0.2052	0.0373	-5.5016	3.7642e-08	2.25852e-07	-0.013	0.012
GCST90451330	Triglycerides in very large VLDL	XL_VLDL_TG	Lipoprotein subclasses	Very large VLDL (average diameter 64 nm)	ASD_PGC_2019	ASD	0.0801	0.0428	1.8708	0.0614	0.122407	-0.0106	0.0131
GCST90451330	Triglycerides in very large VLDL	XL_VLDL_TG	Lipoprotein subclasses	Very large VLDL (average diameter 64 nm)	BIP_PGC_2024	BIP	-0.0411	0.0254	-1.6149	0.1063	0.18974	0.0188	0.0102
GCST90451330	Triglycerides in very large VLDL	XL_VLDL_TG	Lipoprotein subclasses	Very large VLDL (average diameter 64 nm)	MDD_PGC_2025	MDD	0.1567	0.0173	9.042	1.5383e-19	4.84857e-18	0.0188	0.0101
GCST90451330	Triglycerides in very large VLDL	XL_VLDL_TG	Lipoprotein subclasses	Very large VLDL (average diameter 64 nm)	OCD_PGC_2018	OCD	-0.1881	0.0435	-4.3275	1.5084e-05	5.9903e-05	-0.0016	0.009
GCST90451330	Triglycerides in very large VLDL	XL_VLDL_TG	Lipoprotein subclasses	Very large VLDL (average diameter 64 nm)	PD_PGC_2019	PD	0.0351	0.0547	0.6424	0.5206	0.63575	-0.0061	0.0101
GCST90451330	Triglycerides in very large VLDL	XL_VLDL_TG	Lipoprotein subclasses	Very large VLDL (average diameter 64 nm)	PTSD_PGC_2024	PTSD	0.1569	0.0223	7.0361	1.9765e-12	2.19709e-11	0.0217	0.0093
GCST90451330	Triglycerides in very large VLDL	XL_VLDL_TG	Lipoprotein subclasses	Very large VLDL (average diameter 64 nm)	SZ_PGC_2022	SZ	-0.0776	0.0184	-4.2212	2.43e-05	9.20959e-05	0.0143	0.0108
GCST90451330	Triglycerides in very large VLDL	XL_VLDL_TG	Lipoprotein subclasses	Very large VLDL (average diameter 64 nm)	TS_PGC_2019	TS	0.049	0.034	1.4395	0.15	0.243799	-0.0068	0.0085
GCST90451319	Cholesteryl esters to total lipids ratio in very large VLDL	XL_VLDL_CE_pct	Relative lipoprotein lipid concentrations	Very large VLDL ratios	ADHD_PGC_2022	ADHD	-0.2252	0.0314	-7.1679	7.6156e-13	8.90274e-12	-0.0149	0.0108
GCST90451319	Cholesteryl esters to total lipids ratio in very large VLDL	XL_VLDL_CE_pct	Relative lipoprotein lipid concentrations	Very large VLDL ratios	AN_PGC_2019	AN	0.1783	0.0368	4.8416	1.2878e-06	6.26293e-06	0.0076	0.0113
GCST90451319	Cholesteryl esters to total lipids ratio in very large VLDL	XL_VLDL_CE_pct	Relative lipoprotein lipid concentrations	Very large VLDL ratios	ASD_PGC_2019	ASD	-0.0816	0.0467	-1.7481	0.0804	0.151549	0.0041	0.0131
GCST90451319	Cholesteryl esters to total lipids ratio in very large VLDL	XL_VLDL_CE_pct	Relative lipoprotein lipid concentrations	Very large VLDL ratios	BIP_PGC_2024	BIP	0.0348	0.0273	1.2758	0.202	0.307445	-0.0231	0.0108
GCST90451319	Cholesteryl esters to total lipids ratio in very large VLDL	XL_VLDL_CE_pct	Relative lipoprotein lipid concentrations	Very large VLDL ratios	MDD_PGC_2025	MDD	-0.1691	0.0185	-9.1398	6.2583e-20	2.18034e-18	-0.0189	0.0091
GCST90451319	Cholesteryl esters to total lipids ratio in very large VLDL	XL_VLDL_CE_pct	Relative lipoprotein lipid concentrations	Very large VLDL ratios	OCD_PGC_2018	OCD	0.1539	0.0467	3.2948	0.001	0.00291911	0.0018	0.009
GCST90451319	Cholesteryl esters to total lipids ratio in very large VLDL	XL_VLDL_CE_pct	Relative lipoprotein lipid concentrations	Very large VLDL ratios	PD_PGC_2019	PD	-0.0287	0.0598	-0.4795	0.6316	0.729784	0.0059	0.0102
GCST90451319	Cholesteryl esters to total lipids ratio in very large VLDL	XL_VLDL_CE_pct	Relative lipoprotein lipid concentrations	Very large VLDL ratios	PTSD_PGC_2024	PTSD	-0.1704	0.0258	-6.6019	4.059e-11	3.43772e-10	-0.0191	0.0086
GCST90451319	Cholesteryl esters to total lipids ratio in very large VLDL	XL_VLDL_CE_pct	Relative lipoprotein lipid concentrations	Very large VLDL ratios	SZ_PGC_2022	SZ	0.0714	0.0186	3.8397	0.0001	0.00032893	-0.01	0.01
GCST90451319	Cholesteryl esters to total lipids ratio in very large VLDL	XL_VLDL_CE_pct	Relative lipoprotein lipid concentrations	Very large VLDL ratios	TS_PGC_2019	TS	-0.0319	0.0353	-0.9051	0.3654	0.484993	0.0096	0.0089
GCST90451321	Cholesterol to total lipids ratio in very large VLDL	XL_VLDL_C_pct	Relative lipoprotein lipid concentrations	Very large VLDL ratios	ADHD_PGC_2022	ADHD	-0.2272	0.0314	-7.2396	4.5001e-13	5.46598e-12	-0.0141	0.0108
GCST90451321	Cholesterol to total lipids ratio in very large VLDL	XL_VLDL_C_pct	Relative lipoprotein lipid concentrations	Very large VLDL ratios	AN_PGC_2019	AN	0.1819	0.0371	4.9054	9.3229e-07	4.59684e-06	0.0097	0.0116
GCST90451321	Cholesterol to total lipids ratio in very large VLDL	XL_VLDL_C_pct	Relative lipoprotein lipid concentrations	Very large VLDL ratios	ASD_PGC_2019	ASD	-0.077	0.0472	-1.6324	0.1026	0.184858	0.0054	0.0131
GCST90451321	Cholesterol to total lipids ratio in very large VLDL	XL_VLDL_C_pct	Relative lipoprotein lipid concentrations	Very large VLDL ratios	BIP_PGC_2024	BIP	0.0395	0.0273	1.4499	0.1471	0.240498	-0.0226	0.0106
GCST90451321	Cholesterol to total lipids ratio in very large VLDL	XL_VLDL_C_pct	Relative lipoprotein lipid concentrations	Very large VLDL ratios	MDD_PGC_2025	MDD	-0.1712	0.0183	-9.3377	9.8492e-21	4.22287e-19	-0.0166	0.0092
GCST90451321	Cholesterol to total lipids ratio in very large VLDL	XL_VLDL_C_pct	Relative lipoprotein lipid concentrations	Very large VLDL ratios	OCD_PGC_2018	OCD	0.1525	0.0469	3.251	0.0012	0.00347038	0.0022	0.0089
GCST90451321	Cholesterol to total lipids ratio in very large VLDL	XL_VLDL_C_pct	Relative lipoprotein lipid concentrations	Very large VLDL ratios	PD_PGC_2019	PD	-0.0294	0.0615	-0.4777	0.6328	0.730723	0.0067	0.0104
GCST90451321	Cholesterol to total lipids ratio in very large VLDL	XL_VLDL_C_pct	Relative lipoprotein lipid concentrations	Very large VLDL ratios	PTSD_PGC_2024	PTSD	-0.1742	0.0255	-6.8293	8.5335e-12	8.11008e-11	-0.0182	0.0086
GCST90451321	Cholesterol to total lipids ratio in very large VLDL	XL_VLDL_C_pct	Relative lipoprotein lipid concentrations	Very large VLDL ratios	SZ_PGC_2022	SZ	0.073	0.0187	3.9092	9.2603e-05	0.000317168	-0.0083	0.01
GCST90451321	Cholesterol to total lipids ratio in very large VLDL	XL_VLDL_C_pct	Relative lipoprotein lipid concentrations	Very large VLDL ratios	TS_PGC_2019	TS	-0.0321	0.0354	-0.907	0.3644	0.484181	0.0089	0.0089
GCST90451323	Free cholesterol to total lipids ratio in very large VLDL	XL_VLDL_FC_pct	Relative lipoprotein lipid concentrations	Very large VLDL ratios	ADHD_PGC_2022	ADHD	-0.2287	0.0311	-7.3578	1.8703e-13	2.36398e-12	-0.0072	0.0097
GCST90451323	Free cholesterol to total lipids ratio in very large VLDL	XL_VLDL_FC_pct	Relative lipoprotein lipid concentrations	Very large VLDL ratios	AN_PGC_2019	AN	0.1776	0.0394	4.5025	6.715e-06	2.87786e-05	0.0113	0.0115
GCST90451323	Free cholesterol to total lipids ratio in very large VLDL	XL_VLDL_FC_pct	Relative lipoprotein lipid concentrations	Very large VLDL ratios	ASD_PGC_2019	ASD	-0.0493	0.047	-1.0491	0.2941	0.409798	0.0075	0.0112
GCST90451323	Free cholesterol to total lipids ratio in very large VLDL	XL_VLDL_FC_pct	Relative lipoprotein lipid concentrations	Very large VLDL ratios	BIP_PGC_2024	BIP	0.0521	0.028	1.859	0.063	0.125196	-0.0181	0.0092
GCST90451323	Free cholesterol to total lipids ratio in very large VLDL	XL_VLDL_FC_pct	Relative lipoprotein lipid concentrations	Very large VLDL ratios	MDD_PGC_2025	MDD	-0.1695	0.0193	-8.7713	1.766e-18	4.3538e-17	-0.0067	0.0088
GCST90451323	Free cholesterol to total lipids ratio in very large VLDL	XL_VLDL_FC_pct	Relative lipoprotein lipid concentrations	Very large VLDL ratios	OCD_PGC_2018	OCD	0.1243	0.0499	2.4921	0.0127	0.0300599	0.0045	0.008
GCST90451323	Free cholesterol to total lipids ratio in very large VLDL	XL_VLDL_FC_pct	Relative lipoprotein lipid concentrations	Very large VLDL ratios	PD_PGC_2019	PD	-0.0344	0.068	-0.5058	0.613	0.716606	0.009	0.0098
GCST90451323	Free cholesterol to total lipids ratio in very large VLDL	XL_VLDL_FC_pct	Relative lipoprotein lipid concentrations	Very large VLDL ratios	PTSD_PGC_2024	PTSD	-0.1797	0.0263	-6.8208	9.055e-12	8.57298e-11	-0.0128	0.0077
GCST90451323	Free cholesterol to total lipids ratio in very large VLDL	XL_VLDL_FC_pct	Relative lipoprotein lipid concentrations	Very large VLDL ratios	SZ_PGC_2022	SZ	0.0676	0.0211	3.1951	0.0014	0.00396136	-0.0017	0.0096
GCST90451323	Free cholesterol to total lipids ratio in very large VLDL	XL_VLDL_FC_pct	Relative lipoprotein lipid concentrations	Very large VLDL ratios	TS_PGC_2019	TS	-0.0321	0.0384	-0.8363	0.403	0.522641	0.003	0.0081
GCST90451326	Phospholipids to total lipids ratio in very large VLDL	XL_VLDL_PL_pct	Relative lipoprotein lipid concentrations	Very large VLDL ratios	ADHD_PGC_2022	ADHD	0.0865	0.032	2.7007	0.0069	0.0171296	-0.0047	0.0083
GCST90451326	Phospholipids to total lipids ratio in very large VLDL	XL_VLDL_PL_pct	Relative lipoprotein lipid concentrations	Very large VLDL ratios	AN_PGC_2019	AN	-0.083	0.0449	-1.8505	0.0642	0.126871	0.0007	0.0103
GCST90451326	Phospholipids to total lipids ratio in very large VLDL	XL_VLDL_PL_pct	Relative lipoprotein lipid concentrations	Very large VLDL ratios	ASD_PGC_2019	ASD	0.0268	0.0375	0.7139	0.4753	0.591157	0.0078	0.0077
GCST90451326	Phospholipids to total lipids ratio in very large VLDL	XL_VLDL_PL_pct	Relative lipoprotein lipid concentrations	Very large VLDL ratios	BIP_PGC_2024	BIP	0.0309	0.0279	1.1083	0.2678	0.381477	-0.0131	0.0084
GCST90451326	Phospholipids to total lipids ratio in very large VLDL	XL_VLDL_PL_pct	Relative lipoprotein lipid concentrations	Very large VLDL ratios	MDD_PGC_2025	MDD	0.0273	0.0188	1.4554	0.1456	0.23883	0.0102	0.008
GCST90451326	Phospholipids to total lipids ratio in very large VLDL	XL_VLDL_PL_pct	Relative lipoprotein lipid concentrations	Very large VLDL ratios	OCD_PGC_2018	OCD	-0.1147	0.0502	-2.2844	0.0223	0.0502962	-0.001	0.0066
GCST90451326	Phospholipids to total lipids ratio in very large VLDL	XL_VLDL_PL_pct	Relative lipoprotein lipid concentrations	Very large VLDL ratios	PD_PGC_2019	PD	-0.0259	0.0683	-0.3791	0.7046	0.786046	0.0059	0.009
GCST90451326	Phospholipids to total lipids ratio in very large VLDL	XL_VLDL_PL_pct	Relative lipoprotein lipid concentrations	Very large VLDL ratios	PTSD_PGC_2024	PTSD	0.0362	0.0229	1.5807	0.114	0.19948	0.0008	0.0078
GCST90451326	Phospholipids to total lipids ratio in very large VLDL	XL_VLDL_PL_pct	Relative lipoprotein lipid concentrations	Very large VLDL ratios	SZ_PGC_2022	SZ	-0.0155	0.0251	-0.62	0.5352	0.647352	0.0103	0.009
GCST90451326	Phospholipids to total lipids ratio in very large VLDL	XL_VLDL_PL_pct	Relative lipoprotein lipid concentrations	Very large VLDL ratios	TS_PGC_2019	TS	0.0461	0.0445	1.0364	0.3	0.416853	-0.0081	0.007
GCST90451329	Triglycerides to total lipids ratio in very large VLDL	XL_VLDL_TG_pct	Relative lipoprotein lipid concentrations	Very large VLDL ratios	ADHD_PGC_2022	ADHD	0.2071	0.0341	6.0807	1.1963e-09	8.5844e-09	0.0151	0.0103
GCST90451329	Triglycerides to total lipids ratio in very large VLDL	XL_VLDL_TG_pct	Relative lipoprotein lipid concentrations	Very large VLDL ratios	AN_PGC_2019	AN	-0.1602	0.0396	-4.0451	5.2307e-05	0.00018633	-0.0106	0.0113
GCST90451329	Triglycerides to total lipids ratio in very large VLDL	XL_VLDL_TG_pct	Relative lipoprotein lipid concentrations	Very large VLDL ratios	ASD_PGC_2019	ASD	0.0665	0.0525	1.2652	0.2058	0.311704	-0.0046	0.0131
GCST90451329	Triglycerides to total lipids ratio in very large VLDL	XL_VLDL_TG_pct	Relative lipoprotein lipid concentrations	Very large VLDL ratios	BIP_PGC_2024	BIP	-0.0375	0.0293	-1.2811	0.2002	0.305452	0.0215	0.0105
GCST90451329	Triglycerides to total lipids ratio in very large VLDL	XL_VLDL_TG_pct	Relative lipoprotein lipid concentrations	Very large VLDL ratios	MDD_PGC_2025	MDD	0.1674	0.0208	8.0573	7.8e-16	1.32122e-14	0.0095	0.009
GCST90451329	Triglycerides to total lipids ratio in very large VLDL	XL_VLDL_TG_pct	Relative lipoprotein lipid concentrations	Very large VLDL ratios	OCD_PGC_2018	OCD	-0.1266	0.0507	-2.4943	0.0126	0.02988	-0.0009	0.0087
GCST90451329	Triglycerides to total lipids ratio in very large VLDL	XL_VLDL_TG_pct	Relative lipoprotein lipid concentrations	Very large VLDL ratios	PD_PGC_2019	PD	0.0157	0.067	0.2345	0.8146	0.870912	-0.0045	0.0102
GCST90451329	Triglycerides to total lipids ratio in very large VLDL	XL_VLDL_TG_pct	Relative lipoprotein lipid concentrations	Very large VLDL ratios	PTSD_PGC_2024	PTSD	0.1697	0.0278	6.1125	9.8066e-10	7.16083e-09	0.0145	0.0083
GCST90451329	Triglycerides to total lipids ratio in very large VLDL	XL_VLDL_TG_pct	Relative lipoprotein lipid concentrations	Very large VLDL ratios	SZ_PGC_2022	SZ	-0.0648	0.0203	-3.1955	0.0014	0.00396136	0.0049	0.0097
GCST90451329	Triglycerides to total lipids ratio in very large VLDL	XL_VLDL_TG_pct	Relative lipoprotein lipid concentrations	Very large VLDL ratios	TS_PGC_2019	TS	0.0278	0.0381	0.7283	0.4664	0.582707	-0.0062	0.0086
GCST90451332	Cholesteryl esters in very small VLDL	XS_VLDL_CE	Lipoprotein subclasses	Very small VLDL (average diameter 31.3 nm)	ADHD_PGC_2022	ADHD	-0.0766	0.026	-2.9485	0.0032	0.00844068	-0.0033	0.0097
GCST90451332	Cholesteryl esters in very small VLDL	XS_VLDL_CE	Lipoprotein subclasses	Very small VLDL (average diameter 31.3 nm)	AN_PGC_2019	AN	0.0591	0.0346	1.7072	0.0878	0.163151	-0.0137	0.0116
GCST90451332	Cholesteryl esters in very small VLDL	XS_VLDL_CE	Lipoprotein subclasses	Very small VLDL (average diameter 31.3 nm)	ASD_PGC_2019	ASD	-0.0357	0.0409	-0.8733	0.3825	0.502334	0.0044	0.0101
GCST90451332	Cholesteryl esters in very small VLDL	XS_VLDL_CE	Lipoprotein subclasses	Very small VLDL (average diameter 31.3 nm)	BIP_PGC_2024	BIP	0.0579	0.0268	2.1601	0.0308	0.0664	-0.0208	0.0098
GCST90451332	Cholesteryl esters in very small VLDL	XS_VLDL_CE	Lipoprotein subclasses	Very small VLDL (average diameter 31.3 nm)	MDD_PGC_2025	MDD	-0.0789	0.0166	-4.7529	2.0048e-06	9.36576e-06	-0.0053	0.0087
GCST90451332	Cholesteryl esters in very small VLDL	XS_VLDL_CE	Lipoprotein subclasses	Very small VLDL (average diameter 31.3 nm)	OCD_PGC_2018	OCD	0.0232	0.0499	0.4651	0.6418	0.738485	-0.0014	0.0072
GCST90451332	Cholesteryl esters in very small VLDL	XS_VLDL_CE	Lipoprotein subclasses	Very small VLDL (average diameter 31.3 nm)	PD_PGC_2019	PD	-0.0747	0.0697	-1.0706	0.2844	0.399186	0.0106	0.0093
GCST90451332	Cholesteryl esters in very small VLDL	XS_VLDL_CE	Lipoprotein subclasses	Very small VLDL (average diameter 31.3 nm)	PTSD_PGC_2024	PTSD	-0.0784	0.0222	-3.5293	0.0004	0.00123267	-0.0028	0.0074
GCST90451332	Cholesteryl esters in very small VLDL	XS_VLDL_CE	Lipoprotein subclasses	Very small VLDL (average diameter 31.3 nm)	SZ_PGC_2022	SZ	0.0168	0.0197	0.8543	0.393	0.512877	-0.0015	0.0097
GCST90451332	Cholesteryl esters in very small VLDL	XS_VLDL_CE	Lipoprotein subclasses	Very small VLDL (average diameter 31.3 nm)	TS_PGC_2019	TS	0.0291	0.0379	0.7675	0.4428	0.56025	-0.0073	0.0074
GCST90451334	Cholesterol in very small VLDL	XS_VLDL_C	Lipoprotein subclasses	Very small VLDL (average diameter 31.3 nm)	ADHD_PGC_2022	ADHD	-0.0393	0.0256	-1.5368	0.1243	0.211556	-0.0037	0.0097
GCST90451334	Cholesterol in very small VLDL	XS_VLDL_C	Lipoprotein subclasses	Very small VLDL (average diameter 31.3 nm)	AN_PGC_2019	AN	0.0322	0.0359	0.8972	0.3696	0.489263	-0.0132	0.0119
GCST90451334	Cholesterol in very small VLDL	XS_VLDL_C	Lipoprotein subclasses	Very small VLDL (average diameter 31.3 nm)	ASD_PGC_2019	ASD	-0.025	0.0395	-0.6317	0.5276	0.642408	0.0034	0.0097
GCST90451334	Cholesterol in very small VLDL	XS_VLDL_C	Lipoprotein subclasses	Very small VLDL (average diameter 31.3 nm)	BIP_PGC_2024	BIP	0.0529	0.0271	1.9492	0.0513	0.105394	-0.0188	0.0096
GCST90451334	Cholesterol in very small VLDL	XS_VLDL_C	Lipoprotein subclasses	Very small VLDL (average diameter 31.3 nm)	MDD_PGC_2025	MDD	-0.0547	0.0159	-3.436	0.0006	0.00181531	-0.0019	0.0087
GCST90451334	Cholesterol in very small VLDL	XS_VLDL_C	Lipoprotein subclasses	Very small VLDL (average diameter 31.3 nm)	OCD_PGC_2018	OCD	-0.002	0.0492	-0.0402	0.968	0.979805	-0.0012	0.0073
GCST90451334	Cholesterol in very small VLDL	XS_VLDL_C	Lipoprotein subclasses	Very small VLDL (average diameter 31.3 nm)	PD_PGC_2019	PD	-0.0742	0.0684	-1.0849	0.278	0.393284	0.0107	0.0091
GCST90451334	Cholesterol in very small VLDL	XS_VLDL_C	Lipoprotein subclasses	Very small VLDL (average diameter 31.3 nm)	PTSD_PGC_2024	PTSD	-0.054	0.0212	-2.5465	0.0109	0.026072	0.0001	0.0075
GCST90451334	Cholesterol in very small VLDL	XS_VLDL_C	Lipoprotein subclasses	Very small VLDL (average diameter 31.3 nm)	SZ_PGC_2022	SZ	0.0101	0.0199	0.5072	0.612	0.715773	0.0005	0.0098
GCST90451334	Cholesterol in very small VLDL	XS_VLDL_C	Lipoprotein subclasses	Very small VLDL (average diameter 31.3 nm)	TS_PGC_2019	TS	0.0349	0.038	0.9196	0.3578	0.477194	-0.0074	0.0074
GCST90451336	Free cholesterol in very small VLDL	XS_VLDL_FC	Lipoprotein subclasses	Very small VLDL (average diameter 31.3 nm)	ADHD_PGC_2022	ADHD	0.046	0.0262	1.7547	0.0793	0.149816	-0.0024	0.0096
GCST90451336	Free cholesterol in very small VLDL	XS_VLDL_FC	Lipoprotein subclasses	Very small VLDL (average diameter 31.3 nm)	AN_PGC_2019	AN	-0.0302	0.0393	-0.7678	0.4426	0.56025	-0.0123	0.0123
GCST90451336	Free cholesterol in very small VLDL	XS_VLDL_FC	Lipoprotein subclasses	Very small VLDL (average diameter 31.3 nm)	ASD_PGC_2019	ASD	-0.0017	0.0346	-0.0495	0.9605	0.97459	0.0028	0.0088
GCST90451336	Free cholesterol in very small VLDL	XS_VLDL_FC	Lipoprotein subclasses	Very small VLDL (average diameter 31.3 nm)	BIP_PGC_2024	BIP	0.0362	0.0275	1.3175	0.1877	0.290474	-0.013	0.0096
GCST90451336	Free cholesterol in very small VLDL	XS_VLDL_FC	Lipoprotein subclasses	Very small VLDL (average diameter 31.3 nm)	MDD_PGC_2025	MDD	0.0056	0.0154	0.3603	0.7186	0.795693	0.0056	0.0089
GCST90451336	Free cholesterol in very small VLDL	XS_VLDL_FC	Lipoprotein subclasses	Very small VLDL (average diameter 31.3 nm)	OCD_PGC_2018	OCD	-0.0542	0.0461	-1.1754	0.2399	0.350352	-0.0014	0.0076
GCST90451336	Free cholesterol in very small VLDL	XS_VLDL_FC	Lipoprotein subclasses	Very small VLDL (average diameter 31.3 nm)	PD_PGC_2019	PD	-0.0623	0.0615	-1.0138	0.3107	0.429087	0.0103	0.0087
GCST90451336	Free cholesterol in very small VLDL	XS_VLDL_FC	Lipoprotein subclasses	Very small VLDL (average diameter 31.3 nm)	PTSD_PGC_2024	PTSD	0.0042	0.0199	0.2121	0.832	0.883446	0.0068	0.008
GCST90451336	Free cholesterol in very small VLDL	XS_VLDL_FC	Lipoprotein subclasses	Very small VLDL (average diameter 31.3 nm)	SZ_PGC_2022	SZ	-0.0079	0.0201	-0.3906	0.6961	0.779357	0.0055	0.01
GCST90451336	Free cholesterol in very small VLDL	XS_VLDL_FC	Lipoprotein subclasses	Very small VLDL (average diameter 31.3 nm)	TS_PGC_2019	TS	0.0473	0.0371	1.2752	0.2022	0.307561	-0.0073	0.0073
GCST90451337	Total lipids in very small VLDL	XS_VLDL_L	Lipoprotein subclasses	Very small VLDL (average diameter 31.3 nm)	ADHD_PGC_2022	ADHD	0.0653	0.0258	2.5273	0.0115	0.0274282	0.0014	0.0097
GCST90451337	Total lipids in very small VLDL	XS_VLDL_L	Lipoprotein subclasses	Very small VLDL (average diameter 31.3 nm)	AN_PGC_2019	AN	-0.0473	0.0382	-1.2391	0.2153	0.322561	-0.011	0.012
GCST90451337	Total lipids in very small VLDL	XS_VLDL_L	Lipoprotein subclasses	Very small VLDL (average diameter 31.3 nm)	ASD_PGC_2019	ASD	0.0032	0.0316	0.1025	0.9183	0.943693	0.0034	0.0085
GCST90451337	Total lipids in very small VLDL	XS_VLDL_L	Lipoprotein subclasses	Very small VLDL (average diameter 31.3 nm)	BIP_PGC_2024	BIP	0.0362	0.026	1.3914	0.1641	0.260592	-0.01	0.0094
GCST90451337	Total lipids in very small VLDL	XS_VLDL_L	Lipoprotein subclasses	Very small VLDL (average diameter 31.3 nm)	MDD_PGC_2025	MDD	0.0286	0.0149	1.9233	0.0544	0.110667	0.0061	0.0091
GCST90451337	Total lipids in very small VLDL	XS_VLDL_L	Lipoprotein subclasses	Very small VLDL (average diameter 31.3 nm)	OCD_PGC_2018	OCD	-0.0598	0.045	-1.3295	0.1837	0.285883	-0.0021	0.0075
GCST90451337	Total lipids in very small VLDL	XS_VLDL_L	Lipoprotein subclasses	Very small VLDL (average diameter 31.3 nm)	PD_PGC_2019	PD	-0.0541	0.0601	-0.9002	0.368	0.487404	0.0094	0.0087
GCST90451337	Total lipids in very small VLDL	XS_VLDL_L	Lipoprotein subclasses	Very small VLDL (average diameter 31.3 nm)	PTSD_PGC_2024	PTSD	0.0239	0.0195	1.2246	0.2207	0.329563	0.0092	0.008
GCST90451337	Total lipids in very small VLDL	XS_VLDL_L	Lipoprotein subclasses	Very small VLDL (average diameter 31.3 nm)	SZ_PGC_2022	SZ	-0.0163	0.0199	-0.8211	0.4116	0.531303	0.0088	0.0099
GCST90451337	Total lipids in very small VLDL	XS_VLDL_L	Lipoprotein subclasses	Very small VLDL (average diameter 31.3 nm)	TS_PGC_2019	TS	0.0563	0.0365	1.54	0.1236	0.210797	-0.0085	0.0072
GCST90451339	Phospholipids in very small VLDL	XS_VLDL_PL	Lipoprotein subclasses	Very small VLDL (average diameter 31.3 nm)	ADHD_PGC_2022	ADHD	0.0879	0.0261	3.3632	0.0008	0.00236861	0.0007	0.0098
GCST90451339	Phospholipids in very small VLDL	XS_VLDL_PL	Lipoprotein subclasses	Very small VLDL (average diameter 31.3 nm)	AN_PGC_2019	AN	-0.0612	0.0385	-1.5913	0.1115	0.196625	-0.0109	0.012
GCST90451339	Phospholipids in very small VLDL	XS_VLDL_PL	Lipoprotein subclasses	Very small VLDL (average diameter 31.3 nm)	ASD_PGC_2019	ASD	0.0088	0.0316	0.277	0.7818	0.845605	0.0044	0.0087
GCST90451339	Phospholipids in very small VLDL	XS_VLDL_PL	Lipoprotein subclasses	Very small VLDL (average diameter 31.3 nm)	BIP_PGC_2024	BIP	0.0332	0.025	1.3253	0.1851	0.286986	-0.0082	0.0094
GCST90451339	Phospholipids in very small VLDL	XS_VLDL_PL	Lipoprotein subclasses	Very small VLDL (average diameter 31.3 nm)	MDD_PGC_2025	MDD	0.0441	0.015	2.9425	0.0033	0.00868605	0.0088	0.0093
GCST90451339	Phospholipids in very small VLDL	XS_VLDL_PL	Lipoprotein subclasses	Very small VLDL (average diameter 31.3 nm)	OCD_PGC_2018	OCD	-0.0755	0.0444	-1.6999	0.0892	0.164891	-0.0011	0.0076
GCST90451339	Phospholipids in very small VLDL	XS_VLDL_PL	Lipoprotein subclasses	Very small VLDL (average diameter 31.3 nm)	PD_PGC_2019	PD	-0.0472	0.0576	-0.8193	0.4126	0.532318	0.0094	0.0088
GCST90451339	Phospholipids in very small VLDL	XS_VLDL_PL	Lipoprotein subclasses	Very small VLDL (average diameter 31.3 nm)	PTSD_PGC_2024	PTSD	0.0371	0.0195	1.8973	0.0578	0.116348	0.0123	0.0083
GCST90451339	Phospholipids in very small VLDL	XS_VLDL_PL	Lipoprotein subclasses	Very small VLDL (average diameter 31.3 nm)	SZ_PGC_2022	SZ	-0.0151	0.0199	-0.7561	0.4496	0.565978	0.0089	0.01
GCST90451339	Phospholipids in very small VLDL	XS_VLDL_PL	Lipoprotein subclasses	Very small VLDL (average diameter 31.3 nm)	TS_PGC_2019	TS	0.056	0.0363	1.5429	0.1229	0.210179	-0.0085	0.0072
GCST90451340	Concentration of very small VLDL particles	XS_VLDL_P	Lipoprotein subclasses	Very small VLDL (average diameter 31.3 nm)	ADHD_PGC_2022	ADHD	0.0669	0.0264	2.5346	0.0113	0.026977	-0.0024	0.0097
GCST90451340	Concentration of very small VLDL particles	XS_VLDL_P	Lipoprotein subclasses	Very small VLDL (average diameter 31.3 nm)	AN_PGC_2019	AN	-0.0432	0.0399	-1.0841	0.2783	0.393284	-0.0114	0.0124
GCST90451340	Concentration of very small VLDL particles	XS_VLDL_P	Lipoprotein subclasses	Very small VLDL (average diameter 31.3 nm)	ASD_PGC_2019	ASD	0.0114	0.0335	0.3393	0.7344	0.80593	0.0004	0.0087
GCST90451340	Concentration of very small VLDL particles	XS_VLDL_P	Lipoprotein subclasses	Very small VLDL (average diameter 31.3 nm)	BIP_PGC_2024	BIP	0.035	0.0266	1.3138	0.1889	0.291787	-0.0119	0.0098
GCST90451340	Concentration of very small VLDL particles	XS_VLDL_P	Lipoprotein subclasses	Very small VLDL (average diameter 31.3 nm)	MDD_PGC_2025	MDD	0.0199	0.0153	1.2995	0.1938	0.29751	0.0066	0.0091
GCST90451340	Concentration of very small VLDL particles	XS_VLDL_P	Lipoprotein subclasses	Very small VLDL (average diameter 31.3 nm)	OCD_PGC_2018	OCD	-0.0653	0.0459	-1.4209	0.1553	0.24916	-0.0017	0.0077
GCST90451340	Concentration of very small VLDL particles	XS_VLDL_P	Lipoprotein subclasses	Very small VLDL (average diameter 31.3 nm)	PD_PGC_2019	PD	-0.0577	0.0602	-0.9583	0.3379	0.458827	0.0099	0.0087
GCST90451340	Concentration of very small VLDL particles	XS_VLDL_P	Lipoprotein subclasses	Very small VLDL (average diameter 31.3 nm)	PTSD_PGC_2024	PTSD	0.0156	0.02	0.7819	0.4343	0.552867	0.0095	0.0081
GCST90451340	Concentration of very small VLDL particles	XS_VLDL_P	Lipoprotein subclasses	Very small VLDL (average diameter 31.3 nm)	SZ_PGC_2022	SZ	-0.0137	0.02	-0.6877	0.4916	0.607185	0.006	0.01
GCST90451340	Concentration of very small VLDL particles	XS_VLDL_P	Lipoprotein subclasses	Very small VLDL (average diameter 31.3 nm)	TS_PGC_2019	TS	0.0533	0.0368	1.4478	0.1477	0.241005	-0.0076	0.0075
GCST90451342	Triglycerides in very small VLDL	XS_VLDL_TG	Lipoprotein subclasses	Very small VLDL (average diameter 31.3 nm)	ADHD_PGC_2022	ADHD	0.2102	0.0306	6.879	6.0259e-12	5.97788e-11	0.0067	0.0113
GCST90451342	Triglycerides in very small VLDL	XS_VLDL_TG	Lipoprotein subclasses	Very small VLDL (average diameter 31.3 nm)	AN_PGC_2019	AN	-0.1381	0.0386	-3.5744	0.0004	0.00123267	-0.0121	0.0118
GCST90451342	Triglycerides in very small VLDL	XS_VLDL_TG	Lipoprotein subclasses	Very small VLDL (average diameter 31.3 nm)	ASD_PGC_2019	ASD	0.055	0.036	1.5245	0.1274	0.2158	-0.0038	0.0108
GCST90451342	Triglycerides in very small VLDL	XS_VLDL_TG	Lipoprotein subclasses	Very small VLDL (average diameter 31.3 nm)	BIP_PGC_2024	BIP	0.0051	0.0248	0.2043	0.8382	0.886567	0.0106	0.0106
GCST90451342	Triglycerides in very small VLDL	XS_VLDL_TG	Lipoprotein subclasses	Very small VLDL (average diameter 31.3 nm)	MDD_PGC_2025	MDD	0.1514	0.0183	8.2776	1.2567e-16	2.40706e-15	0.0173	0.0104
GCST90451342	Triglycerides in very small VLDL	XS_VLDL_TG	Lipoprotein subclasses	Very small VLDL (average diameter 31.3 nm)	OCD_PGC_2018	OCD	-0.1183	0.0417	-2.8359	0.0046	0.0117961	-0.0034	0.0088
GCST90451342	Triglycerides in very small VLDL	XS_VLDL_TG	Lipoprotein subclasses	Very small VLDL (average diameter 31.3 nm)	PD_PGC_2019	PD	0.0009	0.0558	0.0169	0.9865	0.988883	0.0043	0.0096
GCST90451342	Triglycerides in very small VLDL	XS_VLDL_TG	Lipoprotein subclasses	Very small VLDL (average diameter 31.3 nm)	PTSD_PGC_2024	PTSD	0.1294	0.0213	6.0755	1.2361e-09	8.81917e-09	0.0281	0.0091
GCST90451342	Triglycerides in very small VLDL	XS_VLDL_TG	Lipoprotein subclasses	Very small VLDL (average diameter 31.3 nm)	SZ_PGC_2022	SZ	-0.0504	0.0195	-2.5886	0.0096	0.0231404	0.0173	0.0103
GCST90451342	Triglycerides in very small VLDL	XS_VLDL_TG	Lipoprotein subclasses	Very small VLDL (average diameter 31.3 nm)	TS_PGC_2019	TS	0.0732	0.0368	1.9893	0.0467	0.0968218	-0.0103	0.0088
GCST90451331	Cholesteryl esters to total lipids ratio in very small VLDL	XS_VLDL_CE_pct	Relative lipoprotein lipid concentrations	Very small VLDL ratios	ADHD_PGC_2022	ADHD	-0.2556	0.0301	-8.4832	2.191e-17	4.74399e-16	-0.0073	0.0117
GCST90451331	Cholesteryl esters to total lipids ratio in very small VLDL	XS_VLDL_CE_pct	Relative lipoprotein lipid concentrations	Very small VLDL ratios	AN_PGC_2019	AN	0.1741	0.0377	4.6234	3.7754e-06	1.6787e-05	0.002	0.0135
GCST90451331	Cholesteryl esters to total lipids ratio in very small VLDL	XS_VLDL_CE_pct	Relative lipoprotein lipid concentrations	Very small VLDL ratios	ASD_PGC_2019	ASD	-0.0657	0.0403	-1.629	0.1033	0.185582	0.0011	0.0126
GCST90451331	Cholesteryl esters to total lipids ratio in very small VLDL	XS_VLDL_CE_pct	Relative lipoprotein lipid concentrations	Very small VLDL ratios	BIP_PGC_2024	BIP	0.0381	0.0268	1.4247	0.1543	0.248196	-0.0319	0.0127
GCST90451331	Cholesteryl esters to total lipids ratio in very small VLDL	XS_VLDL_CE_pct	Relative lipoprotein lipid concentrations	Very small VLDL ratios	MDD_PGC_2025	MDD	-0.1907	0.0192	-9.9574	2.3413e-23	2.08208e-21	-0.0281	0.0103
GCST90451331	Cholesteryl esters to total lipids ratio in very small VLDL	XS_VLDL_CE_pct	Relative lipoprotein lipid concentrations	Very small VLDL ratios	OCD_PGC_2018	OCD	0.1349	0.0454	2.9718	0.003	0.00792994	0.0024	0.0089
GCST90451331	Cholesteryl esters to total lipids ratio in very small VLDL	XS_VLDL_CE_pct	Relative lipoprotein lipid concentrations	Very small VLDL ratios	PD_PGC_2019	PD	-0.052	0.0597	-0.8705	0.384	0.503772	0.0043	0.0109
GCST90451331	Cholesteryl esters to total lipids ratio in very small VLDL	XS_VLDL_CE_pct	Relative lipoprotein lipid concentrations	Very small VLDL ratios	PTSD_PGC_2024	PTSD	-0.1777	0.0251	-7.0868	1.3728e-12	1.54673e-11	-0.0322	0.0091
GCST90451331	Cholesteryl esters to total lipids ratio in very small VLDL	XS_VLDL_CE_pct	Relative lipoprotein lipid concentrations	Very small VLDL ratios	SZ_PGC_2022	SZ	0.0496	0.0184	2.6902	0.0071	0.0175736	-0.0153	0.0105
GCST90451331	Cholesteryl esters to total lipids ratio in very small VLDL	XS_VLDL_CE_pct	Relative lipoprotein lipid concentrations	Very small VLDL ratios	TS_PGC_2019	TS	-0.0458	0.0376	-1.2189	0.2229	0.331554	0.0044	0.0103
GCST90451333	Cholesterol to total lipids ratio in very small VLDL	XS_VLDL_C_pct	Relative lipoprotein lipid concentrations	Very small VLDL ratios	ADHD_PGC_2022	ADHD	-0.2541	0.0322	-7.8969	2.8585e-15	4.65207e-14	-0.0078	0.0118
GCST90451333	Cholesterol to total lipids ratio in very small VLDL	XS_VLDL_C_pct	Relative lipoprotein lipid concentrations	Very small VLDL ratios	AN_PGC_2019	AN	0.168	0.0394	4.262	2.026e-05	7.83345e-05	0.0027	0.0131
GCST90451333	Cholesterol to total lipids ratio in very small VLDL	XS_VLDL_C_pct	Relative lipoprotein lipid concentrations	Very small VLDL ratios	ASD_PGC_2019	ASD	-0.067	0.0431	-1.5542	0.1201	0.206954	0.0008	0.0129
GCST90451333	Cholesterol to total lipids ratio in very small VLDL	XS_VLDL_C_pct	Relative lipoprotein lipid concentrations	Very small VLDL ratios	BIP_PGC_2024	BIP	0.0367	0.0278	1.3181	0.1875	0.290345	-0.0319	0.0128
GCST90451333	Cholesterol to total lipids ratio in very small VLDL	XS_VLDL_C_pct	Relative lipoprotein lipid concentrations	Very small VLDL ratios	MDD_PGC_2025	MDD	-0.1917	0.0196	-9.777	1.4128e-22	9.25756e-21	-0.0265	0.0102
GCST90451333	Cholesterol to total lipids ratio in very small VLDL	XS_VLDL_C_pct	Relative lipoprotein lipid concentrations	Very small VLDL ratios	OCD_PGC_2018	OCD	0.1276	0.0462	2.7639	0.0057	0.0143509	0.0025	0.0089
GCST90451333	Cholesterol to total lipids ratio in very small VLDL	XS_VLDL_C_pct	Relative lipoprotein lipid concentrations	Very small VLDL ratios	PD_PGC_2019	PD	-0.0471	0.0606	-0.7785	0.4363	0.555129	0.0036	0.0108
GCST90451333	Cholesterol to total lipids ratio in very small VLDL	XS_VLDL_C_pct	Relative lipoprotein lipid concentrations	Very small VLDL ratios	PTSD_PGC_2024	PTSD	-0.1764	0.0261	-6.7514	1.4644e-11	1.32114e-10	-0.032	0.009
GCST90451333	Cholesterol to total lipids ratio in very small VLDL	XS_VLDL_C_pct	Relative lipoprotein lipid concentrations	Very small VLDL ratios	SZ_PGC_2022	SZ	0.0496	0.0189	2.6283	0.0086	0.0208713	-0.015	0.0106
GCST90451333	Cholesterol to total lipids ratio in very small VLDL	XS_VLDL_C_pct	Relative lipoprotein lipid concentrations	Very small VLDL ratios	TS_PGC_2019	TS	-0.0445	0.038	-1.1706	0.2417	0.352361	0.0045	0.0103
GCST90451335	Free cholesterol to total lipids ratio in very small VLDL	XS_VLDL_FC_pct	Relative lipoprotein lipid concentrations	Very small VLDL ratios	ADHD_PGC_2022	ADHD	-0.1395	0.034	-4.0965	4.194e-05	0.00015113	-0.0116	0.0099
GCST90451335	Free cholesterol to total lipids ratio in very small VLDL	XS_VLDL_FC_pct	Relative lipoprotein lipid concentrations	Very small VLDL ratios	AN_PGC_2019	AN	0.0568	0.0384	1.4778	0.1395	0.231879	-0.0036	0.0111
GCST90451335	Free cholesterol to total lipids ratio in very small VLDL	XS_VLDL_FC_pct	Relative lipoprotein lipid concentrations	Very small VLDL ratios	ASD_PGC_2019	ASD	-0.0816	0.0553	-1.4748	0.1403	0.232898	0.0074	0.0122
GCST90451335	Free cholesterol to total lipids ratio in very small VLDL	XS_VLDL_FC_pct	Relative lipoprotein lipid concentrations	Very small VLDL ratios	BIP_PGC_2024	BIP	0.0104	0.0299	0.3491	0.727	0.801696	-0.0209	0.0107
GCST90451335	Free cholesterol to total lipids ratio in very small VLDL	XS_VLDL_FC_pct	Relative lipoprotein lipid concentrations	Very small VLDL ratios	MDD_PGC_2025	MDD	-0.1357	0.0198	-6.8411	7.8578e-12	7.55441e-11	-0.0043	0.0082
GCST90451335	Free cholesterol to total lipids ratio in very small VLDL	XS_VLDL_FC_pct	Relative lipoprotein lipid concentrations	Very small VLDL ratios	OCD_PGC_2018	OCD	0.0246	0.0552	0.4458	0.6557	0.747456	0.0046	0.0081
GCST90451335	Free cholesterol to total lipids ratio in very small VLDL	XS_VLDL_FC_pct	Relative lipoprotein lipid concentrations	Very small VLDL ratios	PD_PGC_2019	PD	0.0133	0.0641	0.2074	0.8357	0.885698	-0.0007	0.0089
GCST90451335	Free cholesterol to total lipids ratio in very small VLDL	XS_VLDL_FC_pct	Relative lipoprotein lipid concentrations	Very small VLDL ratios	PTSD_PGC_2024	PTSD	-0.1044	0.0282	-3.7017	0.0002	0.000643411	-0.0149	0.0073
GCST90451335	Free cholesterol to total lipids ratio in very small VLDL	XS_VLDL_FC_pct	Relative lipoprotein lipid concentrations	Very small VLDL ratios	SZ_PGC_2022	SZ	0.037	0.0192	1.9256	0.0542	0.11035	-0.0103	0.0088
GCST90451335	Free cholesterol to total lipids ratio in very small VLDL	XS_VLDL_FC_pct	Relative lipoprotein lipid concentrations	Very small VLDL ratios	TS_PGC_2019	TS	-0.0115	0.0414	-0.2766	0.7821	0.845605	0.0038	0.0082
GCST90451338	Phospholipids to total lipids ratio in very small VLDL	XS_VLDL_PL_pct	Relative lipoprotein lipid concentrations	Very small VLDL ratios	ADHD_PGC_2022	ADHD	0.2236	0.0293	7.6192	2.5531e-14	3.59165e-13	0.0012	0.0092
GCST90451338	Phospholipids to total lipids ratio in very small VLDL	XS_VLDL_PL_pct	Relative lipoprotein lipid concentrations	Very small VLDL ratios	AN_PGC_2019	AN	-0.1532	0.0324	-4.7349	2.192e-06	1.01263e-05	0.0008	0.01
GCST90451338	Phospholipids to total lipids ratio in very small VLDL	XS_VLDL_PL_pct	Relative lipoprotein lipid concentrations	Very small VLDL ratios	ASD_PGC_2019	ASD	0.0239	0.0327	0.7313	0.4646	0.581626	0.0182	0.0085
GCST90451338	Phospholipids to total lipids ratio in very small VLDL	XS_VLDL_PL_pct	Relative lipoprotein lipid concentrations	Very small VLDL ratios	BIP_PGC_2024	BIP	-0.0049	0.0265	-0.1865	0.8521	0.896	0.0147	0.0109
GCST90451338	Phospholipids to total lipids ratio in very small VLDL	XS_VLDL_PL_pct	Relative lipoprotein lipid concentrations	Very small VLDL ratios	MDD_PGC_2025	MDD	0.155	0.0212	7.3195	2.4893e-13	3.09918e-12	0.0289	0.0092
GCST90451338	Phospholipids to total lipids ratio in very small VLDL	XS_VLDL_PL_pct	Relative lipoprotein lipid concentrations	Very small VLDL ratios	OCD_PGC_2018	OCD	-0.1544	0.051	-3.0261	0.0025	0.00669355	0.0065	0.0091
GCST90451338	Phospholipids to total lipids ratio in very small VLDL	XS_VLDL_PL_pct	Relative lipoprotein lipid concentrations	Very small VLDL ratios	PD_PGC_2019	PD	0.064	0.056	1.1433	0.2529	0.364633	-0.0012	0.009
GCST90451338	Phospholipids to total lipids ratio in very small VLDL	XS_VLDL_PL_pct	Relative lipoprotein lipid concentrations	Very small VLDL ratios	PTSD_PGC_2024	PTSD	0.1346	0.0232	5.8058	6.406e-09	4.23492e-08	0.0318	0.0082
GCST90451338	Phospholipids to total lipids ratio in very small VLDL	XS_VLDL_PL_pct	Relative lipoprotein lipid concentrations	Very small VLDL ratios	SZ_PGC_2022	SZ	-0.0052	0.021	-0.2483	0.8039	0.863179	0.0065	0.0091
GCST90451338	Phospholipids to total lipids ratio in very small VLDL	XS_VLDL_PL_pct	Relative lipoprotein lipid concentrations	Very small VLDL ratios	TS_PGC_2019	TS	0.0315	0.0355	0.8859	0.3757	0.494708	-0.001	0.008
GCST90451341	Triglycerides to total lipids ratio in very small VLDL	XS_VLDL_TG_pct	Relative lipoprotein lipid concentrations	Very small VLDL ratios	ADHD_PGC_2022	ADHD	0.239	0.0307	7.7751	7.538e-15	1.14449e-13	0.0074	0.0118
GCST90451341	Triglycerides to total lipids ratio in very small VLDL	XS_VLDL_TG_pct	Relative lipoprotein lipid concentrations	Very small VLDL ratios	AN_PGC_2019	AN	-0.1559	0.0374	-4.1728	3.0087e-05	0.000111317	-0.0019	0.0131
GCST90451341	Triglycerides to total lipids ratio in very small VLDL	XS_VLDL_TG_pct	Relative lipoprotein lipid concentrations	Very small VLDL ratios	ASD_PGC_2019	ASD	0.0711	0.0443	1.6038	0.1088	0.193095	-0.0066	0.0135
GCST90451341	Triglycerides to total lipids ratio in very small VLDL	XS_VLDL_TG_pct	Relative lipoprotein lipid concentrations	Very small VLDL ratios	BIP_PGC_2024	BIP	-0.0345	0.0266	-1.2977	0.1944	0.298248	0.0291	0.0121
GCST90451341	Triglycerides to total lipids ratio in very small VLDL	XS_VLDL_TG_pct	Relative lipoprotein lipid concentrations	Very small VLDL ratios	MDD_PGC_2025	MDD	0.1845	0.0178	10.3733	3.2813e-25	3.89068e-23	0.0212	0.0098
GCST90451341	Triglycerides to total lipids ratio in very small VLDL	XS_VLDL_TG_pct	Relative lipoprotein lipid concentrations	Very small VLDL ratios	OCD_PGC_2018	OCD	-0.1174	0.0463	-2.5332	0.0113	0.026977	-0.0034	0.0088
GCST90451341	Triglycerides to total lipids ratio in very small VLDL	XS_VLDL_TG_pct	Relative lipoprotein lipid concentrations	Very small VLDL ratios	PD_PGC_2019	PD	0.0382	0.0609	0.6265	0.531	0.644971	-0.0038	0.0108
GCST90451341	Triglycerides to total lipids ratio in very small VLDL	XS_VLDL_TG_pct	Relative lipoprotein lipid concentrations	Very small VLDL ratios	PTSD_PGC_2024	PTSD	0.1691	0.025	6.7567	1.412e-11	1.2785e-10	0.0283	0.0086
GCST90451341	Triglycerides to total lipids ratio in very small VLDL	XS_VLDL_TG_pct	Relative lipoprotein lipid concentrations	Very small VLDL ratios	SZ_PGC_2022	SZ	-0.0532	0.0182	-2.9199	0.0035	0.00915441	0.0159	0.0105
GCST90451341	Triglycerides to total lipids ratio in very small VLDL	XS_VLDL_TG_pct	Relative lipoprotein lipid concentrations	Very small VLDL ratios	TS_PGC_2019	TS	0.04	0.0366	1.0941	0.2739	0.388389	-0.0038	0.0101
GCST90451147	Lactate	Lactate	Glycolysis related metabolites	NA	ADHD_PGC_2022	ADHD	0.0572	0.0319	1.7916	0.0732	0.140965	0.0074	0.0074
GCST90451147	Lactate	Lactate	Glycolysis related metabolites	NA	AN_PGC_2019	AN	-0.1123	0.0389	-2.8861	0.0039	0.0100737	-0.004	0.0074
GCST90451147	Lactate	Lactate	Glycolysis related metabolites	NA	ASD_PGC_2019	ASD	-0.0386	0.047	-0.8212	0.4116	0.531303	0.0041	0.0079
GCST90451147	Lactate	Lactate	Glycolysis related metabolites	NA	BIP_PGC_2024	BIP	-0.0397	0.0291	-1.3646	0.1724	0.272038	0.004	0.0077
GCST90451147	Lactate	Lactate	Glycolysis related metabolites	NA	MDD_PGC_2025	MDD	0.0638	0.0233	2.7373	0.0062	0.0154845	0.0131	0.0074
GCST90451147	Lactate	Lactate	Glycolysis related metabolites	NA	OCD_PGC_2018	OCD	-0.1356	0.0631	-2.1484	0.0317	0.0681044	0.0048	0.0063
GCST90451147	Lactate	Lactate	Glycolysis related metabolites	NA	PD_PGC_2019	PD	0.0161	0.0651	0.2469	0.805	0.863987	0.0006	0.0072
GCST90451147	Lactate	Lactate	Glycolysis related metabolites	NA	PTSD_PGC_2024	PTSD	0.0786	0.0286	2.7475	0.006	0.0150605	0.0142	0.0067
GCST90451147	Lactate	Lactate	Glycolysis related metabolites	NA	SZ_PGC_2022	SZ	-0.0682	0.0228	-2.9977	0.0027	0.00719037	-0.0016	0.0079
GCST90451147	Lactate	Lactate	Glycolysis related metabolites	NA	TS_PGC_2019	TS	-0.0474	0.0482	-0.9843	0.325	0.445132	0.0039	0.0062
GCST90451149	Linoleic acid	LA	Fatty acids	NA	ADHD_PGC_2022	ADHD	-0.0081	0.0253	-0.3196	0.7493	0.818424	0.0065	0.0092
GCST90451149	Linoleic acid	LA	Fatty acids	NA	AN_PGC_2019	AN	0.0205	0.0319	0.6438	0.5197	0.635274	-0.0101	0.0111
GCST90451149	Linoleic acid	LA	Fatty acids	NA	ASD_PGC_2019	ASD	0.0571	0.0485	1.1792	0.2383	0.349186	-0.0112	0.012
GCST90451149	Linoleic acid	LA	Fatty acids	NA	BIP_PGC_2024	BIP	0.0159	0.0262	0.6058	0.5446	0.656685	0.0033	0.0109
GCST90451149	Linoleic acid	LA	Fatty acids	NA	MDD_PGC_2025	MDD	0.0226	0.0158	1.43	0.1527	0.246578	-0.0143	0.0086
GCST90451149	Linoleic acid	LA	Fatty acids	NA	OCD_PGC_2018	OCD	0.0164	0.0452	0.3635	0.7162	0.794006	-0.0043	0.0076
GCST90451149	Linoleic acid	LA	Fatty acids	NA	PD_PGC_2019	PD	-0.0099	0.0599	-0.1655	0.8685	0.907497	0.0034	0.0092
GCST90451149	Linoleic acid	LA	Fatty acids	NA	PTSD_PGC_2024	PTSD	-0.0019	0.0204	-0.0947	0.9246	0.948992	-0.0057	0.0074
GCST90451149	Linoleic acid	LA	Fatty acids	NA	SZ_PGC_2022	SZ	-0.0185	0.019	-0.9726	0.3308	0.451586	0.0194	0.01
GCST90451149	Linoleic acid	LA	Fatty acids	NA	TS_PGC_2019	TS	0.0645	0.0338	1.91	0.0561	0.113568	-0.0091	0.0071
GCST90451150	Cholesteryl esters in LDL	LDL_CE	Cholesteryl esters	NA	ADHD_PGC_2022	ADHD	0.039	0.0237	1.6423	0.1005	0.182129	-0.0015	0.0082
GCST90451150	Cholesteryl esters in LDL	LDL_CE	Cholesteryl esters	NA	AN_PGC_2019	AN	-0.0346	0.0342	-1.0112	0.3119	0.430505	-0.0131	0.0106
GCST90451150	Cholesteryl esters in LDL	LDL_CE	Cholesteryl esters	NA	ASD_PGC_2019	ASD	0.0062	0.0307	0.2025	0.8395	0.886871	-0.0095	0.0081
GCST90451150	Cholesteryl esters in LDL	LDL_CE	Cholesteryl esters	NA	BIP_PGC_2024	BIP	0.0171	0.025	0.6844	0.4937	0.609174	-0.0087	0.0088
GCST90451150	Cholesteryl esters in LDL	LDL_CE	Cholesteryl esters	NA	MDD_PGC_2025	MDD	0.0099	0.0161	0.6108	0.5413	0.653459	0.0002	0.0084
GCST90451150	Cholesteryl esters in LDL	LDL_CE	Cholesteryl esters	NA	OCD_PGC_2018	OCD	-0.0607	0.0463	-1.3095	0.1904	0.293558	0.0018	0.0072
GCST90451150	Cholesteryl esters in LDL	LDL_CE	Cholesteryl esters	NA	PD_PGC_2019	PD	-0.0266	0.0624	-0.4266	0.6697	0.75729	0.0066	0.0089
GCST90451150	Cholesteryl esters in LDL	LDL_CE	Cholesteryl esters	NA	PTSD_PGC_2024	PTSD	0.0206	0.0202	1.019	0.3082	0.426107	-0.0024	0.0073
GCST90451150	Cholesteryl esters in LDL	LDL_CE	Cholesteryl esters	NA	SZ_PGC_2022	SZ	-0.012	0.0177	-0.675	0.4997	0.614569	-3.5189e-05	0.0089
GCST90451150	Cholesteryl esters in LDL	LDL_CE	Cholesteryl esters	NA	TS_PGC_2019	TS	0.0639	0.0361	1.7679	0.0771	0.146773	-0.0076	0.0076
GCST90451151	LDL cholesterol	LDL_C	Cholesterol	NA	ADHD_PGC_2022	ADHD	0.0126	0.0235	0.5365	0.5916	0.698144	-0.0025	0.0083
GCST90451151	LDL cholesterol	LDL_C	Cholesterol	NA	AN_PGC_2019	AN	-0.0127	0.0334	-0.3804	0.7036	0.785394	-0.0138	0.0104
GCST90451151	LDL cholesterol	LDL_C	Cholesterol	NA	ASD_PGC_2019	ASD	-0.004	0.031	-0.1299	0.8967	0.928006	-0.0085	0.0081
GCST90451151	LDL cholesterol	LDL_C	Cholesterol	NA	BIP_PGC_2024	BIP	0.0205	0.026	0.7896	0.4298	0.54854	-0.0101	0.0086
GCST90451151	LDL cholesterol	LDL_C	Cholesterol	NA	MDD_PGC_2025	MDD	-0.0113	0.0165	-0.6833	0.4944	0.60968	-0.0013	0.0082
GCST90451151	LDL cholesterol	LDL_C	Cholesterol	NA	OCD_PGC_2018	OCD	-0.0437	0.0479	-0.9138	0.3608	0.47991	0.0021	0.0072
GCST90451151	LDL cholesterol	LDL_C	Cholesterol	NA	PD_PGC_2019	PD	-0.0284	0.0647	-0.4393	0.6604	0.749497	0.0063	0.0089
GCST90451151	LDL cholesterol	LDL_C	Cholesterol	NA	PTSD_PGC_2024	PTSD	0.0011	0.0207	0.0551	0.956	0.972005	-0.004	0.0071
GCST90451151	LDL cholesterol	LDL_C	Cholesterol	NA	SZ_PGC_2022	SZ	-0.0057	0.0179	-0.3168	0.7514	0.820248	-0.0012	0.0087
GCST90451151	LDL cholesterol	LDL_C	Cholesterol	NA	TS_PGC_2019	TS	0.0638	0.0371	1.7201	0.0854	0.159524	-0.008	0.0076
GCST90451152	Free cholesterol in LDL	LDL_FC	Free cholesterol	NA	ADHD_PGC_2022	ADHD	-0.066	0.025	-2.6348	0.0084	0.0204059	-0.0048	0.0089
GCST90451152	Free cholesterol in LDL	LDL_FC	Free cholesterol	NA	AN_PGC_2019	AN	0.05	0.0324	1.5438	0.1226	0.20981	-0.0143	0.0103
GCST90451152	Free cholesterol in LDL	LDL_FC	Free cholesterol	NA	ASD_PGC_2019	ASD	-0.0347	0.036	-0.9642	0.3349	0.456182	-0.005	0.009
GCST90451152	Free cholesterol in LDL	LDL_FC	Free cholesterol	NA	BIP_PGC_2024	BIP	0.031	0.0294	1.0539	0.2919	0.407416	-0.0155	0.009
GCST90451152	Free cholesterol in LDL	LDL_FC	Free cholesterol	NA	MDD_PGC_2025	MDD	-0.0715	0.018	-3.9649	7.3441e-05	0.000256118	-0.0056	0.008
GCST90451152	Free cholesterol in LDL	LDL_FC	Free cholesterol	NA	OCD_PGC_2018	OCD	0.0108	0.0512	0.2116	0.8325	0.8836	0.0027	0.0073
GCST90451152	Free cholesterol in LDL	LDL_FC	Free cholesterol	NA	PD_PGC_2019	PD	-0.0276	0.0683	-0.4046	0.6857	0.771158	0.0047	0.0092
GCST90451152	Free cholesterol in LDL	LDL_FC	Free cholesterol	NA	PTSD_PGC_2024	PTSD	-0.0538	0.0232	-2.3163	0.0205	0.0467017	-0.0096	0.007
GCST90451152	Free cholesterol in LDL	LDL_FC	Free cholesterol	NA	SZ_PGC_2022	SZ	0.0138	0.0183	0.7547	0.4504	0.566698	-0.0058	0.0086
GCST90451152	Free cholesterol in LDL	LDL_FC	Free cholesterol	NA	TS_PGC_2019	TS	0.0559	0.0383	1.4612	0.144	0.236986	-0.0081	0.0078
GCST90451153	Total lipids in LDL	LDL_L	Total lipids	NA	ADHD_PGC_2022	ADHD	0.0349	0.0238	1.4693	0.1417	0.234129	-0.0022	0.0083
GCST90451153	Total lipids in LDL	LDL_L	Total lipids	NA	AN_PGC_2019	AN	-0.0267	0.0337	-0.7937	0.4274	0.545757	-0.0133	0.0105
GCST90451153	Total lipids in LDL	LDL_L	Total lipids	NA	ASD_PGC_2019	ASD	0.0007	0.0307	0.0237	0.9811	0.986249	-0.0084	0.0081
GCST90451153	Total lipids in LDL	LDL_L	Total lipids	NA	BIP_PGC_2024	BIP	0.0212	0.0255	0.8345	0.404	0.523665	-0.0096	0.0087
GCST90451153	Total lipids in LDL	LDL_L	Total lipids	NA	MDD_PGC_2025	MDD	0.0043	0.0162	0.2651	0.791	0.853329	0.0004	0.0083
GCST90451153	Total lipids in LDL	LDL_L	Total lipids	NA	OCD_PGC_2018	OCD	-0.0565	0.047	-1.2025	0.2292	0.3389	0.0021	0.0072
GCST90451153	Total lipids in LDL	LDL_L	Total lipids	NA	PD_PGC_2019	PD	-0.0278	0.0633	-0.4395	0.6603	0.749497	0.0067	0.0089
GCST90451153	Total lipids in LDL	LDL_L	Total lipids	NA	PTSD_PGC_2024	PTSD	0.0166	0.0204	0.8128	0.4163	0.535704	-0.0025	0.0073
GCST90451153	Total lipids in LDL	LDL_L	Total lipids	NA	SZ_PGC_2022	SZ	-0.0079	0.0177	-0.4481	0.6541	0.746429	-0.0006	0.0088
GCST90451153	Total lipids in LDL	LDL_L	Total lipids	NA	TS_PGC_2019	TS	0.0662	0.0365	1.8137	0.0697	0.135271	-0.0082	0.0076
GCST90451154	Phospholipids in LDL	LDL_PL	Phospholipids	NA	ADHD_PGC_2022	ADHD	0.0318	0.0242	1.3152	0.1884	0.291376	-0.0026	0.0083
GCST90451154	Phospholipids in LDL	LDL_PL	Phospholipids	NA	AN_PGC_2019	AN	-0.0257	0.0337	-0.7641	0.4448	0.562209	-0.0151	0.0102
GCST90451154	Phospholipids in LDL	LDL_PL	Phospholipids	NA	ASD_PGC_2019	ASD	-0.0046	0.0318	-0.1436	0.8858	0.919784	-0.0076	0.0082
GCST90451154	Phospholipids in LDL	LDL_PL	Phospholipids	NA	BIP_PGC_2024	BIP	0.0212	0.0262	0.8086	0.4187	0.537619	-0.0108	0.0086
GCST90451154	Phospholipids in LDL	LDL_PL	Phospholipids	NA	MDD_PGC_2025	MDD	-0.0025	0.0165	-0.1527	0.8787	0.9147	0.0007	0.0081
GCST90451154	Phospholipids in LDL	LDL_PL	Phospholipids	NA	OCD_PGC_2018	OCD	-0.0658	0.0486	-1.3543	0.1756	0.27569	0.0036	0.0072
GCST90451154	Phospholipids in LDL	LDL_PL	Phospholipids	NA	PD_PGC_2019	PD	-0.0264	0.0648	-0.4077	0.6835	0.770097	0.0054	0.0089
GCST90451154	Phospholipids in LDL	LDL_PL	Phospholipids	NA	PTSD_PGC_2024	PTSD	0.0151	0.0209	0.7221	0.4703	0.586652	-0.0033	0.0072
GCST90451154	Phospholipids in LDL	LDL_PL	Phospholipids	NA	SZ_PGC_2022	SZ	-0.0067	0.0181	-0.3675	0.7133	0.791849	-0.0024	0.0088
GCST90451154	Phospholipids in LDL	LDL_PL	Phospholipids	NA	TS_PGC_2019	TS	0.0661	0.0376	1.7554	0.0792	0.14974	-0.0081	0.0076
GCST90451155	Concentration of LDL particles	LDL_P	Lipoprotein particle concentrations	NA	ADHD_PGC_2022	ADHD	0.056	0.0244	2.2976	0.0216	0.048939	-0.0042	0.0082
GCST90451155	Concentration of LDL particles	LDL_P	Lipoprotein particle concentrations	NA	AN_PGC_2019	AN	-0.0545	0.0361	-1.5088	0.1313	0.221053	-0.0133	0.0108
GCST90451155	Concentration of LDL particles	LDL_P	Lipoprotein particle concentrations	NA	ASD_PGC_2019	ASD	0.0138	0.0302	0.4576	0.6472	0.7423	-0.0052	0.008
GCST90451155	Concentration of LDL particles	LDL_P	Lipoprotein particle concentrations	NA	BIP_PGC_2024	BIP	0.0155	0.0246	0.63	0.5287	0.643433	-0.0083	0.0086
GCST90451155	Concentration of LDL particles	LDL_P	Lipoprotein particle concentrations	NA	MDD_PGC_2025	MDD	0.0123	0.016	0.7704	0.4411	0.559236	0.0047	0.0085
GCST90451155	Concentration of LDL particles	LDL_P	Lipoprotein particle concentrations	NA	OCD_PGC_2018	OCD	-0.0811	0.0467	-1.737	0.0824	0.154268	0.0019	0.0074
GCST90451155	Concentration of LDL particles	LDL_P	Lipoprotein particle concentrations	NA	PD_PGC_2019	PD	-0.024	0.061	-0.3942	0.6935	0.777481	0.007	0.009
GCST90451155	Concentration of LDL particles	LDL_P	Lipoprotein particle concentrations	NA	PTSD_PGC_2024	PTSD	0.0177	0.0201	0.8809	0.3784	0.497737	0.0016	0.0077
GCST90451155	Concentration of LDL particles	LDL_P	Lipoprotein particle concentrations	NA	SZ_PGC_2022	SZ	-0.0093	0.0186	-0.4968	0.6193	0.718689	0.0008	0.0095
GCST90451155	Concentration of LDL particles	LDL_P	Lipoprotein particle concentrations	NA	TS_PGC_2019	TS	0.0579	0.0368	1.5751	0.1152	0.200733	-0.0074	0.0077
GCST90451156	Average diameter for LDL particles	LDL_size	Lipoprotein particle sizes	NA	ADHD_PGC_2022	ADHD	-0.1909	0.0358	-5.3376	9.4186e-08	5.27018e-07	-0.0058	0.0084
GCST90451156	Average diameter for LDL particles	LDL_size	Lipoprotein particle sizes	NA	AN_PGC_2019	AN	0.1745	0.0414	4.2166	2.4799e-05	9.35599e-05	0.0025	0.0096
GCST90451156	Average diameter for LDL particles	LDL_size	Lipoprotein particle sizes	NA	ASD_PGC_2019	ASD	-0.1142	0.0518	-2.2047	0.0275	0.0601714	0.0102	0.0099
GCST90451156	Average diameter for LDL particles	LDL_size	Lipoprotein particle sizes	NA	BIP_PGC_2024	BIP	0.0983	0.0314	3.1277	0.0018	0.00499109	-0.014	0.0087
GCST90451156	Average diameter for LDL particles	LDL_size	Lipoprotein particle sizes	NA	MDD_PGC_2025	MDD	-0.1129	0.0194	-5.8076	6.339e-09	4.2091e-08	-0.0114	0.0073
GCST90451156	Average diameter for LDL particles	LDL_size	Lipoprotein particle sizes	NA	OCD_PGC_2018	OCD	0.1915	0.0551	3.4785	0.0005	0.00152387	0.0018	0.0068
GCST90451156	Average diameter for LDL particles	LDL_size	Lipoprotein particle sizes	NA	PD_PGC_2019	PD	-0.005	0.0643	-0.0785	0.9374	0.958967	0.0007	0.008
GCST90451156	Average diameter for LDL particles	LDL_size	Lipoprotein particle sizes	NA	PTSD_PGC_2024	PTSD	-0.1288	0.0293	-4.3926	1.1199e-05	4.60918e-05	-0.0052	0.0073
GCST90451156	Average diameter for LDL particles	LDL_size	Lipoprotein particle sizes	NA	SZ_PGC_2022	SZ	0.071	0.0233	3.0406	0.0024	0.00646054	0.0084	0.0088
GCST90451156	Average diameter for LDL particles	LDL_size	Lipoprotein particle sizes	NA	TS_PGC_2019	TS	0.0119	0.0431	0.2759	0.7826	0.845779	-0.0004	0.0067
GCST90451157	Triglycerides in LDL	LDL_TG	Triglycerides	NA	ADHD_PGC_2022	ADHD	0.2149	0.029	7.401	1.3521e-13	1.76269e-12	0.0055	0.0107
GCST90451157	Triglycerides in LDL	LDL_TG	Triglycerides	NA	AN_PGC_2019	AN	-0.1279	0.0383	-3.3418	0.0008	0.00236861	-0.008	0.0122
GCST90451157	Triglycerides in LDL	LDL_TG	Triglycerides	NA	ASD_PGC_2019	ASD	0.0554	0.0311	1.7777	0.0754	0.144198	-0.0078	0.0096
GCST90451157	Triglycerides in LDL	LDL_TG	Triglycerides	NA	BIP_PGC_2024	BIP	0.0222	0.0227	0.979	0.3276	0.447954	0.0027	0.0099
GCST90451157	Triglycerides in LDL	LDL_TG	Triglycerides	NA	MDD_PGC_2025	MDD	0.1486	0.018	8.2722	1.3153e-16	2.50007e-15	0.0178	0.0102
GCST90451157	Triglycerides in LDL	LDL_TG	Triglycerides	NA	OCD_PGC_2018	OCD	-0.117	0.0403	-2.9006	0.0037	0.00962696	-0.002	0.0076
GCST90451157	Triglycerides in LDL	LDL_TG	Triglycerides	NA	PD_PGC_2019	PD	-0.0014	0.0523	-0.0276	0.978	0.983927	0.005	0.009
GCST90451157	Triglycerides in LDL	LDL_TG	Triglycerides	NA	PTSD_PGC_2024	PTSD	0.1353	0.0216	6.2516	4.0615e-10	3.0343e-09	0.0257	0.0091
GCST90451157	Triglycerides in LDL	LDL_TG	Triglycerides	NA	SZ_PGC_2022	SZ	-0.0343	0.0187	-1.8392	0.0659	0.129307	0.0115	0.0102
GCST90451157	Triglycerides in LDL	LDL_TG	Triglycerides	NA	TS_PGC_2019	TS	0.0782	0.0336	2.3278	0.0199	0.0455014	-0.0106	0.008
GCST90451220	Monounsaturated fatty acids	MUFA	Fatty acids	NA	ADHD_PGC_2022	ADHD	0.2198	0.0288	7.6426	2.129e-14	3.06428e-13	0.0173	0.0101
GCST90451220	Monounsaturated fatty acids	MUFA	Fatty acids	NA	AN_PGC_2019	AN	-0.175	0.0367	-4.7649	1.8892e-06	8.89245e-06	-0.0039	0.0116
GCST90451220	Monounsaturated fatty acids	MUFA	Fatty acids	NA	ASD_PGC_2019	ASD	0.0686	0.0429	1.6008	0.1094	0.194021	-0.011	0.0124
GCST90451220	Monounsaturated fatty acids	MUFA	Fatty acids	NA	BIP_PGC_2024	BIP	-0.0137	0.0244	-0.5634	0.5732	0.681511	0.0139	0.0097
GCST90451220	Monounsaturated fatty acids	MUFA	Fatty acids	NA	MDD_PGC_2025	MDD	0.1727	0.018	9.6133	7.0272e-22	3.97676e-20	0.0155	0.0097
GCST90451220	Monounsaturated fatty acids	MUFA	Fatty acids	NA	OCD_PGC_2018	OCD	-0.1482	0.0416	-3.5651	0.0004	0.00123267	-0.0043	0.008
GCST90451220	Monounsaturated fatty acids	MUFA	Fatty acids	NA	PD_PGC_2019	PD	0.0271	0.0522	0.5188	0.6039	0.707962	-0.0008	0.0089
GCST90451220	Monounsaturated fatty acids	MUFA	Fatty acids	NA	PTSD_PGC_2024	PTSD	0.1688	0.0227	7.4477	9.4957e-14	1.2712e-12	0.0223	0.0087
GCST90451220	Monounsaturated fatty acids	MUFA	Fatty acids	NA	SZ_PGC_2022	SZ	-0.0574	0.0185	-3.0989	0.0019	0.00523341	0.0195	0.0105
GCST90451220	Monounsaturated fatty acids	MUFA	Fatty acids	NA	TS_PGC_2019	TS	0.0627	0.032	1.9599	0.05	0.103063	-0.0077	0.0075
GCST90451233	Total cholesterol minus HDL-C	non_HDL_C	Cholesterol	NA	ADHD_PGC_2022	ADHD	0.0243	0.0236	1.0289	0.3035	0.421011	-0.0009	0.0083
GCST90451233	Total cholesterol minus HDL-C	non_HDL_C	Cholesterol	NA	AN_PGC_2019	AN	-0.024	0.0347	-0.6927	0.4885	0.604255	-0.0139	0.0107
GCST90451233	Total cholesterol minus HDL-C	non_HDL_C	Cholesterol	NA	ASD_PGC_2019	ASD	0.0037	0.0307	0.1206	0.904	0.932847	-0.0065	0.008
GCST90451233	Total cholesterol minus HDL-C	non_HDL_C	Cholesterol	NA	BIP_PGC_2024	BIP	0.0193	0.0255	0.7602	0.4471	0.563971	-0.0095	0.0088
GCST90451233	Total cholesterol minus HDL-C	non_HDL_C	Cholesterol	NA	MDD_PGC_2025	MDD	-0.0052	0.0161	-0.3213	0.748	0.817612	7.0088e-05	0.0083
GCST90451233	Total cholesterol minus HDL-C	non_HDL_C	Cholesterol	NA	OCD_PGC_2018	OCD	-0.0567	0.0469	-1.2086	0.2268	0.33595	0.0011	0.0072
GCST90451233	Total cholesterol minus HDL-C	non_HDL_C	Cholesterol	NA	PD_PGC_2019	PD	-0.0375	0.0635	-0.591	0.5545	0.664439	0.0078	0.0089
GCST90451233	Total cholesterol minus HDL-C	non_HDL_C	Cholesterol	NA	PTSD_PGC_2024	PTSD	0.005	0.02	0.2512	0.8017	0.861931	-0.0027	0.0073
GCST90451233	Total cholesterol minus HDL-C	non_HDL_C	Cholesterol	NA	SZ_PGC_2022	SZ	-0.0112	0.018	-0.6225	0.5336	0.647352	0.0012	0.0089
GCST90451233	Total cholesterol minus HDL-C	non_HDL_C	Cholesterol	NA	TS_PGC_2019	TS	0.0575	0.0364	1.5814	0.1138	0.19927	-0.0078	0.0075
GCST90451235	Omega-3 fatty acids	Omega_3	Fatty acids	NA	ADHD_PGC_2022	ADHD	-0.0716	0.0223	-3.2159	0.0013	0.00373356	0.0025	0.0087
GCST90451235	Omega-3 fatty acids	Omega_3	Fatty acids	NA	AN_PGC_2019	AN	0.0133	0.0298	0.4446	0.6566	0.747569	-0.0031	0.0103
GCST90451235	Omega-3 fatty acids	Omega_3	Fatty acids	NA	ASD_PGC_2019	ASD	-0.0077	0.03	-0.2572	0.797	0.858732	-0.0084	0.01
GCST90451235	Omega-3 fatty acids	Omega_3	Fatty acids	NA	BIP_PGC_2024	BIP	0.0715	0.0211	3.384	0.0007	0.00209244	-0.0059	0.0098
GCST90451235	Omega-3 fatty acids	Omega_3	Fatty acids	NA	MDD_PGC_2025	MDD	-0.0173	0.0161	-1.0724	0.2835	0.398597	-0.0058	0.01
GCST90451235	Omega-3 fatty acids	Omega_3	Fatty acids	NA	OCD_PGC_2018	OCD	0.0923	0.0382	2.419	0.0156	0.036439	-0.0033	0.0071
GCST90451235	Omega-3 fatty acids	Omega_3	Fatty acids	NA	PD_PGC_2019	PD	-0.0491	0.0516	-0.9517	0.3413	0.461366	0.0074	0.0085
GCST90451235	Omega-3 fatty acids	Omega_3	Fatty acids	NA	PTSD_PGC_2024	PTSD	-0.0689	0.0206	-3.3499	0.0008	0.00236861	0.0058	0.007
GCST90451235	Omega-3 fatty acids	Omega_3	Fatty acids	NA	SZ_PGC_2022	SZ	0.0318	0.0196	1.6178	0.1057	0.18894	0.0011	0.0113
GCST90451235	Omega-3 fatty acids	Omega_3	Fatty acids	NA	TS_PGC_2019	TS	-3.1609e-05	0.0333	-0.0009	0.9992	0.9992	0.0009	0.0067
GCST90451238	Omega-6 fatty acids	Omega_6	Fatty acids	NA	ADHD_PGC_2022	ADHD	0.0231	0.0245	0.9433	0.3455	0.465528	0.0086	0.009
GCST90451238	Omega-6 fatty acids	Omega_6	Fatty acids	NA	AN_PGC_2019	AN	-0.0088	0.032	-0.2754	0.783	0.845844	-0.006	0.0112
GCST90451238	Omega-6 fatty acids	Omega_6	Fatty acids	NA	ASD_PGC_2019	ASD	0.0416	0.044	0.9454	0.3444	0.464548	-0.0131	0.0112
GCST90451238	Omega-6 fatty acids	Omega_6	Fatty acids	NA	BIP_PGC_2024	BIP	0.0194	0.0254	0.7629	0.4455	0.562808	-0.002	0.0104
GCST90451238	Omega-6 fatty acids	Omega_6	Fatty acids	NA	MDD_PGC_2025	MDD	0.0419	0.0153	2.7387	0.0062	0.0154845	-0.0119	0.0089
GCST90451238	Omega-6 fatty acids	Omega_6	Fatty acids	NA	OCD_PGC_2018	OCD	-0.0074	0.0409	-0.1807	0.8566	0.899593	-0.0031	0.0074
GCST90451238	Omega-6 fatty acids	Omega_6	Fatty acids	NA	PD_PGC_2019	PD	-0.0146	0.0589	-0.2483	0.8039	0.863179	0.0036	0.0094
GCST90451238	Omega-6 fatty acids	Omega_6	Fatty acids	NA	PTSD_PGC_2024	PTSD	0.0314	0.0211	1.4911	0.1359	0.227261	-0.0048	0.0076
GCST90451238	Omega-6 fatty acids	Omega_6	Fatty acids	NA	SZ_PGC_2022	SZ	-0.0183	0.0184	-0.992	0.3212	0.440549	0.0167	0.0096
GCST90451238	Omega-6 fatty acids	Omega_6	Fatty acids	NA	TS_PGC_2019	TS	0.0597	0.0322	1.8531	0.0639	0.126379	-0.0058	0.0071
GCST90451240	Phosphatidylcholines	Phosphatidylc	Other lipids	NA	ADHD_PGC_2022	ADHD	-0.0585	0.0229	-2.5568	0.0106	0.0254523	0.0162	0.0098
GCST90451240	Phosphatidylcholines	Phosphatidylc	Other lipids	NA	AN_PGC_2019	AN	0.0803	0.0285	2.8206	0.0048	0.012271	-0.0087	0.0099
GCST90451240	Phosphatidylcholines	Phosphatidylc	Other lipids	NA	ASD_PGC_2019	ASD	0.0126	0.0351	0.3599	0.7189	0.795693	-0.0131	0.0093
GCST90451240	Phosphatidylcholines	Phosphatidylc	Other lipids	NA	BIP_PGC_2024	BIP	0.0535	0.0236	2.2641	0.0236	0.0527031	-0.0041	0.0098
GCST90451240	Phosphatidylcholines	Phosphatidylc	Other lipids	NA	MDD_PGC_2025	MDD	-0.0021	0.0156	-0.1376	0.8906	0.923998	-0.0116	0.0091
GCST90451240	Phosphatidylcholines	Phosphatidylc	Other lipids	NA	OCD_PGC_2018	OCD	0.1044	0.0418	2.499	0.0125	0.0296711	-0.0104	0.0071
GCST90451240	Phosphatidylcholines	Phosphatidylc	Other lipids	NA	PD_PGC_2019	PD	-0.0562	0.057	-0.9869	0.3237	0.443595	0.0085	0.0092
GCST90451240	Phosphatidylcholines	Phosphatidylc	Other lipids	NA	PTSD_PGC_2024	PTSD	-0.0111	0.0209	-0.5303	0.5959	0.701888	-0.0058	0.0081
GCST90451240	Phosphatidylcholines	Phosphatidylc	Other lipids	NA	SZ_PGC_2022	SZ	0.0063	0.0168	0.3739	0.7085	0.78863	0.0094	0.0086
GCST90451240	Phosphatidylcholines	Phosphatidylc	Other lipids	NA	TS_PGC_2019	TS	0.04	0.0311	1.286	0.1984	0.303636	-0.0078	0.0064
GCST90451241	Phosphoglycerides	Phosphoglyc	Other lipids	NA	ADHD_PGC_2022	ADHD	-0.0269	0.0224	-1.2011	0.2297	0.339438	0.0171	0.0096
GCST90451241	Phosphoglycerides	Phosphoglyc	Other lipids	NA	AN_PGC_2019	AN	0.047	0.0279	1.6838	0.0922	0.169739	-0.0057	0.0098
GCST90451241	Phosphoglycerides	Phosphoglyc	Other lipids	NA	ASD_PGC_2019	ASD	0.0139	0.035	0.3961	0.692	0.776162	-0.0136	0.0095
GCST90451241	Phosphoglycerides	Phosphoglyc	Other lipids	NA	BIP_PGC_2024	BIP	0.042	0.0239	1.7536	0.0795	0.15008	-0.0026	0.0096
GCST90451241	Phosphoglycerides	Phosphoglyc	Other lipids	NA	MDD_PGC_2025	MDD	0.0185	0.0153	1.2081	0.227	0.336046	-0.0096	0.0091
GCST90451241	Phosphoglycerides	Phosphoglyc	Other lipids	NA	OCD_PGC_2018	OCD	0.07	0.0392	1.7864	0.074	0.142066	-0.008	0.0068
GCST90451241	Phosphoglycerides	Phosphoglyc	Other lipids	NA	PD_PGC_2019	PD	-0.0492	0.0553	-0.8898	0.3736	0.492464	0.0077	0.0091
GCST90451241	Phosphoglycerides	Phosphoglyc	Other lipids	NA	PTSD_PGC_2024	PTSD	0.0151	0.0205	0.738	0.4605	0.576783	-0.0039	0.0078
GCST90451241	Phosphoglycerides	Phosphoglyc	Other lipids	NA	SZ_PGC_2022	SZ	0.0003	0.0165	0.0164	0.987	0.988986	0.0109	0.0086
GCST90451241	Phosphoglycerides	Phosphoglyc	Other lipids	NA	TS_PGC_2019	TS	0.0414	0.0305	1.3566	0.1749	0.275268	-0.0068	0.0064
GCST90451244	Polyunsaturated fatty acids	PUFA	Fatty acids	NA	ADHD_PGC_2022	ADHD	0.0009	0.0229	0.0381	0.9696	0.980033	0.0077	0.009
GCST90451244	Polyunsaturated fatty acids	PUFA	Fatty acids	NA	AN_PGC_2019	AN	-0.004	0.0309	-0.13	0.8965	0.928006	-0.0054	0.0113
GCST90451244	Polyunsaturated fatty acids	PUFA	Fatty acids	NA	ASD_PGC_2019	ASD	0.0332	0.0399	0.8335	0.4046	0.52417	-0.0132	0.0108
GCST90451244	Polyunsaturated fatty acids	PUFA	Fatty acids	NA	BIP_PGC_2024	BIP	0.0354	0.0241	1.47	0.1416	0.23412	-0.006	0.0105
GCST90451244	Polyunsaturated fatty acids	PUFA	Fatty acids	NA	MDD_PGC_2025	MDD	0.0302	0.0148	2.0379	0.0416	0.087339	-0.013	0.0094
GCST90451244	Polyunsaturated fatty acids	PUFA	Fatty acids	NA	OCD_PGC_2018	OCD	0.0154	0.0385	0.4005	0.6888	0.77327	-0.0028	0.0071
GCST90451244	Polyunsaturated fatty acids	PUFA	Fatty acids	NA	PD_PGC_2019	PD	-0.0194	0.057	-0.3402	0.7337	0.805873	0.0038	0.0095
GCST90451244	Polyunsaturated fatty acids	PUFA	Fatty acids	NA	PTSD_PGC_2024	PTSD	0.0104	0.0204	0.5102	0.6099	0.713987	-0.0032	0.0075
GCST90451244	Polyunsaturated fatty acids	PUFA	Fatty acids	NA	SZ_PGC_2022	SZ	-0.0045	0.0179	-0.2524	0.8007	0.861228	0.0134	0.0098
GCST90451244	Polyunsaturated fatty acids	PUFA	Fatty acids	NA	TS_PGC_2019	TS	0.0506	0.0314	1.6096	0.1075	0.191333	-0.0049	0.0071
GCST90451245	Pyruvate	Pyruvate	Glycolysis related metabolites	NA	ADHD_PGC_2022	ADHD	-0.0134	0.0267	-0.5016	0.616	0.71809	0.0015	0.0073
GCST90451245	Pyruvate	Pyruvate	Glycolysis related metabolites	NA	AN_PGC_2019	AN	-0.0326	0.0328	-0.9935	0.3204	0.439799	-0.0024	0.0077
GCST90451245	Pyruvate	Pyruvate	Glycolysis related metabolites	NA	ASD_PGC_2019	ASD	0.0343	0.0366	0.9381	0.3482	0.467647	0.0048	0.007
GCST90451245	Pyruvate	Pyruvate	Glycolysis related metabolites	NA	BIP_PGC_2024	BIP	0.0275	0.0248	1.1088	0.2675	0.381268	-0.0049	0.0082
GCST90451245	Pyruvate	Pyruvate	Glycolysis related metabolites	NA	MDD_PGC_2025	MDD	0.0266	0.0217	1.2241	0.2209	0.329563	0.0017	0.0072
GCST90451245	Pyruvate	Pyruvate	Glycolysis related metabolites	NA	OCD_PGC_2018	OCD	-0.0761	0.054	-1.4093	0.1588	0.253958	0.0048	0.0063
GCST90451245	Pyruvate	Pyruvate	Glycolysis related metabolites	NA	PD_PGC_2019	PD	0.1095	0.0598	1.8292	0.0674	0.131628	-0.0034	0.0072
GCST90451245	Pyruvate	Pyruvate	Glycolysis related metabolites	NA	PTSD_PGC_2024	PTSD	-0.0059	0.0256	-0.2288	0.819	0.87449	0.0106	0.0062
GCST90451245	Pyruvate	Pyruvate	Glycolysis related metabolites	NA	SZ_PGC_2022	SZ	-0.0247	0.0203	-1.2179	0.2233	0.331752	0.0052	0.0074
GCST90451245	Pyruvate	Pyruvate	Glycolysis related metabolites	NA	TS_PGC_2019	TS	-0.0387	0.0462	-0.8384	0.4018	0.5219	0.0015	0.0059
GCST90451246	Remnant cholesterol (non-HDL, non-LDL -cholesterol)	Remnant_C	Cholesterol	NA	ADHD_PGC_2022	ADHD	0.0339	0.024	1.4103	0.1584	0.253481	0.0012	0.0082
GCST90451246	Remnant cholesterol (non-HDL, non-LDL -cholesterol)	Remnant_C	Cholesterol	NA	AN_PGC_2019	AN	-0.0358	0.0373	-0.9595	0.3373	0.458699	-0.0131	0.0115
GCST90451246	Remnant cholesterol (non-HDL, non-LDL -cholesterol)	Remnant_C	Cholesterol	NA	ASD_PGC_2019	ASD	0.011	0.0305	0.3612	0.7179	0.795537	-0.0037	0.0081
GCST90451246	Remnant cholesterol (non-HDL, non-LDL -cholesterol)	Remnant_C	Cholesterol	NA	BIP_PGC_2024	BIP	0.0157	0.0246	0.6401	0.5221	0.636957	-0.0075	0.0085
GCST90451246	Remnant cholesterol (non-HDL, non-LDL -cholesterol)	Remnant_C	Cholesterol	NA	MDD_PGC_2025	MDD	0.0007	0.0156	0.0451	0.964	0.977345	0.0012	0.0084
GCST90451246	Remnant cholesterol (non-HDL, non-LDL -cholesterol)	Remnant_C	Cholesterol	NA	OCD_PGC_2018	OCD	-0.0712	0.0461	-1.5443	0.1225	0.209783	0.0004	0.0072
GCST90451246	Remnant cholesterol (non-HDL, non-LDL -cholesterol)	Remnant_C	Cholesterol	NA	PD_PGC_2019	PD	-0.0489	0.0632	-0.7729	0.4396	0.557902	0.0096	0.0091
GCST90451246	Remnant cholesterol (non-HDL, non-LDL -cholesterol)	Remnant_C	Cholesterol	NA	PTSD_PGC_2024	PTSD	0.007	0.0195	0.3571	0.721	0.797198	-0.0008	0.0075
GCST90451246	Remnant cholesterol (non-HDL, non-LDL -cholesterol)	Remnant_C	Cholesterol	NA	SZ_PGC_2022	SZ	-0.0173	0.0186	-0.9322	0.3512	0.470661	0.0047	0.0092
GCST90451246	Remnant cholesterol (non-HDL, non-LDL -cholesterol)	Remnant_C	Cholesterol	NA	TS_PGC_2019	TS	0.0512	0.0359	1.4275	0.1534	0.247227	-0.0075	0.0073
GCST90451248	Saturated fatty acids	SFA	Fatty acids	NA	ADHD_PGC_2022	ADHD	0.1548	0.0273	5.6701	1.4272e-08	9.01961e-08	0.0169	0.0092
GCST90451248	Saturated fatty acids	SFA	Fatty acids	NA	AN_PGC_2019	AN	-0.1332	0.0368	-3.6178	0.0003	0.000944374	-4.3317e-05	0.011
GCST90451248	Saturated fatty acids	SFA	Fatty acids	NA	ASD_PGC_2019	ASD	0.0475	0.0369	1.2883	0.1977	0.302751	-0.0124	0.01
GCST90451248	Saturated fatty acids	SFA	Fatty acids	NA	BIP_PGC_2024	BIP	-0.0073	0.0223	-0.3251	0.7451	0.815875	0.0081	0.0089
GCST90451248	Saturated fatty acids	SFA	Fatty acids	NA	MDD_PGC_2025	MDD	0.1222	0.0169	7.2379	4.5556e-13	5.50653e-12	0.0069	0.0093
GCST90451248	Saturated fatty acids	SFA	Fatty acids	NA	OCD_PGC_2018	OCD	-0.1036	0.039	-2.6528	0.008	0.019587	-0.0044	0.007
GCST90451248	Saturated fatty acids	SFA	Fatty acids	NA	PD_PGC_2019	PD	-0.0183	0.0538	-0.3396	0.7342	0.80593	0.0046	0.0086
GCST90451248	Saturated fatty acids	SFA	Fatty acids	NA	PTSD_PGC_2024	PTSD	0.1306	0.022	5.9337	2.9611e-09	2.0374e-08	0.009	0.0081
GCST90451248	Saturated fatty acids	SFA	Fatty acids	NA	SZ_PGC_2022	SZ	-0.0509	0.0175	-2.9049	0.0037	0.00962696	0.0135	0.0094
GCST90451248	Saturated fatty acids	SFA	Fatty acids	NA	TS_PGC_2019	TS	0.0608	0.0321	1.8919	0.0585	0.117567	-0.0081	0.0068
GCST90451273	Sphingomyelins	Sphingomyelins	Other lipids	NA	ADHD_PGC_2022	ADHD	-0.1044	0.0266	-3.9182	8.921e-05	0.000306813	-0.0012	0.0106
GCST90451273	Sphingomyelins	Sphingomyelins	Other lipids	NA	AN_PGC_2019	AN	0.1015	0.0313	3.2383	0.0012	0.00347038	-0.0037	0.0116
GCST90451273	Sphingomyelins	Sphingomyelins	Other lipids	NA	ASD_PGC_2019	ASD	-0.0563	0.0347	-1.6206	0.1051	0.188273	-0.0057	0.0097
GCST90451273	Sphingomyelins	Sphingomyelins	Other lipids	NA	BIP_PGC_2024	BIP	0.0749	0.0268	2.7984	0.0051	0.012998	-0.0227	0.0106
GCST90451273	Sphingomyelins	Sphingomyelins	Other lipids	NA	MDD_PGC_2025	MDD	-0.0578	0.0177	-3.2703	0.0011	0.00319603	-0.0142	0.0099
GCST90451273	Sphingomyelins	Sphingomyelins	Other lipids	NA	OCD_PGC_2018	OCD	0.1179	0.0471	2.505	0.0122	0.0290143	-0.0047	0.0072
GCST90451273	Sphingomyelins	Sphingomyelins	Other lipids	NA	PD_PGC_2019	PD	-0.0297	0.0671	-0.4425	0.6581	0.747909	0.0052	0.0102
GCST90451273	Sphingomyelins	Sphingomyelins	Other lipids	NA	PTSD_PGC_2024	PTSD	-0.0535	0.0235	-2.2704	0.0232	0.0519964	-0.0114	0.0078
GCST90451273	Sphingomyelins	Sphingomyelins	Other lipids	NA	SZ_PGC_2022	SZ	0.0468	0.0188	2.4978	0.0125	0.0296711	-0.0053	0.0094
GCST90451273	Sphingomyelins	Sphingomyelins	Other lipids	NA	TS_PGC_2019	TS	0.0237	0.0362	0.6554	0.5122	0.628885	-0.004	0.0083
GCST90451286	Ratio of triglycerides to phosphoglycerides	TG_by_PG	Other lipids	NA	ADHD_PGC_2022	ADHD	0.2369	0.0275	8.6165	6.9004e-18	1.57633e-16	0.0067	0.0115
GCST90451286	Ratio of triglycerides to phosphoglycerides	TG_by_PG	Other lipids	NA	AN_PGC_2019	AN	-0.2066	0.0355	-5.8207	5.8584e-09	3.91084e-08	-0.0123	0.0132
GCST90451286	Ratio of triglycerides to phosphoglycerides	TG_by_PG	Other lipids	NA	ASD_PGC_2019	ASD	0.0829	0.0374	2.2131	0.0269	0.0591183	-0.0081	0.0125
GCST90451286	Ratio of triglycerides to phosphoglycerides	TG_by_PG	Other lipids	NA	BIP_PGC_2024	BIP	-0.0534	0.024	-2.2245	0.0261	0.0575633	0.0236	0.0111
GCST90451286	Ratio of triglycerides to phosphoglycerides	TG_by_PG	Other lipids	NA	MDD_PGC_2025	MDD	0.1518	0.017	8.9095	5.1282e-19	1.40321e-17	0.0263	0.0104
GCST90451286	Ratio of triglycerides to phosphoglycerides	TG_by_PG	Other lipids	NA	OCD_PGC_2018	OCD	-0.199	0.0429	-4.6335	3.5955e-06	1.60157e-05	-8.0876e-05	0.009
GCST90451286	Ratio of triglycerides to phosphoglycerides	TG_by_PG	Other lipids	NA	PD_PGC_2019	PD	0.0321	0.0533	0.602	0.5472	0.658863	-0.0035	0.0104
GCST90451286	Ratio of triglycerides to phosphoglycerides	TG_by_PG	Other lipids	NA	PTSD_PGC_2024	PTSD	0.1482	0.0221	6.7102	1.943e-11	1.72788e-10	0.0273	0.0098
GCST90451286	Ratio of triglycerides to phosphoglycerides	TG_by_PG	Other lipids	NA	SZ_PGC_2022	SZ	-0.0806	0.0182	-4.4216	9.7984e-06	4.07994e-05	0.0157	0.011
GCST90451286	Ratio of triglycerides to phosphoglycerides	TG_by_PG	Other lipids	NA	TS_PGC_2019	TS	0.047	0.0354	1.328	0.1842	0.286482	-0.0072	0.0094
GCST90451288	Total esterified cholesterol	Total_CE	Cholesteryl esters	NA	ADHD_PGC_2022	ADHD	-0.0834	0.0229	-3.6368	0.0003	0.000944374	0.0005	0.0093
GCST90451288	Total esterified cholesterol	Total_CE	Cholesteryl esters	NA	AN_PGC_2019	AN	0.0798	0.0295	2.7017	0.0069	0.0171296	-0.0105	0.011
GCST90451288	Total esterified cholesterol	Total_CE	Cholesteryl esters	NA	ASD_PGC_2019	ASD	-0.0198	0.0306	-0.6477	0.5172	0.633774	-0.0088	0.0087
GCST90451288	Total esterified cholesterol	Total_CE	Cholesteryl esters	NA	BIP_PGC_2024	BIP	0.0417	0.027	1.5419	0.1231	0.210233	-0.0125	0.0093
GCST90451288	Total esterified cholesterol	Total_CE	Cholesteryl esters	NA	MDD_PGC_2025	MDD	-0.0597	0.0166	-3.5996	0.0003	0.000944374	-0.0106	0.0087
GCST90451288	Total esterified cholesterol	Total_CE	Cholesteryl esters	NA	OCD_PGC_2018	OCD	0.0623	0.0461	1.3514	0.1766	0.276701	-0.0026	0.0073
GCST90451288	Total esterified cholesterol	Total_CE	Cholesteryl esters	NA	PD_PGC_2019	PD	-0.05	0.0634	-0.7888	0.4302	0.548769	0.0077	0.0096
GCST90451288	Total esterified cholesterol	Total_CE	Cholesteryl esters	NA	PTSD_PGC_2024	PTSD	-0.0552	0.0209	-2.6466	0.0081	0.0197735	-0.0106	0.0073
GCST90451288	Total esterified cholesterol	Total_CE	Cholesteryl esters	NA	SZ_PGC_2022	SZ	0.0191	0.0172	1.107	0.2683	0.381971	0.0009	0.0087
GCST90451288	Total esterified cholesterol	Total_CE	Cholesteryl esters	NA	TS_PGC_2019	TS	0.0406	0.0343	1.1864	0.2355	0.34616	-0.0083	0.0078
GCST90451289	Total cholesterol	Total_C	Cholesterol	NA	ADHD_PGC_2022	ADHD	-0.0697	0.0227	-3.0663	0.0022	0.00599344	0.0004	0.0091
GCST90451289	Total cholesterol	Total_C	Cholesterol	NA	AN_PGC_2019	AN	0.0669	0.0298	2.2449	0.0248	0.0550865	-0.0107	0.011
GCST90451289	Total cholesterol	Total_C	Cholesterol	NA	ASD_PGC_2019	ASD	-0.0155	0.0305	-0.5075	0.6118	0.715773	-0.0085	0.0087
GCST90451289	Total cholesterol	Total_C	Cholesterol	NA	BIP_PGC_2024	BIP	0.0397	0.027	1.4703	0.1415	0.23412	-0.012	0.0092
GCST90451289	Total cholesterol	Total_C	Cholesterol	NA	MDD_PGC_2025	MDD	-0.0526	0.0165	-3.1979	0.0014	0.00396136	-0.009	0.0086
GCST90451289	Total cholesterol	Total_C	Cholesterol	NA	OCD_PGC_2018	OCD	0.0491	0.0461	1.0651	0.2868	0.401563	-0.0024	0.0073
GCST90451289	Total cholesterol	Total_C	Cholesterol	NA	PD_PGC_2019	PD	-0.05	0.0638	-0.7836	0.4333	0.551876	0.0081	0.0095
GCST90451289	Total cholesterol	Total_C	Cholesterol	NA	PTSD_PGC_2024	PTSD	-0.0481	0.0206	-2.3329	0.0197	0.045127	-0.0093	0.0072
GCST90451289	Total cholesterol	Total_C	Cholesterol	NA	SZ_PGC_2022	SZ	0.0158	0.0172	0.917	0.3591	0.478293	0.0013	0.0087
GCST90451289	Total cholesterol	Total_C	Cholesterol	NA	TS_PGC_2019	TS	0.0436	0.0344	1.2654	0.2057	0.311704	-0.0084	0.0077
GCST90451290	Total fatty acids	Total_FA	Fatty acids	NA	ADHD_PGC_2022	ADHD	0.1414	0.0273	5.1718	2.3185e-07	1.23356e-06	0.0145	0.0095
GCST90451290	Total fatty acids	Total_FA	Fatty acids	NA	AN_PGC_2019	AN	-0.1164	0.0367	-3.1768	0.0015	0.00421558	-0.0017	0.0115
GCST90451290	Total fatty acids	Total_FA	Fatty acids	NA	ASD_PGC_2019	ASD	0.0568	0.0407	1.3951	0.163	0.259176	-0.0135	0.0112
GCST90451290	Total fatty acids	Total_FA	Fatty acids	NA	BIP_PGC_2024	BIP	0.0014	0.023	0.059	0.953	0.969452	0.007	0.0095
GCST90451290	Total fatty acids	Total_FA	Fatty acids	NA	MDD_PGC_2025	MDD	0.1169	0.0167	7.0217	2.192e-12	2.40444e-11	0.005	0.0094
GCST90451290	Total fatty acids	Total_FA	Fatty acids	NA	OCD_PGC_2018	OCD	-0.0878	0.0385	-2.2825	0.0225	0.0506098	-0.0044	0.0072
GCST90451290	Total fatty acids	Total_FA	Fatty acids	NA	PD_PGC_2019	PD	-0.0092	0.0532	-0.1723	0.8632	0.903685	0.0036	0.0089
GCST90451290	Total fatty acids	Total_FA	Fatty acids	NA	PTSD_PGC_2024	PTSD	0.1148	0.0221	5.2037	1.9532e-07	1.04816e-06	0.01	0.0081
GCST90451290	Total fatty acids	Total_FA	Fatty acids	NA	SZ_PGC_2022	SZ	-0.04	0.0182	-2.2006	0.0278	0.0607211	0.0166	0.0099
GCST90451290	Total fatty acids	Total_FA	Fatty acids	NA	TS_PGC_2019	TS	0.0633	0.0316	2.0034	0.0451	0.0938955	-0.0074	0.007
GCST90451291	Total free cholesterol	Total_FC	Free cholesterol	NA	ADHD_PGC_2022	ADHD	-0.0343	0.0227	-1.5106	0.1309	0.220827	0.0003	0.0088
GCST90451291	Total free cholesterol	Total_FC	Free cholesterol	NA	AN_PGC_2019	AN	0.0335	0.0313	1.0716	0.2839	0.398709	-0.011	0.0111
GCST90451291	Total free cholesterol	Total_FC	Free cholesterol	NA	ASD_PGC_2019	ASD	-0.0042	0.0305	-0.1368	0.8912	0.924235	-0.0075	0.0084
GCST90451291	Total free cholesterol	Total_FC	Free cholesterol	NA	BIP_PGC_2024	BIP	0.0336	0.0268	1.2538	0.2099	0.316183	-0.0102	0.009
GCST90451291	Total free cholesterol	Total_FC	Free cholesterol	NA	MDD_PGC_2025	MDD	-0.0341	0.0161	-2.1171	0.0343	0.0733107	-0.0049	0.0085
GCST90451291	Total free cholesterol	Total_FC	Free cholesterol	NA	OCD_PGC_2018	OCD	0.0145	0.0461	0.3142	0.7533	0.821602	-0.0018	0.0073
GCST90451291	Total free cholesterol	Total_FC	Free cholesterol	NA	PD_PGC_2019	PD	-0.0488	0.0643	-0.7595	0.4476	0.564282	0.009	0.0093
GCST90451291	Total free cholesterol	Total_FC	Free cholesterol	NA	PTSD_PGC_2024	PTSD	-0.0292	0.0201	-1.4573	0.145	0.23816	-0.0059	0.0072
GCST90451291	Total free cholesterol	Total_FC	Free cholesterol	NA	SZ_PGC_2022	SZ	0.007	0.0174	0.4039	0.6863	0.771158	0.0023	0.0088
GCST90451291	Total free cholesterol	Total_FC	Free cholesterol	NA	TS_PGC_2019	TS	0.0496	0.0349	1.4217	0.1551	0.24916	-0.0083	0.0076
GCST90451292	Total lipids in lipoprotein particles	Total_L	Total lipids	NA	ADHD_PGC_2022	ADHD	0.0417	0.0249	1.6732	0.0943	0.172581	0.0095	0.0086
GCST90451292	Total lipids in lipoprotein particles	Total_L	Total lipids	NA	AN_PGC_2019	AN	-0.0394	0.0355	-1.1093	0.2673	0.381268	-0.0052	0.0118
GCST90451292	Total lipids in lipoprotein particles	Total_L	Total lipids	NA	ASD_PGC_2019	ASD	0.0307	0.0349	0.8809	0.3783	0.497737	-0.0135	0.0092
GCST90451292	Total lipids in lipoprotein particles	Total_L	Total lipids	NA	BIP_PGC_2024	BIP	0.027	0.0254	1.0617	0.2884	0.403209	-0.0048	0.0101
GCST90451292	Total lipids in lipoprotein particles	Total_L	Total lipids	NA	MDD_PGC_2025	MDD	0.0428	0.0159	2.6969	0.007	0.0173433	-0.0047	0.0091
GCST90451292	Total lipids in lipoprotein particles	Total_L	Total lipids	NA	OCD_PGC_2018	OCD	-0.0186	0.042	-0.4439	0.6571	0.747797	-0.0057	0.0072
GCST90451292	Total lipids in lipoprotein particles	Total_L	Total lipids	NA	PD_PGC_2019	PD	-0.0309	0.0593	-0.5218	0.6018	0.706498	0.0067	0.0089
GCST90451292	Total lipids in lipoprotein particles	Total_L	Total lipids	NA	PTSD_PGC_2024	PTSD	0.0419	0.0208	2.0127	0.0441	0.0921216	-0.0014	0.0076
GCST90451292	Total lipids in lipoprotein particles	Total_L	Total lipids	NA	SZ_PGC_2022	SZ	-0.021	0.0181	-1.1595	0.2463	0.356562	0.0111	0.0093
GCST90451292	Total lipids in lipoprotein particles	Total_L	Total lipids	NA	TS_PGC_2019	TS	0.058	0.0334	1.7367	0.0824	0.154268	-0.0074	0.0072
GCST90451293	Total phospholipids in lipoprotein particles	Total_PL	Phospholipids	NA	ADHD_PGC_2022	ADHD	-0.0381	0.0228	-1.6739	0.0942	0.172581	0.0135	0.0093
GCST90451293	Total phospholipids in lipoprotein particles	Total_PL	Phospholipids	NA	AN_PGC_2019	AN	0.0461	0.0294	1.5716	0.116	0.201986	-0.0061	0.0108
GCST90451293	Total phospholipids in lipoprotein particles	Total_PL	Phospholipids	NA	ASD_PGC_2019	ASD	0.0079	0.0325	0.2427	0.8082	0.866301	-0.0128	0.009
GCST90451293	Total phospholipids in lipoprotein particles	Total_PL	Phospholipids	NA	BIP_PGC_2024	BIP	0.0447	0.0261	1.7115	0.087	0.162027	-0.0069	0.0099
GCST90451293	Total phospholipids in lipoprotein particles	Total_PL	Phospholipids	NA	MDD_PGC_2025	MDD	0.002	0.0159	0.128	0.8982	0.928401	-0.0104	0.0092
GCST90451293	Total phospholipids in lipoprotein particles	Total_PL	Phospholipids	NA	OCD_PGC_2018	OCD	0.0617	0.0405	1.5237	0.1276	0.215992	-0.0071	0.0068
GCST90451293	Total phospholipids in lipoprotein particles	Total_PL	Phospholipids	NA	PD_PGC_2019	PD	-0.0546	0.0582	-0.9375	0.3485	0.467798	0.009	0.0092
GCST90451293	Total phospholipids in lipoprotein particles	Total_PL	Phospholipids	NA	PTSD_PGC_2024	PTSD	-0.0007	0.0208	-0.0319	0.9745	0.983903	-0.0053	0.0076
GCST90451293	Total phospholipids in lipoprotein particles	Total_PL	Phospholipids	NA	SZ_PGC_2022	SZ	0.0029	0.0174	0.168	0.8666	0.905892	0.0093	0.009
GCST90451293	Total phospholipids in lipoprotein particles	Total_PL	Phospholipids	NA	TS_PGC_2019	TS	0.0423	0.0324	1.3057	0.1917	0.29465	-0.0074	0.0069
GCST90451294	Total concentration of lipoprotein particles	Total_P	Lipoprotein particle concentrations	NA	ADHD_PGC_2022	ADHD	-0.1002	0.0238	-4.2183	2.4618e-05	9.31593e-05	0.0146	0.0098
GCST90451294	Total concentration of lipoprotein particles	Total_P	Lipoprotein particle concentrations	NA	AN_PGC_2019	AN	0.1175	0.0275	4.271	1.946e-05	7.57116e-05	-0.0049	0.0103
GCST90451294	Total concentration of lipoprotein particles	Total_P	Lipoprotein particle concentrations	NA	ASD_PGC_2019	ASD	-0.0172	0.0347	-0.496	0.6199	0.718934	-0.0149	0.0101
GCST90451294	Total concentration of lipoprotein particles	Total_P	Lipoprotein particle concentrations	NA	BIP_PGC_2024	BIP	0.0328	0.0229	1.4314	0.1523	0.246251	-0.0028	0.0101
GCST90451294	Total concentration of lipoprotein particles	Total_P	Lipoprotein particle concentrations	NA	MDD_PGC_2025	MDD	-0.0321	0.0169	-1.8933	0.0583	0.117259	-0.018	0.0093
GCST90451294	Total concentration of lipoprotein particles	Total_P	Lipoprotein particle concentrations	NA	OCD_PGC_2018	OCD	0.1167	0.0411	2.8381	0.0045	0.0115515	-0.0058	0.0074
GCST90451294	Total concentration of lipoprotein particles	Total_P	Lipoprotein particle concentrations	NA	PD_PGC_2019	PD	-0.042	0.0524	-0.8024	0.4223	0.539798	0.0045	0.0096
GCST90451294	Total concentration of lipoprotein particles	Total_P	Lipoprotein particle concentrations	NA	PTSD_PGC_2024	PTSD	-0.0259	0.0204	-1.2667	0.2053	0.311326	-0.0169	0.0087
GCST90451294	Total concentration of lipoprotein particles	Total_P	Lipoprotein particle concentrations	NA	SZ_PGC_2022	SZ	0.0196	0.0177	1.1053	0.269	0.382749	0.0049	0.0095
GCST90451294	Total concentration of lipoprotein particles	Total_P	Lipoprotein particle concentrations	NA	TS_PGC_2019	TS	0.0182	0.0303	0.601	0.5478	0.659266	-0.0044	0.0069
GCST90451295	Total triglycerides	Total_TG	Triglycerides	NA	ADHD_PGC_2022	ADHD	0.2161	0.0295	7.3227	2.4306e-13	3.0413e-12	0.0137	0.0108
GCST90451295	Total triglycerides	Total_TG	Triglycerides	NA	AN_PGC_2019	AN	-0.1885	0.0377	-4.9946	5.8959e-07	3.00836e-06	-0.0105	0.012
GCST90451295	Total triglycerides	Total_TG	Triglycerides	NA	ASD_PGC_2019	ASD	0.0736	0.0431	1.7054	0.0881	0.163406	-0.0089	0.0126
GCST90451295	Total triglycerides	Total_TG	Triglycerides	NA	BIP_PGC_2024	BIP	-0.0346	0.0247	-1.4003	0.1614	0.257289	0.0191	0.0102
GCST90451295	Total triglycerides	Total_TG	Triglycerides	NA	MDD_PGC_2025	MDD	0.1535	0.0174	8.8057	1.3007e-18	3.33891e-17	0.0191	0.0101
GCST90451295	Total triglycerides	Total_TG	Triglycerides	NA	OCD_PGC_2018	OCD	-0.1648	0.0429	-3.8453	0.0001	0.00032893	-0.0031	0.0088
GCST90451295	Total triglycerides	Total_TG	Triglycerides	NA	PD_PGC_2019	PD	0.0257	0.0541	0.4762	0.634	0.731538	-0.0015	0.0095
GCST90451295	Total triglycerides	Total_TG	Triglycerides	NA	PTSD_PGC_2024	PTSD	0.1448	0.0222	6.5229	6.8944e-11	5.6657e-10	0.0244	0.0092
GCST90451295	Total triglycerides	Total_TG	Triglycerides	NA	SZ_PGC_2022	SZ	-0.0779	0.0187	-4.1608	3.1717e-05	0.000117	0.0191	0.0109
GCST90451295	Total triglycerides	Total_TG	Triglycerides	NA	TS_PGC_2019	TS	0.058	0.0348	1.6697	0.095	0.173551	-0.0083	0.0083
GCST90451297	Degree of unsaturation	Unsaturation	Fatty acids	NA	ADHD_PGC_2022	ADHD	-0.3014	0.0242	-12.4364	1.6577e-35	2.06384e-32	-0.013	0.0104
GCST90451297	Degree of unsaturation	Unsaturation	Fatty acids	NA	AN_PGC_2019	AN	0.2163	0.0313	6.9185	4.565e-12	4.65671e-11	0.0016	0.0098
GCST90451297	Degree of unsaturation	Unsaturation	Fatty acids	NA	ASD_PGC_2019	ASD	-0.0807	0.0358	-2.2537	0.0242	0.0538499	0.0027	0.0119
GCST90451297	Degree of unsaturation	Unsaturation	Fatty acids	NA	BIP_PGC_2024	BIP	0.0916	0.0236	3.8877	0.0001	0.00032893	-0.0269	0.01
GCST90451297	Degree of unsaturation	Unsaturation	Fatty acids	NA	MDD_PGC_2025	MDD	-0.1885	0.0179	-10.519	7.0655e-26	9.77394e-24	-0.029	0.0094
GCST90451297	Degree of unsaturation	Unsaturation	Fatty acids	NA	OCD_PGC_2018	OCD	0.2513	0.0475	5.292	1.2101e-07	6.63689e-07	-0.0006	0.0079
GCST90451297	Degree of unsaturation	Unsaturation	Fatty acids	NA	PD_PGC_2019	PD	-0.0381	0.0557	-0.683	0.4946	0.60968	0.0061	0.0098
GCST90451297	Degree of unsaturation	Unsaturation	Fatty acids	NA	PTSD_PGC_2024	PTSD	-0.2242	0.0229	-9.7903	1.2389e-22	8.81389e-21	-0.0231	0.0087
GCST90451297	Degree of unsaturation	Unsaturation	Fatty acids	NA	SZ_PGC_2022	SZ	0.0928	0.0192	4.8318	1.353e-06	6.54169e-06	-0.0112	0.0106
GCST90451297	Degree of unsaturation	Unsaturation	Fatty acids	NA	TS_PGC_2019	TS	-0.0489	0.035	-1.4003	0.1614	0.257289	0.0098	0.0073
GCST90451299	Cholesteryl esters in VLDL	VLDL_CE	Cholesteryl esters	NA	ADHD_PGC_2022	ADHD	0.1009	0.0259	3.8963	9.7687e-05	0.00032893	0.0007	0.0086
GCST90451299	Cholesteryl esters in VLDL	VLDL_CE	Cholesteryl esters	NA	AN_PGC_2019	AN	-0.1046	0.0391	-2.6747	0.0075	0.0184901	-0.0097	0.012
GCST90451299	Cholesteryl esters in VLDL	VLDL_CE	Cholesteryl esters	NA	ASD_PGC_2019	ASD	0.0263	0.0309	0.8518	0.3943	0.513628	-0.002	0.0084
GCST90451299	Cholesteryl esters in VLDL	VLDL_CE	Cholesteryl esters	NA	BIP_PGC_2024	BIP	0.0022	0.0238	0.0915	0.9271	0.950774	-0.0039	0.0088
GCST90451299	Cholesteryl esters in VLDL	VLDL_CE	Cholesteryl esters	NA	MDD_PGC_2025	MDD	0.0488	0.0161	3.0362	0.0024	0.00646054	0.0062	0.0088
GCST90451299	Cholesteryl esters in VLDL	VLDL_CE	Cholesteryl esters	NA	OCD_PGC_2018	OCD	-0.1214	0.0463	-2.6234	0.0087	0.021073	-0.0009	0.0078
GCST90451299	Cholesteryl esters in VLDL	VLDL_CE	Cholesteryl esters	NA	PD_PGC_2019	PD	-0.0192	0.0564	-0.3407	0.7333	0.805873	0.0066	0.0089
GCST90451299	Cholesteryl esters in VLDL	VLDL_CE	Cholesteryl esters	NA	PTSD_PGC_2024	PTSD	0.0484	0.0193	2.509	0.0121	0.028804	0.0056	0.0081
GCST90451299	Cholesteryl esters in VLDL	VLDL_CE	Cholesteryl esters	NA	SZ_PGC_2022	SZ	-0.0356	0.0203	-1.7573	0.0789	0.1494	0.0108	0.0102
GCST90451299	Cholesteryl esters in VLDL	VLDL_CE	Cholesteryl esters	NA	TS_PGC_2019	TS	0.0575	0.0362	1.5869	0.1125	0.19741	-0.0076	0.0076
GCST90451300	VLDL cholesterol	VLDL_C	Cholesterol	NA	ADHD_PGC_2022	ADHD	0.1346	0.0279	4.8161	1.464e-06	7.05099e-06	0.0036	0.0089
GCST90451300	VLDL cholesterol	VLDL_C	Cholesterol	NA	AN_PGC_2019	AN	-0.1316	0.0411	-3.2038	0.0014	0.00396136	-0.0102	0.0122
GCST90451300	VLDL cholesterol	VLDL_C	Cholesterol	NA	ASD_PGC_2019	ASD	0.0433	0.0344	1.2587	0.2081	0.313812	-0.0044	0.0092
GCST90451300	VLDL cholesterol	VLDL_C	Cholesterol	NA	BIP_PGC_2024	BIP	-0.006	0.0242	-0.2487	0.8036	0.863179	-0.0001	0.0092
GCST90451300	VLDL cholesterol	VLDL_C	Cholesterol	NA	MDD_PGC_2025	MDD	0.0774	0.017	4.541	5.5996e-06	2.42066e-05	0.0094	0.0091
GCST90451300	VLDL cholesterol	VLDL_C	Cholesterol	NA	OCD_PGC_2018	OCD	-0.1376	0.045	-3.0564	0.0022	0.00599344	-0.0016	0.0077
GCST90451300	VLDL cholesterol	VLDL_C	Cholesterol	NA	PD_PGC_2019	PD	-0.0012	0.0564	-0.0212	0.9831	0.987365	0.0043	0.0089
GCST90451300	VLDL cholesterol	VLDL_C	Cholesterol	NA	PTSD_PGC_2024	PTSD	0.0782	0.0205	3.8164	0.0001	0.00032893	0.0082	0.0083
GCST90451300	VLDL cholesterol	VLDL_C	Cholesterol	NA	SZ_PGC_2022	SZ	-0.0488	0.0201	-2.4314	0.015	0.0351034	0.0132	0.0102
GCST90451300	VLDL cholesterol	VLDL_C	Cholesterol	NA	TS_PGC_2019	TS	0.0628	0.0362	1.7385	0.0821	0.154054	-0.0079	0.0076
GCST90451301	Free cholesterol in VLDL	VLDL_FC	Free cholesterol	NA	ADHD_PGC_2022	ADHD	0.168	0.0291	5.7792	7.5066e-09	4.9188e-08	0.0072	0.0093
GCST90451301	Free cholesterol in VLDL	VLDL_FC	Free cholesterol	NA	AN_PGC_2019	AN	-0.161	0.041	-3.9278	8.5737e-05	0.000296507	-0.0097	0.0122
GCST90451301	Free cholesterol in VLDL	VLDL_FC	Free cholesterol	NA	ASD_PGC_2019	ASD	0.0632	0.038	1.6635	0.0962	0.175357	-0.0082	0.0103
GCST90451301	Free cholesterol in VLDL	VLDL_FC	Free cholesterol	NA	BIP_PGC_2024	BIP	-0.0121	0.0245	-0.4944	0.621	0.719874	0.0023	0.0099
GCST90451301	Free cholesterol in VLDL	VLDL_FC	Free cholesterol	NA	MDD_PGC_2025	MDD	0.1089	0.018	6.0459	1.4862e-09	1.05431e-08	0.0109	0.0096
GCST90451301	Free cholesterol in VLDL	VLDL_FC	Free cholesterol	NA	OCD_PGC_2018	OCD	-0.151	0.0429	-3.5173	0.0004	0.00123267	-0.0027	0.0078
GCST90451301	Free cholesterol in VLDL	VLDL_FC	Free cholesterol	NA	PD_PGC_2019	PD	0.0078	0.0534	0.1468	0.8833	0.918721	0.0032	0.0091
GCST90451301	Free cholesterol in VLDL	VLDL_FC	Free cholesterol	NA	PTSD_PGC_2024	PTSD	0.1096	0.0217	5.0473	4.4819e-07	2.31591e-06	0.0102	0.0088
GCST90451301	Free cholesterol in VLDL	VLDL_FC	Free cholesterol	NA	SZ_PGC_2022	SZ	-0.0597	0.0199	-2.9955	0.0027	0.00719037	0.0148	0.0105
GCST90451301	Free cholesterol in VLDL	VLDL_FC	Free cholesterol	NA	TS_PGC_2019	TS	0.0626	0.0357	1.7508	0.08	0.150909	-0.0073	0.0078
GCST90451302	Total lipids in VLDL	VLDL_L	Total lipids	NA	ADHD_PGC_2022	ADHD	0.1929	0.029	6.6613	2.7142e-11	2.33853e-10	0.0103	0.0101
GCST90451302	Total lipids in VLDL	VLDL_L	Total lipids	NA	AN_PGC_2019	AN	-0.1794	0.0375	-4.7811	1.7438e-06	8.30222e-06	-0.0111	0.0119
GCST90451302	Total lipids in VLDL	VLDL_L	Total lipids	NA	ASD_PGC_2019	ASD	0.0719	0.0405	1.7753	0.0759	0.144932	-0.0096	0.0117
GCST90451302	Total lipids in VLDL	VLDL_L	Total lipids	NA	BIP_PGC_2024	BIP	-0.0249	0.0242	-1.0314	0.3024	0.419953	0.0099	0.0097
GCST90451302	Total lipids in VLDL	VLDL_L	Total lipids	NA	MDD_PGC_2025	MDD	0.1311	0.0176	7.4337	1.0557e-13	1.40572e-12	0.0157	0.0099
GCST90451302	Total lipids in VLDL	VLDL_L	Total lipids	NA	OCD_PGC_2018	OCD	-0.1584	0.0415	-3.8153	0.0001	0.00032893	-0.0047	0.008
GCST90451302	Total lipids in VLDL	VLDL_L	Total lipids	NA	PD_PGC_2019	PD	0.0166	0.0524	0.3163	0.7518	0.820325	0.001	0.0094
GCST90451302	Total lipids in VLDL	VLDL_L	Total lipids	NA	PTSD_PGC_2024	PTSD	0.1291	0.0216	5.984	2.1776e-09	1.5231e-08	0.0163	0.0088
GCST90451302	Total lipids in VLDL	VLDL_L	Total lipids	NA	SZ_PGC_2022	SZ	-0.0706	0.0189	-3.7366	0.0002	0.000643411	0.0166	0.0107
GCST90451302	Total lipids in VLDL	VLDL_L	Total lipids	NA	TS_PGC_2019	TS	0.0594	0.0345	1.7198	0.0855	0.159591	-0.008	0.0081
GCST90451303	Phospholipids in VLDL	VLDL_PL	Phospholipids	NA	ADHD_PGC_2022	ADHD	0.1845	0.0286	6.4558	1.0766e-10	8.61972e-10	0.0081	0.0097
GCST90451303	Phospholipids in VLDL	VLDL_PL	Phospholipids	NA	AN_PGC_2019	AN	-0.167	0.0385	-4.3412	1.417e-05	5.66345e-05	-0.0106	0.0119
GCST90451303	Phospholipids in VLDL	VLDL_PL	Phospholipids	NA	ASD_PGC_2019	ASD	0.066	0.0379	1.7393	0.082	0.153982	-0.0076	0.0107
GCST90451303	Phospholipids in VLDL	VLDL_PL	Phospholipids	NA	BIP_PGC_2024	BIP	-0.0134	0.0243	-0.5531	0.5802	0.688279	0.0047	0.01
GCST90451303	Phospholipids in VLDL	VLDL_PL	Phospholipids	NA	MDD_PGC_2025	MDD	0.1217	0.0176	6.904	5.0546e-12	5.09553e-11	0.0138	0.0097
GCST90451303	Phospholipids in VLDL	VLDL_PL	Phospholipids	NA	OCD_PGC_2018	OCD	-0.1512	0.0421	-3.5869	0.0003	0.000944374	-0.0044	0.0079
GCST90451303	Phospholipids in VLDL	VLDL_PL	Phospholipids	NA	PD_PGC_2019	PD	0.0096	0.0528	0.1817	0.8558	0.899132	0.0034	0.0094
GCST90451303	Phospholipids in VLDL	VLDL_PL	Phospholipids	NA	PTSD_PGC_2024	PTSD	0.1203	0.0216	5.5664	2.6005e-08	1.60676e-07	0.0133	0.009
GCST90451303	Phospholipids in VLDL	VLDL_PL	Phospholipids	NA	SZ_PGC_2022	SZ	-0.0621	0.0194	-3.198	0.0014	0.00396136	0.0153	0.0106
GCST90451303	Phospholipids in VLDL	VLDL_PL	Phospholipids	NA	TS_PGC_2019	TS	0.0644	0.0352	1.8313	0.0671	0.131145	-0.0082	0.008
GCST90451304	Concentration of VLDL particles	VLDL_P	Lipoprotein particle concentrations	NA	ADHD_PGC_2022	ADHD	0.1589	0.0286	5.5477	2.8945e-08	1.77084e-07	0.0048	0.0094
GCST90451304	Concentration of VLDL particles	VLDL_P	Lipoprotein particle concentrations	NA	AN_PGC_2019	AN	-0.1463	0.0413	-3.5416	0.0004	0.00123267	-0.0087	0.0125
GCST90451304	Concentration of VLDL particles	VLDL_P	Lipoprotein particle concentrations	NA	ASD_PGC_2019	ASD	0.0559	0.0357	1.565	0.1176	0.203775	-0.0071	0.0099
GCST90451304	Concentration of VLDL particles	VLDL_P	Lipoprotein particle concentrations	NA	BIP_PGC_2024	BIP	-0.0025	0.0245	-0.1003	0.9201	0.944762	0.0002	0.0101
GCST90451304	Concentration of VLDL particles	VLDL_P	Lipoprotein particle concentrations	NA	MDD_PGC_2025	MDD	0.1007	0.0177	5.6952	1.2325e-08	7.84891e-08	0.0099	0.0096
GCST90451304	Concentration of VLDL particles	VLDL_P	Lipoprotein particle concentrations	NA	OCD_PGC_2018	OCD	-0.1311	0.0424	-3.0909	0.002	0.00547855	-0.0036	0.0078
GCST90451304	Concentration of VLDL particles	VLDL_P	Lipoprotein particle concentrations	NA	PD_PGC_2019	PD	0.0027	0.0543	0.0501	0.96	0.97459	0.0045	0.0092
GCST90451304	Concentration of VLDL particles	VLDL_P	Lipoprotein particle concentrations	NA	PTSD_PGC_2024	PTSD	0.0971	0.0214	4.5315	5.8555e-06	2.52253e-05	0.0113	0.0089
GCST90451304	Concentration of VLDL particles	VLDL_P	Lipoprotein particle concentrations	NA	SZ_PGC_2022	SZ	-0.054	0.02	-2.6955	0.007	0.0173433	0.0144	0.0105
GCST90451304	Concentration of VLDL particles	VLDL_P	Lipoprotein particle concentrations	NA	TS_PGC_2019	TS	0.0665	0.0357	1.8613	0.0627	0.124699	-0.0077	0.0078
GCST90451305	Average diameter for VLDL particles	VLDL_size	Lipoprotein particle sizes	NA	ADHD_PGC_2022	ADHD	0.2202	0.0312	7.0655	1.6003e-12	1.79493e-11	0.0146	0.0117
GCST90451305	Average diameter for VLDL particles	VLDL_size	Lipoprotein particle sizes	NA	AN_PGC_2019	AN	-0.2103	0.0372	-5.6486	1.6172e-08	1.01688e-07	-0.0093	0.0122
GCST90451305	Average diameter for VLDL particles	VLDL_size	Lipoprotein particle sizes	NA	ASD_PGC_2019	ASD	0.0906	0.0474	1.9094	0.0562	0.113678	-0.0147	0.0146
GCST90451305	Average diameter for VLDL particles	VLDL_size	Lipoprotein particle sizes	NA	BIP_PGC_2024	BIP	-0.069	0.0249	-2.7752	0.0055	0.0139318	0.0275	0.0108
GCST90451305	Average diameter for VLDL particles	VLDL_size	Lipoprotein particle sizes	NA	MDD_PGC_2025	MDD	0.1537	0.017	9.0666	1.2283e-19	4.07796e-18	0.0217	0.01
GCST90451305	Average diameter for VLDL particles	VLDL_size	Lipoprotein particle sizes	NA	OCD_PGC_2018	OCD	-0.207	0.0435	-4.7588	1.9477e-06	9.11611e-06	-0.0003	0.0091
GCST90451305	Average diameter for VLDL particles	VLDL_size	Lipoprotein particle sizes	NA	PD_PGC_2019	PD	0.0469	0.0553	0.849	0.3959	0.514773	-0.01	0.01
GCST90451305	Average diameter for VLDL particles	VLDL_size	Lipoprotein particle sizes	NA	PTSD_PGC_2024	PTSD	0.158	0.0241	6.5666	5.146e-11	4.31432e-10	0.0193	0.0095
GCST90451305	Average diameter for VLDL particles	VLDL_size	Lipoprotein particle sizes	NA	SZ_PGC_2022	SZ	-0.0835	0.0186	-4.4907	7.1003e-06	3.03255e-05	0.014	0.0113
GCST90451305	Average diameter for VLDL particles	VLDL_size	Lipoprotein particle sizes	NA	TS_PGC_2019	TS	0.0416	0.0334	1.2447	0.2132	0.319993	-0.0057	0.0086
GCST90451306	Triglycerides in VLDL	VLDL_TG	Triglycerides	NA	ADHD_PGC_2022	ADHD	0.2141	0.0297	7.2058	5.7702e-13	6.84181e-12	0.0126	0.0109
GCST90451306	Triglycerides in VLDL	VLDL_TG	Triglycerides	NA	AN_PGC_2019	AN	-0.1981	0.037	-5.3503	8.7821e-08	4.94738e-07	-0.0112	0.012
GCST90451306	Triglycerides in VLDL	VLDL_TG	Triglycerides	NA	ASD_PGC_2019	ASD	0.0776	0.0446	1.7401	0.0818	0.153838	-0.0104	0.0131
GCST90451306	Triglycerides in VLDL	VLDL_TG	Triglycerides	NA	BIP_PGC_2024	BIP	-0.0398	0.0249	-1.5989	0.1098	0.194454	0.0191	0.0101
GCST90451306	Triglycerides in VLDL	VLDL_TG	Triglycerides	NA	MDD_PGC_2025	MDD	0.1513	0.0174	8.7041	3.1997e-18	7.66082e-17	0.0179	0.0101
GCST90451306	Triglycerides in VLDL	VLDL_TG	Triglycerides	NA	OCD_PGC_2018	OCD	-0.173	0.043	-4.027	5.6483e-05	0.000200346	-0.0029	0.0089
GCST90451306	Triglycerides in VLDL	VLDL_TG	Triglycerides	NA	PD_PGC_2019	PD	0.0308	0.0541	0.5688	0.5695	0.678495	-0.0039	0.0097
GCST90451306	Triglycerides in VLDL	VLDL_TG	Triglycerides	NA	PTSD_PGC_2024	PTSD	0.146	0.0223	6.5528	5.6456e-11	4.67028e-10	0.0224	0.0091
GCST90451306	Triglycerides in VLDL	VLDL_TG	Triglycerides	NA	SZ_PGC_2022	SZ	-0.0788	0.0186	-4.2332	2.304e-05	8.82609e-05	0.0176	0.0109
GCST90451306	Triglycerides in VLDL	VLDL_TG	Triglycerides	NA	TS_PGC_2019	TS	0.0529	0.0346	1.5311	0.1257	0.213356	-0.0076	0.0083

### Sheet: Table S3.
Table S3.	Pearson correlation of metabolite LDSR profiles amongst psychiatric traits.
Trait 1	Trait 2	Pearson r	SE	P	FDR BH
AN	ADHD	-0.975682	0.0139469	7.93645e-165	1.19047e-163
ASD	ADHD	0.884839	0.0296443	6.68816e-84	1.77039e-83
ASD	AN	-0.8648	0.0319489	7.35196e-76	1.74125e-75
BIP	ADHD	-0.765097	0.0409714	3.98949e-49	6.64915e-49
BIP	AN	0.794176	0.0386663	2.36218e-55	4.42909e-55
BIP	ASD	-0.707431	0.0449715	4.23992e-39	5.96239e-39
MDD	ADHD	0.972187	0.0149021	1.01744e-157	1.14462e-156
MDD	AN	-0.937848	0.022082	1.6158e-115	9.08889e-115
MDD	ASD	0.890445	0.0289567	2.01889e-86	5.67813e-86
MDD	BIP	-0.746619	0.042329	1.28327e-45	1.99128e-45
OCD	ADHD	-0.959003	0.018032	2.91e-137	2.1825e-136
OCD	AN	0.969079	0.0157005	4.04741e-152	3.64267e-151
OCD	ASD	-0.830371	0.0354545	1.12732e-64	2.30588e-64
OCD	BIP	0.810082	0.0373064	3.34444e-59	6.54347e-59
OCD	MDD	-0.91011	0.0263656	1.73759e-96	5.21276e-96
PD	ADHD	0.593052	0.0512314	4.81202e-25	5.41352e-25
PD	AN	-0.643288	0.0487155	1.76293e-30	2.14411e-30
PD	ASD	0.512658	0.0546309	4.32505e-18	4.52621e-18
PD	BIP	-0.691484	0.0459647	9.55919e-37	1.26519e-36
PD	MDD	0.575446	0.0520379	2.34821e-23	2.51594e-23
PD	OCD	-0.615412	0.0501523	2.41614e-27	2.86122e-27
PTSD	ADHD	0.981441	0.0122016	3.5961e-179	8.09123e-178
PTSD	AN	-0.948756	0.0201073	1.42626e-125	9.1688e-125
PTSD	ASD	0.859721	0.0324991	5.01783e-74	1.07525e-73
PTSD	BIP	-0.769416	0.0406426	5.4229e-50	9.76122e-50
PTSD	MDD	0.987161	0.0101632	8.81527e-199	3.96687e-197
PTSD	OCD	-0.933664	0.0227885	3.87658e-112	1.74446e-111
PTSD	PD	0.58825	0.051455	1.42261e-24	1.5614e-24
SZ	ADHD	-0.920674	0.0248362	6.68349e-103	2.50631e-102
SZ	AN	0.93622	0.02236	3.55883e-114	1.77942e-113
SZ	ASD	-0.865116	0.0319143	5.62188e-76	1.40547e-75
SZ	BIP	0.859954	0.0324742	4.14931e-74	9.33594e-74
SZ	MDD	-0.911733	0.0261375	2.02863e-97	6.52059e-97
SZ	OCD	0.924072	0.02432	3.71762e-105	1.52085e-104
SZ	PD	-0.595038	0.0511381	3.05779e-25	3.52822e-25
SZ	PTSD	-0.912979	0.0259608	3.79344e-98	1.31311e-97
TS	ADHD	0.766925	0.0408327	1.72312e-49	2.98233e-49
TS	AN	-0.697321	0.0456063	1.37109e-37	1.86966e-37
TS	ASD	0.663662	0.0475962	5.4884e-33	6.8605e-33
TS	BIP	-0.444683	0.0569913	1.71016e-13	1.74903e-13
TS	MDD	0.741625	0.0426829	1.01001e-44	1.51502e-44
TS	OCD	-0.736735	0.0430244	7.27963e-44	1.05672e-43
TS	PD	0.273467	0.0612031	1.2019e-05	1.2019e-05
TS	PTSD	0.747824	0.0422428	7.74367e-46	1.24452e-45
TS	SZ	-0.683086	0.0464703	1.44256e-35	1.85472e-35

### Sheet: Table S4.
Table S4.	Latent causal variable results for genetically correlated metabolite-psychiatric trait pairs.
*Trait pairings with directionally inconsistent posterior GCP estimates and Z scores were excluded prior to FDR correction
Metabolite ID	Metabolite name	Metabolite short	Metabolite group	Metabolite subgroup	Psychiatric condition ID	Psychiatric condition	GCP	SE	Z	P	FDR BH	rg
GCST90451350	Phospholipids to total lipids ratio in chylomicrons and extremely large VLDL	XXL_VLDL_PL_pct	Relative lipoprotein lipid concentrations	Chylomicrons and extremely large VLDL ratios	MDD_PGC_2025	MDD	0.649418	0.172378	11.5783	4.11651e-20	3.37142e-17	0.1603
GCST90451209	Cholesterol to total lipids ratio in medium LDL	M_LDL_C_pct	Relative lipoprotein lipid concentrations	Medium LDL ratios	PTSD_PGC_2024	PTSD	0.634504	0.198035	5.39602	4.66201e-07	9.54547e-05	-0.188
GCST90451209	Cholesterol to total lipids ratio in medium LDL	M_LDL_C_pct	Relative lipoprotein lipid concentrations	Medium LDL ratios	MDD_PGC_2025	MDD	0.619273	0.251143	2.46187	0.0155502	0.446938	-0.202
GCST90451156	Average diameter for LDL particles	LDL_size	Lipoprotein particle sizes		AN_PGC_2019	AN	0.592939	0.262138	1.99325	0.0489854	0.800574	0.1745
GCST90451350	Phospholipids to total lipids ratio in chylomicrons and extremely large VLDL	XXL_VLDL_PL_pct	Relative lipoprotein lipid concentrations	Chylomicrons and extremely large VLDL ratios	ADHD_PGC_2022	ADHD	0.584777	0.226842	2.79872	0.0061676	0.194279	0.2068
GCST90451185	Cholesterol to total lipids ratio in large VLDL	L_VLDL_C_pct	Relative lipoprotein lipid concentrations	Large VLDL ratios	PTSD_PGC_2024	PTSD	0.583335	0.232783	4.97631	2.73662e-06	0.000280161	-0.138
GCST90451187	Free cholesterol to total lipids ratio in large VLDL	L_VLDL_FC_pct	Relative lipoprotein lipid concentrations	Large VLDL ratios	OCD_PGC_2018	OCD	0.580583	0.203569	3.6614	0.000404795	0.0221018	-0.1944
GCST90451277	Cholesterol in small VLDL	S_VLDL_C	Lipoprotein subclasses	Small VLDL (average diameter 36.8 nm)	OCD_PGC_2018	OCD	0.57483	0.209672	5.03585	2.13866e-06	0.000259372	-0.1344
GCST90451279	Free cholesterol in small VLDL	S_VLDL_FC	Lipoprotein subclasses	Small VLDL (average diameter 36.8 nm)	OCD_PGC_2018	OCD	0.573786	0.263109	2.15958	0.0332199	0.777345	-0.1103
GCST90451156	Average diameter for LDL particles	LDL_size	Lipoprotein particle sizes		PTSD_PGC_2024	PTSD	0.563608	0.223626	2.45517	0.0158257	0.446938	-0.1288
GCST90451119	Ratio of docosahexaenoic acid to total fatty acids	DHA_pct	Fatty acids	Fatty acid ratios	MDD_PGC_2025	MDD	0.562377	0.203704	2.93871	0.00410109	0.13995	-0.1922
GCST90451268	Phospholipids to total lipids ratio in small LDL	S_LDL_PL_pct	Relative lipoprotein lipid concentrations	Small LDL ratios	OCD_PGC_2018	OCD	0.562064	0.278123	1.7087	0.0906393	0.800574	0.1984
GCST90451253	Free cholesterol to total lipids ratio in small HDL	S_HDL_FC_pct	Relative lipoprotein lipid concentrations	Small HDL ratios	ADHD_PGC_2022	ADHD	0.558057	0.181745	5.29739	7.11257e-07	0.000116504	-0.1966
GCST90451120	Docosahexaenoic acid	DHA	Fatty acids		ADHD_PGC_2022	ADHD	0.557571	0.134477	10.7924	2.0593e-18	8.43283e-16	-0.2123
GCST90451159	Cholesteryl esters to total lipids ratio in large HDL	L_HDL_CE_pct	Relative lipoprotein lipid concentrations	Large HDL ratios	OCD_PGC_2018	OCD	0.557429	0.253491	2.30834	0.0230607	0.590209	0.2222
GCST90451299	Cholesteryl esters in VLDL	VLDL_CE	Cholesteryl esters		OCD_PGC_2018	OCD	0.552002	0.235685	3.20982	0.00179092	0.06868	-0.1214
GCST90451237	Ratio of omega-6 fatty acids to total fatty acids	Omega_6_pct	Fatty acids	Fatty acid ratios	OCD_PGC_2018	OCD	0.545768	0.305081	1.37871	0.171093	0.800574	0.1755
GCST90451332	Cholesteryl esters in very small VLDL	XS_VLDL_CE	Lipoprotein subclasses	Very small VLDL (average diameter 31.3 nm)	PTSD_PGC_2024	PTSD	0.537394	0.292664	1.36568	0.175134	0.800574	-0.0784
GCST90451226	Free cholesterol in medium VLDL	M_VLDL_FC	Lipoprotein subclasses	Medium VLDL (average diameter 44.5 nm)	OCD_PGC_2018	OCD	0.535263	0.28223	1.44996	0.150231	0.800574	-0.109
GCST90451200	Free cholesterol in medium HDL	M_HDL_FC	Lipoprotein subclasses	Medium HDL (average diameter 10.9 nm)	AN_PGC_2019	AN	0.534225	0.207281	3.8626	0.000200347	0.0117203	0.1764
GCST90451323	Free cholesterol to total lipids ratio in very large VLDL	XL_VLDL_FC_pct	Relative lipoprotein lipid concentrations	Very large VLDL ratios	PTSD_PGC_2024	PTSD	0.532456	0.200605	4.6436	1.05366e-05	0.000958831	-0.1797
GCST90451173	Cholesterol to total lipids ratio in large LDL	L_LDL_C_pct	Relative lipoprotein lipid concentrations	Large LDL ratios	ADHD_PGC_2022	ADHD	0.528774	0.159048	4.35737	3.21968e-05	0.00263692	-0.2921
GCST90451234	Ratio of omega-3 fatty acids to total fatty acids	Omega_3_pct	Fatty acids	Fatty acid ratios	ADHD_PGC_2022	ADHD	0.528273	0.12904	8.33261	4.62807e-13	1.26346e-10	-0.2073
GCST90451169	Triglycerides to total lipids ratio in large HDL	L_HDL_TG_pct	Relative lipoprotein lipid concentrations	Large HDL ratios	OCD_PGC_2018	OCD	0.527925	0.260346	1.89958	0.0603987	0.800574	-0.216
GCST90451128	Total lipids in HDL	HDL_L	Total lipids		AN_PGC_2019	AN	0.524014	0.198832	4.14729	7.11405e-05	0.00485534	0.1978
GCST90451139	Free cholesterol in IDL	IDL_FC	Lipoprotein subclasses	IDL (average diameter 28.6 nm)	PTSD_PGC_2024	PTSD	0.518171	0.26134	1.61801	0.108842	0.800574	-0.093
GCST90451129	Phospholipids in HDL	HDL_PL	Phospholipids		AN_PGC_2019	AN	0.517036	0.208927	3.28154	0.0014266	0.0584192	0.1858
GCST90451229	Phospholipids in medium VLDL	M_VLDL_PL	Lipoprotein subclasses	Medium VLDL (average diameter 44.5 nm)	OCD_PGC_2018	OCD	0.516868	0.283162	1.40872	0.162052	0.800574	-0.1226
GCST90451288	Total esterified cholesterol	Total_CE	Cholesteryl esters		PTSD_PGC_2024	PTSD	0.513468	0.317899	1.27222	0.206277	0.800574	-0.0552
GCST90451119	Ratio of docosahexaenoic acid to total fatty acids	DHA_pct	Fatty acids	Fatty acid ratios	ADHD_PGC_2022	ADHD	0.511104	0.191157	2.99981	0.00341746	0.121691	-0.3175
GCST90451216	Concentration of medium LDL particles	M_LDL_P	Lipoprotein subclasses	Medium LDL (average diameter 23 nm)	OCD_PGC_2018	OCD	0.510117	0.298806	1.15318	0.251612	0.800574	-0.1243
GCST90451289	Total cholesterol	Total_C	Cholesterol		PTSD_PGC_2024	PTSD	0.508533	0.326344	1.19988	0.233049	0.800574	-0.0481
GCST90451208	Cholesteryl esters in medium LDL	M_LDL_CE	Lipoprotein subclasses	Medium LDL (average diameter 23 nm)	OCD_PGC_2018	OCD	0.504839	0.306316	1.12446	0.263537	0.800574	-0.1323
GCST90451222	Cholesteryl esters in medium VLDL	M_VLDL_CE	Lipoprotein subclasses	Medium VLDL (average diameter 44.5 nm)	PTSD_PGC_2024	PTSD	0.504396	0.298241	1.29136	0.199585	0.800574	-0.0772
GCST90451111	Apolipoprotein A1	ApoA1	Apolipoproteins		AN_PGC_2019	AN	0.50409	0.221182	2.35682	0.0204009	0.538978	0.1765
GCST90451135	Cholesteryl esters in IDL	IDL_CE	Lipoprotein subclasses	IDL (average diameter 28.6 nm)	AN_PGC_2019	AN	0.503104	0.249327	1.59554	0.113779	0.800574	0.0851
GCST90451139	Free cholesterol in IDL	IDL_FC	Lipoprotein subclasses	IDL (average diameter 28.6 nm)	AN_PGC_2019	AN	0.501459	0.249457	1.59176	0.114628	0.800574	0.0956
GCST90451312	Free cholesterol in very large HDL	XL_HDL_FC	Lipoprotein subclasses	Very large HDL (average diameter 14.3 nm)	OCD_PGC_2018	OCD	0.500423	0.294625	1.20782	0.229993	0.800574	0.2315
GCST90451161	Cholesterol to total lipids ratio in large HDL	L_HDL_C_pct	Relative lipoprotein lipid concentrations	Large HDL ratios	OCD_PGC_2018	OCD	0.498911	0.293195	1.21579	0.226956	0.800574	0.2333
GCST90451316	Concentration of very large HDL particles	XL_HDL_P	Lipoprotein subclasses	Very large HDL (average diameter 14.3 nm)	ADHD_PGC_2022	ADHD	0.498345	0.151593	5.0272	2.21686e-06	0.000259372	-0.2692
GCST90451140	Total lipids in IDL	IDL_L	Lipoprotein subclasses	IDL (average diameter 28.6 nm)	PTSD_PGC_2024	PTSD	0.497742	0.307988	1.13006	0.261184	0.800574	-0.0631
GCST90451213	Total lipids in medium LDL	M_LDL_L	Lipoprotein subclasses	Medium LDL (average diameter 23 nm)	OCD_PGC_2018	OCD	0.496928	0.314842	1.08834	0.279087	0.800574	-0.1186
GCST90451294	Total concentration of lipoprotein particles	Total_P	Lipoprotein particle concentrations		AN_PGC_2019	AN	0.492664	0.253607	1.58685	0.115735	0.800574	0.1175
GCST90451142	Phospholipids in IDL	IDL_PL	Lipoprotein subclasses	IDL (average diameter 28.6 nm)	PTSD_PGC_2024	PTSD	0.49186	0.314099	1.10109	0.273528	0.800574	-0.0677
GCST90451282	Phospholipids in small VLDL	S_VLDL_PL	Lipoprotein subclasses	Small VLDL (average diameter 36.8 nm)	OCD_PGC_2018	OCD	0.490173	0.286898	1.21087	0.228826	0.800574	-0.1209
GCST90451130	Concentration of HDL particles	HDL_P	Lipoprotein particle concentrations		AN_PGC_2019	AN	0.484229	0.255488	1.56215	0.121442	0.800574	0.1309
GCST90451343	Cholesteryl esters to total lipids ratio in chylomicrons and extremely large VLDL	XXL_VLDL_CE_pct	Relative lipoprotein lipid concentrations	Chylomicrons and extremely large VLDL ratios	PTSD_PGC_2024	PTSD	0.481192	0.298778	1.10873	0.270233	0.800574	-0.0879
GCST90451262	Cholesteryl esters in small LDL	S_LDL_CE	Lipoprotein subclasses	Small LDL (average diameter 18.7 nm)	OCD_PGC_2018	OCD	0.481186	0.316394	1.02484	0.307937	0.800574	-0.1209
GCST90451218	Triglycerides in medium LDL	M_LDL_TG	Lipoprotein subclasses	Medium LDL (average diameter 23 nm)	TS_PGC_2019	TS	0.480397	0.324622	1.13539	0.258955	0.800574	0.0791
GCST90451135	Cholesteryl esters in IDL	IDL_CE	Lipoprotein subclasses	IDL (average diameter 28.6 nm)	PTSD_PGC_2024	PTSD	0.479179	0.270167	1.38522	0.169099	0.800574	-0.0792
GCST90451215	Phospholipids in medium LDL	M_LDL_PL	Lipoprotein subclasses	Medium LDL (average diameter 23 nm)	OCD_PGC_2018	OCD	0.479079	0.324798	1.03237	0.304415	0.800574	-0.1156
GCST90451273	Sphingomyelins	Sphingomyelins	Other lipids		AN_PGC_2019	AN	0.478051	0.229506	1.81169	0.0730658	0.800574	0.1015
GCST90451334	Cholesterol in very small VLDL	XS_VLDL_C	Lipoprotein subclasses	Very small VLDL (average diameter 31.3 nm)	PTSD_PGC_2024	PTSD	0.476699	0.344113	1.04504	0.29855	0.800574	-0.054
GCST90451157	Triglycerides in LDL	LDL_TG	Triglycerides		TS_PGC_2019	TS	0.475737	0.332224	1.07615	0.284475	0.800574	0.0782
GCST90451137	Cholesterol in IDL	IDL_C	Lipoprotein subclasses	IDL (average diameter 28.6 nm)	AN_PGC_2019	AN	0.474734	0.251862	1.56595	0.120551	0.800574	0.0883
GCST90451201	Total lipids in medium HDL	M_HDL_L	Lipoprotein subclasses	Medium HDL (average diameter 10.9 nm)	AN_PGC_2019	AN	0.473839	0.25446	1.44295	0.152192	0.800574	0.1563
GCST90451315	Phospholipids in very large HDL	XL_HDL_PL	Lipoprotein subclasses	Very large HDL (average diameter 14.3 nm)	OCD_PGC_2018	OCD	0.473831	0.272946	1.38779	0.168316	0.800574	0.2643
GCST90451204	Concentration of medium HDL particles	M_HDL_P	Lipoprotein subclasses	Medium HDL (average diameter 10.9 nm)	AN_PGC_2019	AN	0.469979	0.243094	1.55989	0.121978	0.800574	0.1723
GCST90451288	Total esterified cholesterol	Total_CE	Cholesteryl esters		AN_PGC_2019	AN	0.467237	0.262923	1.49359	0.138463	0.800574	0.0798
GCST90451273	Sphingomyelins	Sphingomyelins	Other lipids		ADHD_PGC_2022	ADHD	0.46496	0.304379	1.52624	0.130138	0.800574	-0.1044
GCST90451210	Cholesterol in medium LDL	M_LDL_C	Lipoprotein subclasses	Medium LDL (average diameter 23 nm)	OCD_PGC_2018	OCD	0.464151	0.33589	0.969286	0.334765	0.800574	-0.1148
GCST90451137	Cholesterol in IDL	IDL_C	Lipoprotein subclasses	IDL (average diameter 28.6 nm)	PTSD_PGC_2024	PTSD	0.464121	0.281238	1.25116	0.213826	0.800574	-0.083
GCST90451313	Total lipids in very large HDL	XL_HDL_L	Lipoprotein subclasses	Very large HDL (average diameter 14.3 nm)	OCD_PGC_2018	OCD	0.462818	0.27293	1.32196	0.189228	0.800574	0.2643
GCST90451196	Cholesteryl esters in medium HDL	M_HDL_CE	Lipoprotein subclasses	Medium HDL (average diameter 10.9 nm)	AN_PGC_2019	AN	0.462544	0.24854	1.51099	0.133976	0.800574	0.1824
GCST90451297	Degree of unsaturation	Unsaturation	Fatty acids		ADHD_PGC_2022	ADHD	0.460261	0.127551	4.20581	5.71795e-05	0.00425727	-0.3014
GCST90451198	Cholesterol in medium HDL	M_HDL_C	Lipoprotein subclasses	Medium HDL (average diameter 10.9 nm)	AN_PGC_2019	AN	0.45933	0.241597	1.58014	0.117264	0.800574	0.1817
GCST90451253	Free cholesterol to total lipids ratio in small HDL	S_HDL_FC_pct	Relative lipoprotein lipid concentrations	Small HDL ratios	PTSD_PGC_2024	PTSD	0.458904	0.220911	1.87542	0.0636818	0.800574	-0.1742
GCST90451152	Free cholesterol in LDL	LDL_FC	Free cholesterol		PTSD_PGC_2024	PTSD	0.456232	0.321335	0.93634	0.351377	0.800574	-0.0538
GCST90451297	Degree of unsaturation	Unsaturation	Fatty acids		MDD_PGC_2025	MDD	0.453233	0.231393	1.70591	0.0911608	0.800574	-0.1885
GCST90451176	Free cholesterol in large LDL	L_LDL_FC	Lipoprotein subclasses	Large LDL (average diameter 25.5 nm)	PTSD_PGC_2024	PTSD	0.445631	0.302974	1.07882	0.28329	0.800574	-0.0703
GCST90451304	Concentration of VLDL particles	VLDL_P	Lipoprotein particle concentrations		OCD_PGC_2018	OCD	0.443628	0.315843	0.923937	0.357766	0.800574	-0.1311
GCST90451315	Phospholipids in very large HDL	XL_HDL_PL	Lipoprotein subclasses	Very large HDL (average diameter 14.3 nm)	ADHD_PGC_2022	ADHD	0.442955	0.149688	3.5376	0.00061641	0.0296964	-0.2699
GCST90451312	Free cholesterol in very large HDL	XL_HDL_FC	Lipoprotein subclasses	Very large HDL (average diameter 14.3 nm)	AN_PGC_2019	AN	0.441993	0.179399	2.81219	0.00593372	0.194279	0.2216
GCST90451313	Total lipids in very large HDL	XL_HDL_L	Lipoprotein subclasses	Very large HDL (average diameter 14.3 nm)	ADHD_PGC_2022	ADHD	0.44189	0.140652	4.09243	8.71572e-05	0.0054909	-0.2717
GCST90451138	Free cholesterol to total lipids ratio in IDL	IDL_FC_pct	Relative lipoprotein lipid concentrations	IDL ratios	ADHD_PGC_2022	ADHD	0.441397	0.168922	3.54787	0.000595479	0.0296964	-0.2227
GCST90451329	Triglycerides to total lipids ratio in very large VLDL	XL_VLDL_TG_pct	Relative lipoprotein lipid concentrations	Very large VLDL ratios	PTSD_PGC_2024	PTSD	0.438757	0.22092	1.64093	0.103984	0.800574	0.1697
GCST90451127	Free cholesterol in HDL	HDL_FC	Free cholesterol		AN_PGC_2019	AN	0.437608	0.193034	2.22228	0.0285402	0.687482	0.2098
GCST90451203	Phospholipids in medium HDL	M_HDL_PL	Lipoprotein subclasses	Medium HDL (average diameter 10.9 nm)	AN_PGC_2019	AN	0.437576	0.27803	1.23491	0.219787	0.800574	0.1306
GCST90451248	Saturated fatty acids	SFA	Fatty acids		OCD_PGC_2018	OCD	0.435712	0.364314	1.02907	0.305956	0.800574	-0.1036
GCST90451173	Cholesterol to total lipids ratio in large LDL	L_LDL_C_pct	Relative lipoprotein lipid concentrations	Large LDL ratios	MDD_PGC_2025	MDD	0.434164	0.15434	3.45263	0.000818124	0.0352655	-0.1907
GCST90451315	Phospholipids in very large HDL	XL_HDL_PL	Lipoprotein subclasses	Very large HDL (average diameter 14.3 nm)	AN_PGC_2019	AN	0.429702	0.179137	2.41477	0.017581	0.479961	0.2406
GCST90451329	Triglycerides to total lipids ratio in very large VLDL	XL_VLDL_TG_pct	Relative lipoprotein lipid concentrations	Very large VLDL ratios	AN_PGC_2019	AN	0.429265	0.29567	1.0846	0.280732	0.800574	-0.1602
GCST90451183	Cholesteryl esters to total lipids ratio in large VLDL	L_VLDL_CE_pct	Relative lipoprotein lipid concentrations	Large VLDL ratios	PTSD_PGC_2024	PTSD	0.428175	0.219204	1.58759	0.115567	0.800574	-0.1702
GCST90451316	Concentration of very large HDL particles	XL_HDL_P	Lipoprotein subclasses	Very large HDL (average diameter 14.3 nm)	AN_PGC_2019	AN	0.427625	0.154118	3.48958	0.000723752	0.0329307	0.2429
GCST90451115	Total cholines	Cholines	Other lipids		ADHD_PGC_2022	ADHD	0.42649	0.414992	1.33983	0.183367	0.800574	-0.0607
GCST90451121	Glutamine	Gln	Amino acids		MDD_PGC_2025	MDD	0.426088	0.357168	1.58327	0.11655	0.800574	-0.0646
GCST90451242	Ratio of polyunsaturated fatty acids to monounsaturated fatty acids	PUFA_by_MUFA	Fatty acids	Fatty acid ratios	OCD_PGC_2018	OCD	0.426053	0.248395	1.38069	0.170484	0.800574	0.2346
GCST90451207	Cholesteryl esters to total lipids ratio in medium LDL	M_LDL_CE_pct	Relative lipoprotein lipid concentrations	Medium LDL ratios	OCD_PGC_2018	OCD	0.422052	0.357796	0.840256	0.40279	0.812212	-0.195
GCST90451275	Cholesteryl esters in small VLDL	S_VLDL_CE	Lipoprotein subclasses	Small VLDL (average diameter 36.8 nm)	OCD_PGC_2018	OCD	0.419667	0.204302	1.98323	0.0501125	0.800574	-0.1484
GCST90451182	Triglycerides in large LDL	L_LDL_TG	Lipoprotein subclasses	Large LDL (average diameter 25.5 nm)	OCD_PGC_2018	OCD	0.419498	0.366152	0.879626	0.381192	0.806923	-0.1136
GCST90451253	Free cholesterol to total lipids ratio in small HDL	S_HDL_FC_pct	Relative lipoprotein lipid concentrations	Small HDL ratios	MDD_PGC_2025	MDD	0.418826	0.213647	1.65411	0.101273	0.800574	-0.1388
GCST90451227	Total lipids in medium VLDL	M_VLDL_L	Lipoprotein subclasses	Medium VLDL (average diameter 44.5 nm)	OCD_PGC_2018	OCD	0.41828	0.338838	0.776894	0.439073	0.812212	-0.1357
GCST90451313	Total lipids in very large HDL	XL_HDL_L	Lipoprotein subclasses	Very large HDL (average diameter 14.3 nm)	AN_PGC_2019	AN	0.413671	0.186621	2.08524	0.0396203	0.800574	0.2401
GCST90451230	Concentration of medium VLDL particles	M_VLDL_P	Lipoprotein subclasses	Medium VLDL (average diameter 44.5 nm)	OCD_PGC_2018	OCD	0.413023	0.332165	0.797112	0.427293	0.812212	-0.1312
GCST90451228	Phospholipids to total lipids ratio in medium VLDL	M_VLDL_PL_pct	Relative lipoprotein lipid concentrations	Medium VLDL ratios	PTSD_PGC_2024	PTSD	0.411531	0.255402	1.25601	0.21207	0.800574	-0.1299
GCST90451120	Docosahexaenoic acid	DHA	Fatty acids		MDD_PGC_2025	MDD	0.41011	0.322689	1.16507	0.24679	0.800574	-0.1055
GCST90451314	Phospholipids to total lipids ratio in very large HDL	XL_HDL_PL_pct	Relative lipoprotein lipid concentrations	Very large HDL ratios	ADHD_PGC_2022	ADHD	0.409878	0.189043	1.96914	0.0517321	0.800574	-0.2543
GCST90451120	Docosahexaenoic acid	DHA	Fatty acids		PTSD_PGC_2024	PTSD	0.408695	0.183897	1.86944	0.0645172	0.800574	-0.1584
GCST90451311	Free cholesterol to total lipids ratio in very large HDL	XL_HDL_FC_pct	Relative lipoprotein lipid concentrations	Very large HDL ratios	OCD_PGC_2018	OCD	0.408145	0.227429	1.56584	0.120576	0.800574	-0.2762
GCST90451199	Free cholesterol to total lipids ratio in medium HDL	M_HDL_FC_pct	Relative lipoprotein lipid concentrations	Medium HDL ratios	ADHD_PGC_2022	ADHD	0.407365	0.144614	3.20038	0.00184488	0.06868	-0.2524
GCST90451125	Cholesteryl esters in HDL	HDL_CE	Cholesteryl esters		AN_PGC_2019	AN	0.407359	0.214038	1.67121	0.0978383	0.800574	0.2101
GCST90451314	Phospholipids to total lipids ratio in very large HDL	XL_HDL_PL_pct	Relative lipoprotein lipid concentrations	Very large HDL ratios	OCD_PGC_2018	OCD	0.406986	0.26379	1.12911	0.261578	0.800574	0.2394
GCST90451288	Total esterified cholesterol	Total_CE	Cholesteryl esters		ADHD_PGC_2022	ADHD	0.400585	0.353466	1.09634	0.275588	0.800574	-0.0834
GCST90451173	Cholesterol to total lipids ratio in large LDL	L_LDL_C_pct	Relative lipoprotein lipid concentrations	Large LDL ratios	AN_PGC_2019	AN	0.393658	0.292755	1.06586	0.289081	0.800574	0.1732
GCST90451131	Average diameter for HDL particles	HDL_size	Lipoprotein particle sizes		ADHD_PGC_2022	ADHD	0.392903	0.18619	1.9121	0.0587541	0.800574	-0.2728
GCST90451289	Total cholesterol	Total_C	Cholesterol		ADHD_PGC_2022	ADHD	0.391737	0.376142	0.985398	0.326831	0.800574	-0.0697
GCST90451173	Cholesterol to total lipids ratio in large LDL	L_LDL_C_pct	Relative lipoprotein lipid concentrations	Large LDL ratios	PTSD_PGC_2024	PTSD	0.386959	0.221851	1.54895	0.124584	0.800574	-0.202
GCST90451139	Free cholesterol in IDL	IDL_FC	Lipoprotein subclasses	IDL (average diameter 28.6 nm)	ADHD_PGC_2022	ADHD	0.385278	0.277037	1.13893	0.257481	0.800574	-0.1246
GCST90451163	Free cholesterol to total lipids ratio in large HDL	L_HDL_FC_pct	Relative lipoprotein lipid concentrations	Large HDL ratios	MDD_PGC_2025	MDD	0.384057	0.231371	1.43286	0.155049	0.800574	-0.1586
GCST90451199	Free cholesterol to total lipids ratio in medium HDL	M_HDL_FC_pct	Relative lipoprotein lipid concentrations	Medium HDL ratios	AN_PGC_2019	AN	0.382236	0.212118	1.49572	0.137907	0.800574	0.2234
GCST90451317	Triglycerides to total lipids ratio in very large HDL	XL_HDL_TG_pct	Relative lipoprotein lipid concentrations	Very large HDL ratios	OCD_PGC_2018	OCD	0.380901	0.360178	0.783817	0.435019	0.812212	-0.2089
GCST90451126	HDL cholesterol	HDL_C	Cholesterol		AN_PGC_2019	AN	0.378549	0.20816	1.64266	0.103626	0.800574	0.2099
GCST90451235	Omega-3 fatty acids	Omega_3	Fatty acids		ADHD_PGC_2022	ADHD	0.376453	0.30154	1.28664	0.201219	0.800574	-0.0716
GCST90451240	Phosphatidylcholines	Phosphatidylc	Other lipids		ADHD_PGC_2022	ADHD	0.376353	0.431055	1.24159	0.217323	0.800574	-0.0585
GCST90451123	Glycoprotein acetyls	GlycA	Inflammation		OCD_PGC_2018	OCD	0.370623	0.398339	0.823369	0.412277	0.812212	-0.1877
GCST90451335	Free cholesterol to total lipids ratio in very small VLDL	XS_VLDL_FC_pct	Relative lipoprotein lipid concentrations	Very small VLDL ratios	MDD_PGC_2025	MDD	0.368466	0.271343	1.3364	0.184483	0.800574	-0.1357
GCST90451137	Cholesterol in IDL	IDL_C	Lipoprotein subclasses	IDL (average diameter 28.6 nm)	ADHD_PGC_2022	ADHD	0.367497	0.312339	1.13204	0.26035	0.800574	-0.1116
GCST90451127	Free cholesterol in HDL	HDL_FC	Free cholesterol		ADHD_PGC_2022	ADHD	0.366666	0.203069	1.51634	0.13262	0.800574	-0.2187
GCST90451217	Triglycerides to total lipids ratio in medium LDL	M_LDL_TG_pct	Relative lipoprotein lipid concentrations	Medium LDL ratios	MDD_PGC_2025	MDD	0.366375	0.208641	1.51163	0.133813	0.800574	0.1804
GCST90451119	Ratio of docosahexaenoic acid to total fatty acids	DHA_pct	Fatty acids	Fatty acid ratios	ASD_PGC_2019	ASD	0.362338	0.350932	0.948987	0.344938	0.800574	-0.0941
GCST90451225	Free cholesterol to total lipids ratio in medium VLDL	M_VLDL_FC_pct	Relative lipoprotein lipid concentrations	Medium VLDL ratios	AN_PGC_2019	AN	0.361969	0.269045	1.05825	0.292519	0.800574	0.1683
GCST90451345	Cholesterol to total lipids ratio in chylomicrons and extremely large VLDL	XXL_VLDL_C_pct	Relative lipoprotein lipid concentrations	Chylomicrons and extremely large VLDL ratios	PTSD_PGC_2024	PTSD	0.361469	0.35155	0.984866	0.327091	0.800574	-0.1187
GCST90451110	Albumin	Albumin	Fluid balance		OCD_PGC_2018	OCD	0.359749	0.351177	0.960894	0.338946	0.800574	0.1236
GCST90451311	Free cholesterol to total lipids ratio in very large HDL	XL_HDL_FC_pct	Relative lipoprotein lipid concentrations	Very large HDL ratios	ADHD_PGC_2022	ADHD	0.35827	0.207665	1.55107	0.124076	0.800574	0.2639
GCST90451163	Free cholesterol to total lipids ratio in large HDL	L_HDL_FC_pct	Relative lipoprotein lipid concentrations	Large HDL ratios	AN_PGC_2019	AN	0.356739	0.187821	1.60259	0.112212	0.800574	0.181
GCST90451231	Triglycerides to total lipids ratio in medium VLDL	M_VLDL_TG_pct	Relative lipoprotein lipid concentrations	Medium VLDL ratios	AN_PGC_2019	AN	0.355115	0.25447	1.15375	0.251379	0.800574	-0.181
GCST90451135	Cholesteryl esters in IDL	IDL_CE	Lipoprotein subclasses	IDL (average diameter 28.6 nm)	ADHD_PGC_2022	ADHD	0.35244	0.329543	1.06635	0.288857	0.800574	-0.1061
GCST90451310	Cholesterol in very large HDL	XL_HDL_C	Lipoprotein subclasses	Very large HDL (average diameter 14.3 nm)	ADHD_PGC_2022	ADHD	0.352297	0.140243	2.68344	0.0085418	0.259101	-0.275
GCST90451217	Triglycerides to total lipids ratio in medium LDL	M_LDL_TG_pct	Relative lipoprotein lipid concentrations	Medium LDL ratios	AN_PGC_2019	AN	0.351499	0.368048	0.737333	0.462664	0.812212	-0.0983
GCST90451176	Free cholesterol in large LDL	L_LDL_FC	Lipoprotein subclasses	Large LDL (average diameter 25.5 nm)	ADHD_PGC_2022	ADHD	0.348743	0.342397	1.11823	0.266175	0.800574	-0.093
GCST90451163	Free cholesterol to total lipids ratio in large HDL	L_HDL_FC_pct	Relative lipoprotein lipid concentrations	Large HDL ratios	ADHD_PGC_2022	ADHD	0.348725	0.193102	1.51483	0.133003	0.800574	-0.1989
GCST90451312	Free cholesterol in very large HDL	XL_HDL_FC	Lipoprotein subclasses	Very large HDL (average diameter 14.3 nm)	ADHD_PGC_2022	ADHD	0.346718	0.15186	2.27482	0.0250737	0.622283	-0.2578
GCST90451140	Total lipids in IDL	IDL_L	Lipoprotein subclasses	IDL (average diameter 28.6 nm)	ADHD_PGC_2022	ADHD	0.344724	0.383269	0.776859	0.439094	0.812212	-0.0779
GCST90451164	Free cholesterol in large HDL	L_HDL_FC	Lipoprotein subclasses	Large HDL (average diameter 12.1 nm)	AN_PGC_2019	AN	0.343655	0.183236	1.66413	0.0992478	0.800574	0.2319
GCST90451329	Triglycerides to total lipids ratio in very large VLDL	XL_VLDL_TG_pct	Relative lipoprotein lipid concentrations	Very large VLDL ratios	MDD_PGC_2025	MDD	0.339795	0.21362	1.45257	0.149505	0.800574	0.1674
GCST90451134	Cholesteryl esters to total lipids ratio in IDL	IDL_CE_pct	Relative lipoprotein lipid concentrations	IDL ratios	AN_PGC_2019	AN	0.339543	0.357469	0.699368	0.485962	0.814667	0.1279
GCST90451234	Ratio of omega-3 fatty acids to total fatty acids	Omega_3_pct	Fatty acids	Fatty acid ratios	MDD_PGC_2025	MDD	0.336692	0.389628	1.1222	0.26449	0.800574	-0.1155
GCST90451152	Free cholesterol in LDL	LDL_FC	Free cholesterol		ADHD_PGC_2022	ADHD	0.33532	0.384918	0.817199	0.415777	0.812212	-0.066
GCST90451303	Phospholipids in VLDL	VLDL_PL	Phospholipids		OCD_PGC_2018	OCD	0.333909	0.318484	0.756293	0.45127	0.812212	-0.1512
GCST90451106	Acetate	Acetate	Ketone bodies		ASD_PGC_2019	ASD	0.331331	0.336804	1.45021	0.150161	0.800574	0.1042
GCST90451323	Free cholesterol to total lipids ratio in very large VLDL	XL_VLDL_FC_pct	Relative lipoprotein lipid concentrations	Very large VLDL ratios	MDD_PGC_2025	MDD	0.329662	0.277541	1.26704	0.208113	0.800574	-0.1695
GCST90451311	Free cholesterol to total lipids ratio in very large HDL	XL_HDL_FC_pct	Relative lipoprotein lipid concentrations	Very large HDL ratios	AN_PGC_2019	AN	0.329413	0.230536	1.22681	0.222804	0.800574	-0.2447
GCST90451197	Cholesterol to total lipids ratio in medium HDL	M_HDL_C_pct	Relative lipoprotein lipid concentrations	Medium HDL ratios	OCD_PGC_2018	OCD	0.329264	0.230941	1.09146	0.277719	0.800574	0.2127
GCST90451223	Cholesterol to total lipids ratio in medium VLDL	M_VLDL_C_pct	Relative lipoprotein lipid concentrations	Medium VLDL ratios	AN_PGC_2019	AN	0.328648	0.256799	1.0966	0.275478	0.800574	0.1908
GCST90451234	Ratio of omega-3 fatty acids to total fatty acids	Omega_3_pct	Fatty acids	Fatty acid ratios	PTSD_PGC_2024	PTSD	0.326806	0.205578	1.35318	0.17908	0.800574	-0.1793
GCST90451242	Ratio of polyunsaturated fatty acids to monounsaturated fatty acids	PUFA_by_MUFA	Fatty acids	Fatty acid ratios	ADHD_PGC_2022	ADHD	0.326505	0.174035	1.73374	0.0860775	0.800574	-0.3118
GCST90451334	Cholesterol in very small VLDL	XS_VLDL_C	Lipoprotein subclasses	Very small VLDL (average diameter 31.3 nm)	MDD_PGC_2025	MDD	0.323987	0.350549	1.25408	0.212767	0.800574	-0.0547
GCST90451195	Cholesteryl esters to total lipids ratio in medium HDL	M_HDL_CE_pct	Relative lipoprotein lipid concentrations	Medium HDL ratios	OCD_PGC_2018	OCD	0.323135	0.278827	0.897956	0.371388	0.802878	0.1867
GCST90451164	Free cholesterol in large HDL	L_HDL_FC	Lipoprotein subclasses	Large HDL (average diameter 12.1 nm)	ADHD_PGC_2022	ADHD	0.322958	0.172245	1.68991	0.094192	0.800574	-0.2633
GCST90451300	VLDL cholesterol	VLDL_C	Cholesterol		OCD_PGC_2018	OCD	0.322572	0.32647	0.657227	0.51256	0.815241	-0.1376
GCST90451167	Phospholipids in large HDL	L_HDL_PL	Lipoprotein subclasses	Large HDL (average diameter 12.1 nm)	ADHD_PGC_2022	ADHD	0.316935	0.189483	1.48934	0.139578	0.800574	-0.2515
GCST90451310	Cholesterol in very large HDL	XL_HDL_C	Lipoprotein subclasses	Very large HDL (average diameter 14.3 nm)	AN_PGC_2019	AN	0.316689	0.196779	1.37801	0.171305	0.800574	0.235
GCST90451128	Total lipids in HDL	HDL_L	Total lipids		ADHD_PGC_2022	ADHD	0.314925	0.245433	1.29936	0.196839	0.800574	-0.1975
GCST90451131	Average diameter for HDL particles	HDL_size	Lipoprotein particle sizes		AN_PGC_2019	AN	0.313288	0.196059	1.46848	0.145144	0.800574	0.2411
GCST90451163	Free cholesterol to total lipids ratio in large HDL	L_HDL_FC_pct	Relative lipoprotein lipid concentrations	Large HDL ratios	PTSD_PGC_2024	PTSD	0.312779	0.250488	1.07232	0.286183	0.800574	-0.1665
GCST90451332	Cholesteryl esters in very small VLDL	XS_VLDL_CE	Lipoprotein subclasses	Very small VLDL (average diameter 31.3 nm)	MDD_PGC_2025	MDD	0.311453	0.294319	1.31622	0.191139	0.800574	-0.0789
GCST90451243	Ratio of polyunsaturated fatty acids to total fatty acids	PUFA_pct	Fatty acids	Fatty acid ratios	ADHD_PGC_2022	ADHD	0.310154	0.176138	1.58883	0.115287	0.800574	-0.3036
GCST90451308	Cholesteryl esters in very large HDL	XL_HDL_CE	Lipoprotein subclasses	Very large HDL (average diameter 14.3 nm)	ADHD_PGC_2022	ADHD	0.309198	0.144948	1.96689	0.0519949	0.800574	-0.2759
GCST90451296	Tyrosine	Tyr	Amino acids	Aromatic amino acids	ADHD_PGC_2022	ADHD	0.308901	0.306931	1.30382	0.19532	0.800574	0.0918
GCST90451332	Cholesteryl esters in very small VLDL	XS_VLDL_CE	Lipoprotein subclasses	Very small VLDL (average diameter 31.3 nm)	ADHD_PGC_2022	ADHD	0.30885	0.401255	0.603257	0.547717	0.815241	-0.0766
GCST90451243	Ratio of polyunsaturated fatty acids to total fatty acids	PUFA_pct	Fatty acids	Fatty acid ratios	MDD_PGC_2025	MDD	0.308745	0.18967	1.49397	0.138363	0.800574	-0.2058
GCST90451176	Free cholesterol in large LDL	L_LDL_FC	Lipoprotein subclasses	Large LDL (average diameter 25.5 nm)	AN_PGC_2019	AN	0.306332	0.333524	1.13103	0.260776	0.800574	0.0741
GCST90451228	Phospholipids to total lipids ratio in medium VLDL	M_VLDL_PL_pct	Relative lipoprotein lipid concentrations	Medium VLDL ratios	AN_PGC_2019	AN	0.306252	0.277087	0.93377	0.352695	0.800574	0.1533
GCST90451314	Phospholipids to total lipids ratio in very large HDL	XL_HDL_PL_pct	Relative lipoprotein lipid concentrations	Very large HDL ratios	AN_PGC_2019	AN	0.303469	0.228754	1.20897	0.229554	0.800574	0.2302
GCST90451308	Cholesteryl esters in very large HDL	XL_HDL_CE	Lipoprotein subclasses	Very large HDL (average diameter 14.3 nm)	AN_PGC_2019	AN	0.29977	0.189885	1.41907	0.159021	0.800574	0.2372
GCST90451106	Acetate	Acetate	Ketone bodies		MDD_PGC_2025	MDD	0.298846	0.227452	2.0911	0.0390793	0.800574	-0.1143
GCST90451142	Phospholipids in IDL	IDL_PL	Lipoprotein subclasses	IDL (average diameter 28.6 nm)	ADHD_PGC_2022	ADHD	0.29697	0.393089	0.749151	0.455542	0.812212	-0.0786
GCST90451341	Triglycerides to total lipids ratio in very small VLDL	XS_VLDL_TG_pct	Relative lipoprotein lipid concentrations	Very small VLDL ratios	MDD_PGC_2025	MDD	0.296504	0.19692	1.40696	0.162571	0.800574	0.1845
GCST90451219	Ratio of monounsaturated fatty acids to total fatty acids	MUFA_pct	Fatty acids	Fatty acid ratios	OCD_PGC_2018	OCD	0.295253	0.228819	1.05016	0.2962	0.800574	-0.2329
GCST90451160	Cholesteryl esters in large HDL	L_HDL_CE	Lipoprotein subclasses	Large HDL (average diameter 12.1 nm)	OCD_PGC_2018	OCD	0.294541	0.182768	1.37496	0.172246	0.800574	0.2642
GCST90451333	Cholesterol to total lipids ratio in very small VLDL	XS_VLDL_C_pct	Relative lipoprotein lipid concentrations	Very small VLDL ratios	MDD_PGC_2025	MDD	0.293239	0.196689	1.33859	0.183771	0.800574	-0.1917
GCST90451112	Ratio of apolipoprotein B to apolipoprotein A1	ApoB_by_ApoA1	Apolipoproteins		OCD_PGC_2018	OCD	0.289967	0.203834	1.06064	0.291434	0.800574	-0.1792
GCST90451168	Concentration of large HDL particles	L_HDL_P	Lipoprotein subclasses	Large HDL (average diameter 12.1 nm)	ADHD_PGC_2022	ADHD	0.288629	0.183985	1.39609	0.165811	0.800574	-0.2623
GCST90451265	Free cholesterol to total lipids ratio in small LDL	S_LDL_FC_pct	Relative lipoprotein lipid concentrations	Small LDL ratios	MDD_PGC_2025	MDD	0.284311	0.206484	1.29071	0.19981	0.800574	-0.1805
GCST90451139	Free cholesterol in IDL	IDL_FC	Lipoprotein subclasses	IDL (average diameter 28.6 nm)	MDD_PGC_2025	MDD	0.283681	0.283834	1.18862	0.237434	0.800574	-0.1047
GCST90451115	Total cholines	Cholines	Other lipids		AN_PGC_2019	AN	0.283281	0.290251	1.20062	0.232764	0.800574	0.0741
GCST90451321	Cholesterol to total lipids ratio in very large VLDL	XL_VLDL_C_pct	Relative lipoprotein lipid concentrations	Very large VLDL ratios	AN_PGC_2019	AN	0.281999	0.330715	0.815712	0.416623	0.812212	0.1819
GCST90451236	Ratio of omega-6 fatty acids to omega-3 fatty acids	Omega_6_by_Omega_3	Fatty acids	Fatty acid ratios	ADHD_PGC_2022	ADHD	0.281119	0.266731	1.04745	0.297444	0.800574	0.101
GCST90451235	Omega-3 fatty acids	Omega_3	Fatty acids		PTSD_PGC_2024	PTSD	0.279467	0.353391	1.07589	0.28459	0.800574	-0.0689
GCST90451281	Phospholipids to total lipids ratio in small VLDL	S_VLDL_PL_pct	Relative lipoprotein lipid concentrations	Small VLDL ratios	OCD_PGC_2018	OCD	0.278865	0.452203	0.726492	0.469251	0.812212	0.1213
GCST90451167	Phospholipids in large HDL	L_HDL_PL	Lipoprotein subclasses	Large HDL (average diameter 12.1 nm)	AN_PGC_2019	AN	0.278061	0.229814	1.12109	0.264961	0.800574	0.2218
GCST90451219	Ratio of monounsaturated fatty acids to total fatty acids	MUFA_pct	Fatty acids	Fatty acid ratios	MDD_PGC_2025	MDD	0.275172	0.227796	1.20277	0.231933	0.800574	0.2185
GCST90451331	Cholesteryl esters to total lipids ratio in very small VLDL	XS_VLDL_CE_pct	Relative lipoprotein lipid concentrations	Very small VLDL ratios	MDD_PGC_2025	MDD	0.272074	0.198544	1.31369	0.191988	0.800574	-0.1907
GCST90451183	Cholesteryl esters to total lipids ratio in large VLDL	L_VLDL_CE_pct	Relative lipoprotein lipid concentrations	Large VLDL ratios	MDD_PGC_2025	MDD	0.271241	0.255276	1.19117	0.236436	0.800574	-0.163
GCST90451228	Phospholipids to total lipids ratio in medium VLDL	M_VLDL_PL_pct	Relative lipoprotein lipid concentrations	Medium VLDL ratios	MDD_PGC_2025	MDD	0.27095	0.275454	1.15689	0.250102	0.800574	-0.1387
GCST90451301	Free cholesterol in VLDL	VLDL_FC	Free cholesterol		OCD_PGC_2018	OCD	0.270925	0.369803	0.54434	0.587432	0.819495	-0.151
GCST90451222	Cholesteryl esters in medium VLDL	M_VLDL_CE	Lipoprotein subclasses	Medium VLDL (average diameter 44.5 nm)	ADHD_PGC_2022	ADHD	0.270809	0.392226	0.805791	0.422294	0.812212	-0.0693
GCST90451119	Ratio of docosahexaenoic acid to total fatty acids	DHA_pct	Fatty acids	Fatty acid ratios	PTSD_PGC_2024	PTSD	0.270702	0.189978	1.26111	0.210231	0.800574	-0.2393
GCST90451116	Citrate	Citrate	Glycolysis related metabolites		BIP_PGC_2024	BIP	0.267378	0.363006	1.05748	0.292867	0.800574	-0.0825
GCST90451217	Triglycerides to total lipids ratio in medium LDL	M_LDL_TG_pct	Relative lipoprotein lipid concentrations	Medium LDL ratios	PTSD_PGC_2024	PTSD	0.267021	0.255724	1.02361	0.308515	0.800574	0.1504
GCST90451219	Ratio of monounsaturated fatty acids to total fatty acids	MUFA_pct	Fatty acids	Fatty acid ratios	ADHD_PGC_2022	ADHD	0.266598	0.21902	1.05228	0.295235	0.800574	0.3132
GCST90451181	Triglycerides to total lipids ratio in large LDL	L_LDL_TG_pct	Relative lipoprotein lipid concentrations	Large LDL ratios	AN_PGC_2019	AN	0.264513	0.388872	0.806392	0.421949	0.812212	-0.1312
GCST90451156	Average diameter for LDL particles	LDL_size	Lipoprotein particle sizes		MDD_PGC_2025	MDD	0.264162	0.213676	1.80518	0.0740869	0.800574	-0.1129
GCST90451225	Free cholesterol to total lipids ratio in medium VLDL	M_VLDL_FC_pct	Relative lipoprotein lipid concentrations	Medium VLDL ratios	PTSD_PGC_2024	PTSD	0.263041	0.245993	1.16018	0.248766	0.800574	-0.1502
GCST90451190	Phospholipids to total lipids ratio in large VLDL	L_VLDL_PL_pct	Relative lipoprotein lipid concentrations	Large VLDL ratios	OCD_PGC_2018	OCD	0.261068	0.18355	1.14181	0.256286	0.800574	-0.2248
GCST90451162	Cholesterol in large HDL	L_HDL_C	Lipoprotein subclasses	Large HDL (average diameter 12.1 nm)	OCD_PGC_2018	OCD	0.260038	0.197621	1.0099	0.315007	0.800574	0.2669
GCST90451165	Total lipids in large HDL	L_HDL_L	Lipoprotein subclasses	Large HDL (average diameter 12.1 nm)	ADHD_PGC_2022	ADHD	0.258575	0.197561	1.20325	0.231748	0.800574	-0.2597
GCST90451166	Phospholipids to total lipids ratio in large HDL	L_HDL_PL_pct	Relative lipoprotein lipid concentrations	Large HDL ratios	PTSD_PGC_2024	PTSD	0.257237	0.210041	1.19021	0.236809	0.800574	0.2138
GCST90451129	Phospholipids in HDL	HDL_PL	Phospholipids		ADHD_PGC_2022	ADHD	0.256827	0.301989	0.965742	0.336526	0.800574	-0.1777
GCST90451114	3-Hydroxybutyrate	bOHbutyrate	Ketone bodies		MDD_PGC_2025	MDD	0.255416	0.251638	1.81013	0.0733101	0.800574	0.0994
GCST90451163	Free cholesterol to total lipids ratio in large HDL	L_HDL_FC_pct	Relative lipoprotein lipid concentrations	Large HDL ratios	OCD_PGC_2018	OCD	0.255325	0.465921	0.54743	0.585315	0.819495	0.2035
GCST90451168	Concentration of large HDL particles	L_HDL_P	Lipoprotein subclasses	Large HDL (average diameter 12.1 nm)	AN_PGC_2019	AN	0.254064	0.23419	1.05371	0.294582	0.800574	0.2322
GCST90451242	Ratio of polyunsaturated fatty acids to monounsaturated fatty acids	PUFA_by_MUFA	Fatty acids	Fatty acid ratios	MDD_PGC_2025	MDD	0.253408	0.19841	1.19267	0.235851	0.800574	-0.2141
GCST90451280	Total lipids in small VLDL	S_VLDL_L	Lipoprotein subclasses	Small VLDL (average diameter 36.8 nm)	OCD_PGC_2018	OCD	0.252728	0.42067	0.515139	0.607604	0.819495	-0.1355
GCST90451134	Cholesteryl esters to total lipids ratio in IDL	IDL_CE_pct	Relative lipoprotein lipid concentrations	IDL ratios	MDD_PGC_2025	MDD	0.252714	0.228311	1.01566	0.312268	0.800574	-0.1662
GCST90451273	Sphingomyelins	Sphingomyelins	Other lipids		MDD_PGC_2025	MDD	0.249879	0.372329	1.31193	0.192578	0.800574	-0.0578
GCST90451266	Free cholesterol in small LDL	S_LDL_FC	Lipoprotein subclasses	Small LDL (average diameter 18.7 nm)	MDD_PGC_2025	MDD	0.249325	0.341185	1.03989	0.300923	0.800574	-0.0587
GCST90451296	Tyrosine	Tyr	Amino acids	Aromatic amino acids	MDD_PGC_2025	MDD	0.248376	0.465526	0.836553	0.404859	0.812212	0.0387
GCST90451321	Cholesterol to total lipids ratio in very large VLDL	XL_VLDL_C_pct	Relative lipoprotein lipid concentrations	Very large VLDL ratios	PTSD_PGC_2024	PTSD	0.246634	0.230803	1.16124	0.248336	0.800574	-0.1742
GCST90451181	Triglycerides to total lipids ratio in large LDL	L_LDL_TG_pct	Relative lipoprotein lipid concentrations	Large LDL ratios	MDD_PGC_2025	MDD	0.246343	0.210004	1.07996	0.282785	0.800574	0.1954
GCST90451152	Free cholesterol in LDL	LDL_FC	Free cholesterol		MDD_PGC_2025	MDD	0.245802	0.307277	1.09016	0.278288	0.800574	-0.0715
GCST90451166	Phospholipids to total lipids ratio in large HDL	L_HDL_PL_pct	Relative lipoprotein lipid concentrations	Large HDL ratios	ADHD_PGC_2022	ADHD	0.244062	0.149528	1.46911	0.144975	0.800574	0.264
GCST90451268	Phospholipids to total lipids ratio in small LDL	S_LDL_PL_pct	Relative lipoprotein lipid concentrations	Small LDL ratios	MDD_PGC_2025	MDD	0.243426	0.275231	1.25802	0.211344	0.800574	-0.1239
GCST90451165	Total lipids in large HDL	L_HDL_L	Lipoprotein subclasses	Large HDL (average diameter 12.1 nm)	AN_PGC_2019	AN	0.243283	0.231887	1.02328	0.30867	0.800574	0.2281
GCST90451221	Cholesteryl esters to total lipids ratio in medium VLDL	M_VLDL_CE_pct	Relative lipoprotein lipid concentrations	Medium VLDL ratios	AN_PGC_2019	AN	0.242986	0.276242	0.961309	0.338739	0.800574	0.1945
GCST90451338	Phospholipids to total lipids ratio in very small VLDL	XS_VLDL_PL_pct	Relative lipoprotein lipid concentrations	Very small VLDL ratios	ADHD_PGC_2022	ADHD	0.242564	0.25246	0.812812	0.418276	0.812212	0.2236
GCST90451310	Cholesterol in very large HDL	XL_HDL_C	Lipoprotein subclasses	Very large HDL (average diameter 14.3 nm)	OCD_PGC_2018	OCD	0.242096	0.344522	0.491472	0.624181	0.824522	0.264
GCST90451308	Cholesteryl esters in very large HDL	XL_HDL_CE	Lipoprotein subclasses	Very large HDL (average diameter 14.3 nm)	OCD_PGC_2018	OCD	0.236188	0.296943	0.520361	0.603974	0.819495	0.2681
GCST90451206	Triglycerides in medium HDL	M_HDL_TG	Lipoprotein subclasses	Medium HDL (average diameter 10.9 nm)	MDD_PGC_2025	MDD	0.230682	0.204441	1.49419	0.138308	0.800574	0.1516
GCST90451144	Triglycerides to total lipids ratio in IDL	IDL_TG_pct	Relative lipoprotein lipid concentrations	IDL ratios	AN_PGC_2019	AN	0.229549	0.351553	0.742643	0.459456	0.812212	-0.15
GCST90451143	Concentration of IDL particles	IDL_P	Lipoprotein subclasses	IDL (average diameter 28.6 nm)	MDD_PGC_2025	MDD	0.228239	0.369354	1.04777	0.297294	0.800574	-0.0557
GCST90451223	Cholesterol to total lipids ratio in medium VLDL	M_VLDL_C_pct	Relative lipoprotein lipid concentrations	Medium VLDL ratios	OCD_PGC_2018	OCD	0.227519	0.486027	0.692384	0.490317	0.814667	0.1524
GCST90451297	Degree of unsaturation	Unsaturation	Fatty acids		PTSD_PGC_2024	PTSD	0.227203	0.176417	1.23008	0.221584	0.800574	-0.2242
GCST90451176	Free cholesterol in large LDL	L_LDL_FC	Lipoprotein subclasses	Large LDL (average diameter 25.5 nm)	MDD_PGC_2025	MDD	0.22638	0.294624	1.18942	0.237119	0.800574	-0.0836
GCST90451261	Cholesteryl esters to total lipids ratio in small LDL	S_LDL_CE_pct	Relative lipoprotein lipid concentrations	Small LDL ratios	MDD_PGC_2025	MDD	0.226167	0.275123	1.19073	0.236605	0.800574	0.1252
GCST90451200	Free cholesterol in medium HDL	M_HDL_FC	Lipoprotein subclasses	Medium HDL (average diameter 10.9 nm)	ADHD_PGC_2022	ADHD	0.225345	0.31188	1.06292	0.290406	0.800574	-0.1703
GCST90451136	Cholesterol to total lipids ratio in IDL	IDL_C_pct	Relative lipoprotein lipid concentrations	IDL ratios	MDD_PGC_2025	MDD	0.22518	0.238313	1.00642	0.316666	0.800574	-0.1766
GCST90451274	Cholesteryl esters to total lipids ratio in small VLDL	S_VLDL_CE_pct	Relative lipoprotein lipid concentrations	Small VLDL ratios	PTSD_PGC_2024	PTSD	0.224493	0.34605	0.641495	0.522683	0.815241	-0.0865
GCST90451335	Free cholesterol to total lipids ratio in very small VLDL	XS_VLDL_FC_pct	Relative lipoprotein lipid concentrations	Very small VLDL ratios	ADHD_PGC_2022	ADHD	0.222292	0.24924	0.717317	0.474867	0.812212	-0.1395
GCST90451137	Cholesterol in IDL	IDL_C	Lipoprotein subclasses	IDL (average diameter 28.6 nm)	MDD_PGC_2025	MDD	0.221193	0.292482	1.23123	0.221153	0.800574	-0.0963
GCST90451158	Leucine	Leu	Amino acids	Branched-chain amino acids	SZ_PGC_2022	SZ	0.220646	0.347283	1.54037	0.12666	0.800574	-0.0723
GCST90451140	Total lipids in IDL	IDL_L	Lipoprotein subclasses	IDL (average diameter 28.6 nm)	MDD_PGC_2025	MDD	0.218453	0.326619	1.19473	0.235046	0.800574	-0.0731
GCST90451276	Cholesterol to total lipids ratio in small VLDL	S_VLDL_C_pct	Relative lipoprotein lipid concentrations	Small VLDL ratios	AN_PGC_2019	AN	0.21773	0.32991	0.88374	0.378978	0.806923	0.1199
GCST90451231	Triglycerides to total lipids ratio in medium VLDL	M_VLDL_TG_pct	Relative lipoprotein lipid concentrations	Medium VLDL ratios	PTSD_PGC_2024	PTSD	0.216985	0.240855	1.0922	0.277395	0.800574	0.1604
GCST90451309	Cholesterol to total lipids ratio in very large HDL	XL_HDL_C_pct	Relative lipoprotein lipid concentrations	Very large HDL ratios	ADHD_PGC_2022	ADHD	0.216601	0.52189	0.969688	0.334565	0.800574	0.1633
GCST90451144	Triglycerides to total lipids ratio in IDL	IDL_TG_pct	Relative lipoprotein lipid concentrations	IDL ratios	MDD_PGC_2025	MDD	0.214914	0.227924	0.967035	0.335883	0.800574	0.1906
GCST90451166	Phospholipids to total lipids ratio in large HDL	L_HDL_PL_pct	Relative lipoprotein lipid concentrations	Large HDL ratios	AN_PGC_2019	AN	0.214852	0.297357	0.793791	0.429215	0.812212	-0.2202
GCST90451146	Isoleucine	Ile	Amino acids	Branched-chain amino acids	SZ_PGC_2022	SZ	0.214658	0.420861	1.09093	0.27795	0.800574	-0.0675
GCST90451316	Concentration of very large HDL particles	XL_HDL_P	Lipoprotein subclasses	Very large HDL (average diameter 14.3 nm)	MDD_PGC_2025	MDD	0.214122	0.248663	1.28268	0.2026	0.800574	-0.1726
GCST90451345	Cholesterol to total lipids ratio in chylomicrons and extremely large VLDL	XXL_VLDL_C_pct	Relative lipoprotein lipid concentrations	Chylomicrons and extremely large VLDL ratios	SZ_PGC_2022	SZ	0.212768	0.409407	0.944454	0.347237	0.800574	0.0614
GCST90451225	Free cholesterol to total lipids ratio in medium VLDL	M_VLDL_FC_pct	Relative lipoprotein lipid concentrations	Medium VLDL ratios	OCD_PGC_2018	OCD	0.211193	0.499256	0.708844	0.480087	0.814667	0.1368
GCST90451259	Triglycerides to total lipids ratio in small HDL	S_HDL_TG_pct	Relative lipoprotein lipid concentrations	Small HDL ratios	ASD_PGC_2019	ASD	0.209996	0.391694	0.999796	0.319847	0.800574	0.0787
GCST90451131	Average diameter for HDL particles	HDL_size	Lipoprotein particle sizes		OCD_PGC_2018	OCD	0.209876	0.238807	0.616079	0.539257	0.815241	0.2741
GCST90451221	Cholesteryl esters to total lipids ratio in medium VLDL	M_VLDL_CE_pct	Relative lipoprotein lipid concentrations	Medium VLDL ratios	OCD_PGC_2018	OCD	0.209484	0.494619	0.650185	0.517079	0.815241	0.1588
GCST90451289	Total cholesterol	Total_C	Cholesterol		MDD_PGC_2025	MDD	0.207472	0.355634	1.12957	0.261389	0.800574	-0.0526
GCST90451288	Total esterified cholesterol	Total_CE	Cholesteryl esters		MDD_PGC_2025	MDD	0.205053	0.33275	1.17549	0.242618	0.800574	-0.0597
GCST90451320	Cholesteryl esters in very large VLDL	XL_VLDL_CE	Lipoprotein subclasses	Very large VLDL (average diameter 64 nm)	OCD_PGC_2018	OCD	0.20358	0.290168	0.624473	0.533754	0.815241	-0.1878
GCST90451278	Free cholesterol to total lipids ratio in small VLDL	S_VLDL_FC_pct	Relative lipoprotein lipid concentrations	Small VLDL ratios	MDD_PGC_2025	MDD	0.200535	0.233675	1.15315	0.251624	0.800574	-0.1645
GCST90451183	Cholesteryl esters to total lipids ratio in large VLDL	L_VLDL_CE_pct	Relative lipoprotein lipid concentrations	Large VLDL ratios	ADHD_PGC_2022	ADHD	0.200503	0.223643	1.08165	0.282037	0.800574	-0.2125
GCST90451162	Cholesterol in large HDL	L_HDL_C	Lipoprotein subclasses	Large HDL (average diameter 12.1 nm)	ADHD_PGC_2022	ADHD	0.199012	0.184531	1.09563	0.275899	0.800574	-0.265
GCST90451185	Cholesterol to total lipids ratio in large VLDL	L_VLDL_C_pct	Relative lipoprotein lipid concentrations	Large VLDL ratios	MDD_PGC_2025	MDD	0.196842	0.256716	1.14241	0.256038	0.800574	-0.1361
GCST90451167	Phospholipids in large HDL	L_HDL_PL	Lipoprotein subclasses	Large HDL (average diameter 12.1 nm)	OCD_PGC_2018	OCD	0.194334	0.22779	0.589115	0.557126	0.815241	0.2638
GCST90451276	Cholesterol to total lipids ratio in small VLDL	S_VLDL_C_pct	Relative lipoprotein lipid concentrations	Small VLDL ratios	PTSD_PGC_2024	PTSD	0.194253	0.281238	0.868995	0.386952	0.810715	-0.1211
GCST90451165	Total lipids in large HDL	L_HDL_L	Lipoprotein subclasses	Large HDL (average diameter 12.1 nm)	OCD_PGC_2018	OCD	0.192887	0.214969	0.628186	0.531329	0.815241	0.2656
GCST90451132	Triglycerides in HDL	HDL_TG	Triglycerides		MDD_PGC_2025	MDD	0.192463	0.21268	1.42003	0.15874	0.800574	0.1467
GCST90451202	Phospholipids to total lipids ratio in medium HDL	M_HDL_PL_pct	Relative lipoprotein lipid concentrations	Medium HDL ratios	AN_PGC_2019	AN	0.188013	0.31254	0.925162	0.357131	0.800574	-0.2224
GCST90451274	Cholesteryl esters to total lipids ratio in small VLDL	S_VLDL_CE_pct	Relative lipoprotein lipid concentrations	Small VLDL ratios	MDD_PGC_2025	MDD	0.187416	0.251905	1.52533	0.130366	0.800574	-0.1156
GCST90451174	Cholesterol in large LDL	L_LDL_C	Lipoprotein subclasses	Large LDL (average diameter 25.5 nm)	MDD_PGC_2025	MDD	0.187368	0.401944	1.03309	0.304079	0.800574	-0.0402
GCST90451319	Cholesteryl esters to total lipids ratio in very large VLDL	XL_VLDL_CE_pct	Relative lipoprotein lipid concentrations	Very large VLDL ratios	MDD_PGC_2025	MDD	0.187224	0.260063	1.09264	0.277202	0.800574	-0.1691
GCST90451321	Cholesterol to total lipids ratio in very large VLDL	XL_VLDL_C_pct	Relative lipoprotein lipid concentrations	Very large VLDL ratios	MDD_PGC_2025	MDD	0.18617	0.279977	1.04201	0.299946	0.800574	-0.1712
GCST90451234	Ratio of omega-3 fatty acids to total fatty acids	Omega_3_pct	Fatty acids	Fatty acid ratios	AN_PGC_2019	AN	0.183033	0.484652	0.761315	0.448279	0.812212	0.1097
GCST90451135	Cholesteryl esters in IDL	IDL_CE	Lipoprotein subclasses	IDL (average diameter 28.6 nm)	MDD_PGC_2025	MDD	0.182453	0.310285	1.16246	0.247843	0.800574	-0.0933
GCST90451284	Triglycerides to total lipids ratio in small VLDL	S_VLDL_TG_pct	Relative lipoprotein lipid concentrations	Small VLDL ratios	MDD_PGC_2025	MDD	0.180206	0.301636	0.986178	0.32645	0.800574	0.1523
GCST90451338	Phospholipids to total lipids ratio in very small VLDL	XS_VLDL_PL_pct	Relative lipoprotein lipid concentrations	Very small VLDL ratios	MDD_PGC_2025	MDD	0.17721	0.28065	0.990899	0.324151	0.800574	0.155
GCST90451183	Cholesteryl esters to total lipids ratio in large VLDL	L_VLDL_CE_pct	Relative lipoprotein lipid concentrations	Large VLDL ratios	AN_PGC_2019	AN	0.176961	0.356042	0.658094	0.512005	0.815241	0.172
GCST90451278	Free cholesterol to total lipids ratio in small VLDL	S_VLDL_FC_pct	Relative lipoprotein lipid concentrations	Small VLDL ratios	ADHD_PGC_2022	ADHD	0.17355	0.209764	0.868824	0.387045	0.810715	-0.2155
GCST90451185	Cholesterol to total lipids ratio in large VLDL	L_VLDL_C_pct	Relative lipoprotein lipid concentrations	Large VLDL ratios	ADHD_PGC_2022	ADHD	0.172035	0.260653	0.809961	0.419905	0.812212	-0.1588
GCST90451142	Phospholipids in IDL	IDL_PL	Lipoprotein subclasses	IDL (average diameter 28.6 nm)	MDD_PGC_2025	MDD	0.168817	0.342588	1.11791	0.266309	0.800574	-0.072
GCST90451225	Free cholesterol to total lipids ratio in medium VLDL	M_VLDL_FC_pct	Relative lipoprotein lipid concentrations	Medium VLDL ratios	MDD_PGC_2025	MDD	0.168652	0.264702	1.1701	0.244771	0.800574	-0.1528
GCST90451327	Phospholipids in very large VLDL	XL_VLDL_PL	Lipoprotein subclasses	Very large VLDL (average diameter 64 nm)	OCD_PGC_2018	OCD	0.168461	0.320471	0.633434	0.527911	0.815241	-0.1889
GCST90451329	Triglycerides to total lipids ratio in very large VLDL	XL_VLDL_TG_pct	Relative lipoprotein lipid concentrations	Very large VLDL ratios	ADHD_PGC_2022	ADHD	0.167269	0.240343	0.961369	0.338709	0.800574	0.2071
GCST90451220	Monounsaturated fatty acids	MUFA	Fatty acids		MDD_PGC_2025	MDD	0.165917	0.244967	1.13142	0.260611	0.800574	0.1727
GCST90451313	Total lipids in very large HDL	XL_HDL_L	Lipoprotein subclasses	Very large HDL (average diameter 14.3 nm)	MDD_PGC_2025	MDD	0.165784	0.257126	1.1744	0.243054	0.800574	-0.1741
GCST90451348	Free cholesterol in chylomicrons and extremely large VLDL	XXL_VLDL_FC	Lipoprotein subclasses	Chylomicrons and extremely large VLDL (particle diameters from 75 nm upwards)	MDD_PGC_2025	MDD	0.16494	0.287125	1.04155	0.300159	0.800574	0.1662
GCST90451315	Phospholipids in very large HDL	XL_HDL_PL	Lipoprotein subclasses	Very large HDL (average diameter 14.3 nm)	MDD_PGC_2025	MDD	0.16314	0.26122	1.14594	0.254582	0.800574	-0.1712
GCST90451276	Cholesterol to total lipids ratio in small VLDL	S_VLDL_C_pct	Relative lipoprotein lipid concentrations	Small VLDL ratios	MDD_PGC_2025	MDD	0.162835	0.277563	1.02595	0.307413	0.800574	-0.144
GCST90451281	Phospholipids to total lipids ratio in small VLDL	S_VLDL_PL_pct	Relative lipoprotein lipid concentrations	Small VLDL ratios	MDD_PGC_2025	MDD	0.162187	0.245266	1.09366	0.276758	0.800574	-0.1596
GCST90451331	Cholesteryl esters to total lipids ratio in very small VLDL	XS_VLDL_CE_pct	Relative lipoprotein lipid concentrations	Very small VLDL ratios	ADHD_PGC_2022	ADHD	0.161796	0.197796	0.826514	0.4105	0.812212	-0.2556
GCST90451240	Phosphatidylcholines	Phosphatidylc	Other lipids		AN_PGC_2019	AN	0.161266	0.321113	0.996635	0.321372	0.800574	0.0803
GCST90451251	Cholesterol to total lipids ratio in small HDL	S_HDL_C_pct	Relative lipoprotein lipid concentrations	Small HDL ratios	ADHD_PGC_2022	ADHD	0.160938	0.264966	0.603151	0.547787	0.815241	-0.1794
GCST90451168	Concentration of large HDL particles	L_HDL_P	Lipoprotein subclasses	Large HDL (average diameter 12.1 nm)	OCD_PGC_2018	OCD	0.160399	0.214245	0.525472	0.60043	0.819495	0.2661
GCST90451147	Lactate	Lactate	Glycolysis related metabolites		MDD_PGC_2025	MDD	0.160041	0.421652	1.10712	0.270925	0.800574	0.0638
GCST90451271	Triglycerides to total lipids ratio in small LDL	S_LDL_TG_pct	Relative lipoprotein lipid concentrations	Small LDL ratios	MDD_PGC_2025	MDD	0.158748	0.248841	0.929458	0.354913	0.800574	0.1744
GCST90451310	Cholesterol in very large HDL	XL_HDL_C	Lipoprotein subclasses	Very large HDL (average diameter 14.3 nm)	MDD_PGC_2025	MDD	0.156751	0.250103	1.20063	0.23276	0.800574	-0.1796
GCST90451222	Cholesteryl esters in medium VLDL	M_VLDL_CE	Lipoprotein subclasses	Medium VLDL (average diameter 44.5 nm)	MDD_PGC_2025	MDD	0.15603	0.298822	1.06528	0.28934	0.800574	-0.0792
GCST90451302	Total lipids in VLDL	VLDL_L	Total lipids		OCD_PGC_2018	OCD	0.155754	0.449495	0.540503	0.590064	0.819495	-0.1584
GCST90451160	Cholesteryl esters in large HDL	L_HDL_CE	Lipoprotein subclasses	Large HDL (average diameter 12.1 nm)	ADHD_PGC_2022	ADHD	0.155732	0.196304	0.929092	0.355101	0.800574	-0.2657
GCST90451312	Free cholesterol in very large HDL	XL_HDL_FC	Lipoprotein subclasses	Very large HDL (average diameter 14.3 nm)	MDD_PGC_2025	MDD	0.153321	0.277556	1.05225	0.295248	0.800574	-0.1852
GCST90451308	Cholesteryl esters in very large HDL	XL_HDL_CE	Lipoprotein subclasses	Very large HDL (average diameter 14.3 nm)	MDD_PGC_2025	MDD	0.151532	0.245833	1.22444	0.223694	0.800574	-0.1765
GCST90451225	Free cholesterol to total lipids ratio in medium VLDL	M_VLDL_FC_pct	Relative lipoprotein lipid concentrations	Medium VLDL ratios	ADHD_PGC_2022	ADHD	0.151476	0.226683	0.980411	0.329273	0.800574	-0.2027
GCST90451314	Phospholipids to total lipids ratio in very large HDL	XL_HDL_PL_pct	Relative lipoprotein lipid concentrations	Very large HDL ratios	MDD_PGC_2025	MDD	0.151118	0.277636	1.0895	0.278579	0.800574	-0.1609
GCST90451278	Free cholesterol to total lipids ratio in small VLDL	S_VLDL_FC_pct	Relative lipoprotein lipid concentrations	Small VLDL ratios	PTSD_PGC_2024	PTSD	0.150634	0.274739	0.911834	0.364071	0.802878	-0.1486
GCST90451211	Free cholesterol to total lipids ratio in medium LDL	M_LDL_FC_pct	Relative lipoprotein lipid concentrations	Medium LDL ratios	MDD_PGC_2025	MDD	0.150459	0.220029	1.20707	0.23028	0.800574	-0.185
GCST90451271	Triglycerides to total lipids ratio in small LDL	S_LDL_TG_pct	Relative lipoprotein lipid concentrations	Small LDL ratios	ADHD_PGC_2022	ADHD	0.150459	0.226625	0.751892	0.4539	0.812212	0.2208
GCST90451349	Total lipids in chylomicrons and extremely large VLDL	XXL_VLDL_L	Lipoprotein subclasses	Chylomicrons and extremely large VLDL (particle diameters from 75 nm upwards)	MDD_PGC_2025	MDD	0.150389	0.298657	1.00604	0.316847	0.800574	0.1587
GCST90451260	Triglycerides in small HDL	S_HDL_TG	Lipoprotein subclasses	Small HDL (average diameter 8.7 nm)	MDD_PGC_2025	MDD	0.148641	0.241134	1.13653	0.258479	0.800574	0.1756
GCST90451281	Phospholipids to total lipids ratio in small VLDL	S_VLDL_PL_pct	Relative lipoprotein lipid concentrations	Small VLDL ratios	ADHD_PGC_2022	ADHD	0.148338	0.215189	0.841813	0.401922	0.812212	-0.2062
GCST90451316	Concentration of very large HDL particles	XL_HDL_P	Lipoprotein subclasses	Very large HDL (average diameter 14.3 nm)	OCD_PGC_2018	OCD	0.147977	0.357105	0.359627	0.719892	0.866996	0.2676
GCST90451344	Cholesteryl esters in chylomicrons and extremely large VLDL	XXL_VLDL_CE	Lipoprotein subclasses	Chylomicrons and extremely large VLDL (particle diameters from 75 nm upwards)	MDD_PGC_2025	MDD	0.146696	0.242987	1.15185	0.252159	0.800574	0.1583
GCST90451118	Creatinine	Creatinine	Fluid balance		AN_PGC_2019	AN	0.146531	0.426357	0.905014	0.367655	0.802878	-0.1057
GCST90451324	Free cholesterol in very large VLDL	XL_VLDL_FC	Lipoprotein subclasses	Very large VLDL (average diameter 64 nm)	OCD_PGC_2018	OCD	0.146045	0.329458	0.598574	0.550824	0.815241	-0.1858
GCST90451251	Cholesterol to total lipids ratio in small HDL	S_HDL_C_pct	Relative lipoprotein lipid concentrations	Small HDL ratios	AN_PGC_2019	AN	0.138843	0.429518	0.534993	0.593854	0.819495	0.1288
GCST90451272	Triglycerides in small LDL	S_LDL_TG	Lipoprotein subclasses	Small LDL (average diameter 18.7 nm)	MDD_PGC_2025	MDD	0.13813	0.219391	1.30205	0.195921	0.800574	0.1524
GCST90451223	Cholesterol to total lipids ratio in medium VLDL	M_VLDL_C_pct	Relative lipoprotein lipid concentrations	Medium VLDL ratios	MDD_PGC_2025	MDD	0.136539	0.247875	1.02378	0.308437	0.800574	-0.1711
GCST90451346	Cholesterol in chylomicrons and extremely large VLDL	XXL_VLDL_C	Lipoprotein subclasses	Chylomicrons and extremely large VLDL (particle diameters from 75 nm upwards)	MDD_PGC_2025	MDD	0.133389	0.258231	1.08334	0.281289	0.800574	0.1616
GCST90451122	Glucose	Glucose	Glycolysis related metabolites		AN_PGC_2019	AN	0.133215	0.388451	0.726302	0.469367	0.812212	-0.1105
GCST90451328	Concentration of very large VLDL particles	XL_VLDL_P	Lipoprotein subclasses	Very large VLDL (average diameter 64 nm)	MDD_PGC_2025	MDD	0.130901	0.245915	1.17867	0.241357	0.800574	0.1554
GCST90451106	Acetate	Acetate	Ketone bodies		PTSD_PGC_2024	PTSD	0.128939	0.348255	0.924555	0.357446	0.800574	-0.1321
GCST90451228	Phospholipids to total lipids ratio in medium VLDL	M_VLDL_PL_pct	Relative lipoprotein lipid concentrations	Medium VLDL ratios	ADHD_PGC_2022	ADHD	0.123625	0.271184	0.877613	0.382279	0.806923	-0.1682
GCST90451260	Triglycerides in small HDL	S_HDL_TG	Lipoprotein subclasses	Small HDL (average diameter 8.7 nm)	OCD_PGC_2018	OCD	0.123013	0.517716	0.489523	0.625555	0.825007	-0.1926
GCST90451133	Histidine	His	Amino acids		ADHD_PGC_2022	ADHD	0.122352	0.451147	0.816268	0.416307	0.812212	-0.0908
GCST90451221	Cholesteryl esters to total lipids ratio in medium VLDL	M_VLDL_CE_pct	Relative lipoprotein lipid concentrations	Medium VLDL ratios	MDD_PGC_2025	MDD	0.12178	0.24379	1.02455	0.308074	0.800574	-0.1756
GCST90451136	Cholesterol to total lipids ratio in IDL	IDL_C_pct	Relative lipoprotein lipid concentrations	IDL ratios	AN_PGC_2019	AN	0.120885	0.420336	0.508175	0.612461	0.819495	0.132
GCST90451121	Glutamine	Gln	Amino acids		OCD_PGC_2018	OCD	0.119738	0.53718	0.507656	0.612823	0.819495	0.0962
GCST90451223	Cholesterol to total lipids ratio in medium VLDL	M_VLDL_C_pct	Relative lipoprotein lipid concentrations	Medium VLDL ratios	PTSD_PGC_2024	PTSD	0.116006	0.258232	0.927113	0.356123	0.800574	-0.1693
GCST90451111	Apolipoprotein A1	ApoA1	Apolipoproteins		ADHD_PGC_2022	ADHD	0.11451	0.363559	0.76864	0.443937	0.812212	-0.1635
GCST90451333	Cholesterol to total lipids ratio in very small VLDL	XS_VLDL_C_pct	Relative lipoprotein lipid concentrations	Very small VLDL ratios	ADHD_PGC_2022	ADHD	0.11215	0.217407	0.666608	0.506573	0.815241	-0.2541
GCST90451192	Concentration of large VLDL particles	L_VLDL_P	Lipoprotein subclasses	Large VLDL (average diameter 53.6 nm)	MDD_PGC_2025	MDD	0.107522	0.23785	1.26371	0.209301	0.800574	0.1462
GCST90451352	Concentration of chylomicrons and extremely large VLDL particles	XXL_VLDL_P	Lipoprotein subclasses	Chylomicrons and extremely large VLDL (particle diameters from 75 nm upwards)	MDD_PGC_2025	MDD	0.107035	0.320698	0.931371	0.353927	0.800574	0.1603
GCST90451251	Cholesterol to total lipids ratio in small HDL	S_HDL_C_pct	Relative lipoprotein lipid concentrations	Small HDL ratios	MDD_PGC_2025	MDD	0.106221	0.266785	0.898198	0.371259	0.802878	-0.1429
GCST90451284	Triglycerides to total lipids ratio in small VLDL	S_VLDL_TG_pct	Relative lipoprotein lipid concentrations	Small VLDL ratios	PTSD_PGC_2024	PTSD	0.105164	0.306255	0.745245	0.457889	0.812212	0.1296
GCST90451287	Total concentration of branched-chain amino acids (leucine + isoleucine + valine)	Total_BCAA	Amino acids	Branched-chain amino acids	SZ_PGC_2022	SZ	0.1013	0.411371	1.20909	0.229507	0.800574	-0.0685
GCST90451191	Phospholipids in large VLDL	L_VLDL_PL	Lipoprotein subclasses	Large VLDL (average diameter 53.6 nm)	MDD_PGC_2025	MDD	0.101174	0.250168	1.15451	0.251071	0.800574	0.1502
GCST90451274	Cholesteryl esters to total lipids ratio in small VLDL	S_VLDL_CE_pct	Relative lipoprotein lipid concentrations	Small VLDL ratios	ADHD_PGC_2022	ADHD	0.0988325	0.345641	0.351268	0.726133	0.86818	-0.1021
GCST90451243	Ratio of polyunsaturated fatty acids to total fatty acids	PUFA_pct	Fatty acids	Fatty acid ratios	OCD_PGC_2018	OCD	0.0967187	0.564664	0.631575	0.52912	0.815241	0.2415
GCST90451319	Cholesteryl esters to total lipids ratio in very large VLDL	XL_VLDL_CE_pct	Relative lipoprotein lipid concentrations	Very large VLDL ratios	PTSD_PGC_2024	PTSD	0.0955561	0.272994	0.806673	0.421789	0.812212	-0.1704
GCST90451157	Triglycerides in LDL	LDL_TG	Triglycerides		OCD_PGC_2018	OCD	0.0924735	0.542564	0.355544	0.722938	0.866996	-0.117
GCST90451347	Free cholesterol to total lipids ratio in chylomicrons and extremely large VLDL	XXL_VLDL_FC_pct	Relative lipoprotein lipid concentrations	Chylomicrons and extremely large VLDL ratios	SZ_PGC_2022	SZ	0.0911765	0.416206	0.932574	0.353309	0.800574	0.061
GCST90451284	Triglycerides to total lipids ratio in small VLDL	S_VLDL_TG_pct	Relative lipoprotein lipid concentrations	Small VLDL ratios	AN_PGC_2019	AN	0.089585	0.344253	0.753324	0.453043	0.812212	-0.1345
GCST90451281	Phospholipids to total lipids ratio in small VLDL	S_VLDL_PL_pct	Relative lipoprotein lipid concentrations	Small VLDL ratios	PTSD_PGC_2024	PTSD	0.089584	0.292639	0.789898	0.431476	0.812212	-0.1429
GCST90451159	Cholesteryl esters to total lipids ratio in large HDL	L_HDL_CE_pct	Relative lipoprotein lipid concentrations	Large HDL ratios	ADHD_PGC_2022	ADHD	0.0882182	0.218103	0.620952	0.536058	0.815241	-0.2642
GCST90451306	Triglycerides in VLDL	VLDL_TG	Triglycerides		MDD_PGC_2025	MDD	0.0879745	0.251006	1.14939	0.253165	0.800574	0.1513
GCST90451211	Free cholesterol to total lipids ratio in medium LDL	M_LDL_FC_pct	Relative lipoprotein lipid concentrations	Medium LDL ratios	OCD_PGC_2018	OCD	0.0879557	0.481177	0.461167	0.64569	0.836216	0.1793
GCST90451221	Cholesteryl esters to total lipids ratio in medium VLDL	M_VLDL_CE_pct	Relative lipoprotein lipid concentrations	Medium VLDL ratios	PTSD_PGC_2024	PTSD	0.0855786	0.258831	0.89767	0.371539	0.802878	-0.1727
GCST90451354	Triglycerides in chylomicrons and extremely large VLDL	XXL_VLDL_TG	Lipoprotein subclasses	Chylomicrons and extremely large VLDL (particle diameters from 75 nm upwards)	OCD_PGC_2018	OCD	0.0851126	0.481189	0.370311	0.711942	0.862545	-0.183
GCST90451199	Free cholesterol to total lipids ratio in medium HDL	M_HDL_FC_pct	Relative lipoprotein lipid concentrations	Medium HDL ratios	MDD_PGC_2025	MDD	0.0846462	0.29782	1.09512	0.276122	0.800574	-0.1481
GCST90451295	Total triglycerides	Total_TG	Triglycerides		MDD_PGC_2025	MDD	0.0843669	0.24102	1.17626	0.242311	0.800574	0.1535
GCST90451341	Triglycerides to total lipids ratio in very small VLDL	XS_VLDL_TG_pct	Relative lipoprotein lipid concentrations	Very small VLDL ratios	ADHD_PGC_2022	ADHD	0.0837712	0.215347	0.721875	0.472073	0.812212	0.239
GCST90451207	Cholesteryl esters to total lipids ratio in medium LDL	M_LDL_CE_pct	Relative lipoprotein lipid concentrations	Medium LDL ratios	ADHD_PGC_2022	ADHD	0.0830605	0.306076	0.614236	0.540469	0.815241	0.174
GCST90451131	Average diameter for HDL particles	HDL_size	Lipoprotein particle sizes		MDD_PGC_2025	MDD	0.0820048	0.269331	1.04779	0.297288	0.800574	-0.1629
GCST90451327	Phospholipids in very large VLDL	XL_VLDL_PL	Lipoprotein subclasses	Very large VLDL (average diameter 64 nm)	MDD_PGC_2025	MDD	0.0816884	0.258911	1.02724	0.306809	0.800574	0.1494
GCST90451164	Free cholesterol in large HDL	L_HDL_FC	Lipoprotein subclasses	Large HDL (average diameter 12.1 nm)	MDD_PGC_2025	MDD	0.0815183	0.295806	0.993725	0.32278	0.800574	-0.157
GCST90451136	Cholesterol to total lipids ratio in IDL	IDL_C_pct	Relative lipoprotein lipid concentrations	IDL ratios	ADHD_PGC_2022	ADHD	0.0803079	0.342664	0.479094	0.632929	0.827839	-0.232
GCST90451276	Cholesterol to total lipids ratio in small VLDL	S_VLDL_C_pct	Relative lipoprotein lipid concentrations	Small VLDL ratios	ADHD_PGC_2022	ADHD	0.0799469	0.259701	0.821986	0.41306	0.812212	-0.1629
GCST90451128	Total lipids in HDL	HDL_L	Total lipids		OCD_PGC_2018	OCD	0.0725108	0.221412	0.316009	0.752661	0.877725	0.2088
GCST90451129	Phospholipids in HDL	HDL_PL	Phospholipids		OCD_PGC_2018	OCD	0.0717214	0.228308	0.282417	0.778214	0.891871	0.1933
GCST90451123	Glycoprotein acetyls	GlycA	Inflammation		MDD_PGC_2025	MDD	0.0713488	0.187728	0.959714	0.339537	0.800574	0.2045
GCST90451126	HDL cholesterol	HDL_C	Cholesterol		ADHD_PGC_2022	ADHD	0.07008	0.254106	0.785767	0.433881	0.812212	-0.2251
GCST90451190	Phospholipids to total lipids ratio in large VLDL	L_VLDL_PL_pct	Relative lipoprotein lipid concentrations	Large VLDL ratios	MDD_PGC_2025	MDD	0.0678161	0.283293	0.759703	0.449237	0.812212	0.1712
GCST90451126	HDL cholesterol	HDL_C	Cholesterol		OCD_PGC_2018	OCD	0.06723	0.210463	0.371021	0.711414	0.862545	0.2339
GCST90451220	Monounsaturated fatty acids	MUFA	Fatty acids		OCD_PGC_2018	OCD	0.066666	0.552077	0.363798	0.716785	0.86585	-0.1482
GCST90451319	Cholesteryl esters to total lipids ratio in very large VLDL	XL_VLDL_CE_pct	Relative lipoprotein lipid concentrations	Very large VLDL ratios	ADHD_PGC_2022	ADHD	0.0649944	0.296244	0.624446	0.533771	0.815241	-0.2252
GCST90451231	Triglycerides to total lipids ratio in medium VLDL	M_VLDL_TG_pct	Relative lipoprotein lipid concentrations	Medium VLDL ratios	MDD_PGC_2025	MDD	0.0635529	0.273742	0.885334	0.378122	0.806923	0.163
GCST90451199	Free cholesterol to total lipids ratio in medium HDL	M_HDL_FC_pct	Relative lipoprotein lipid concentrations	Medium HDL ratios	OCD_PGC_2018	OCD	0.0630981	0.241403	0.220559	0.82589	0.920277	0.277
GCST90451120	Docosahexaenoic acid	DHA	Fatty acids		AN_PGC_2019	AN	0.0611616	0.464846	0.463668	0.643903	0.835748	0.1414
GCST90451325	Total lipids in very large VLDL	XL_VLDL_L	Lipoprotein subclasses	Very large VLDL (average diameter 64 nm)	MDD_PGC_2025	MDD	0.0609097	0.275058	0.967208	0.335797	0.800574	0.1518
GCST90451188	Free cholesterol in large VLDL	L_VLDL_FC	Lipoprotein subclasses	Large VLDL (average diameter 53.6 nm)	MDD_PGC_2025	MDD	0.0607216	0.252607	1.1162	0.26704	0.800574	0.1455
GCST90451146	Isoleucine	Ile	Amino acids	Branched-chain amino acids	AN_PGC_2019	AN	0.0595918	0.575651	0.85439	0.394952	0.812212	-0.1762
GCST90451324	Free cholesterol in very large VLDL	XL_VLDL_FC	Lipoprotein subclasses	Very large VLDL (average diameter 64 nm)	MDD_PGC_2025	MDD	0.0572455	0.261917	0.996115	0.321623	0.800574	0.1445
GCST90451330	Triglycerides in very large VLDL	XL_VLDL_TG	Lipoprotein subclasses	Very large VLDL (average diameter 64 nm)	MDD_PGC_2025	MDD	0.0541657	0.299525	0.927024	0.356168	0.800574	0.1567
GCST90451243	Ratio of polyunsaturated fatty acids to total fatty acids	PUFA_pct	Fatty acids	Fatty acid ratios	PTSD_PGC_2024	PTSD	0.0532537	0.258995	0.578538	0.564215	0.817291	-0.2264
GCST90451285	Triglycerides in small VLDL	S_VLDL_TG	Lipoprotein subclasses	Small VLDL (average diameter 36.8 nm)	MDD_PGC_2025	MDD	0.0530169	0.24518	1.13474	0.259224	0.800574	0.1479
GCST90451253	Free cholesterol to total lipids ratio in small HDL	S_HDL_FC_pct	Relative lipoprotein lipid concentrations	Small HDL ratios	AN_PGC_2019	AN	0.0513266	0.338124	0.360424	0.719298	0.866996	0.1985
GCST90451175	Free cholesterol to total lipids ratio in large LDL	L_LDL_FC_pct	Relative lipoprotein lipid concentrations	Large LDL ratios	MDD_PGC_2025	MDD	0.050996	0.258474	0.834369	0.406082	0.812212	-0.1852
GCST90451112	Ratio of apolipoprotein B to apolipoprotein A1	ApoB_by_ApoA1	Apolipoproteins		AN_PGC_2019	AN	0.0508797	0.559202	0.609435	0.543632	0.815241	-0.15
GCST90451278	Free cholesterol to total lipids ratio in small VLDL	S_VLDL_FC_pct	Relative lipoprotein lipid concentrations	Small VLDL ratios	AN_PGC_2019	AN	0.0508682	0.331304	0.688573	0.492702	0.814667	0.1642
GCST90451338	Phospholipids to total lipids ratio in very small VLDL	XS_VLDL_PL_pct	Relative lipoprotein lipid concentrations	Very small VLDL ratios	AN_PGC_2019	AN	0.0505829	0.521313	0.418322	0.676618	0.847324	-0.1532
GCST90451175	Free cholesterol to total lipids ratio in large LDL	L_LDL_FC_pct	Relative lipoprotein lipid concentrations	Large LDL ratios	ADHD_PGC_2022	ADHD	0.0505135	0.213017	0.645594	0.520036	0.815241	-0.2537
GCST90451166	Phospholipids to total lipids ratio in large HDL	L_HDL_PL_pct	Relative lipoprotein lipid concentrations	Large HDL ratios	MDD_PGC_2025	MDD	0.0503563	0.214314	1.07365	0.285588	0.800574	0.1805
GCST90451231	Triglycerides to total lipids ratio in medium VLDL	M_VLDL_TG_pct	Relative lipoprotein lipid concentrations	Medium VLDL ratios	OCD_PGC_2018	OCD	0.0501814	0.572463	0.45984	0.64664	0.836216	-0.1455
GCST90451236	Ratio of omega-6 fatty acids to omega-3 fatty acids	Omega_6_by_Omega_3	Fatty acids	Fatty acid ratios	MDD_PGC_2025	MDD	0.0497796	0.596736	0.738663	0.461859	0.812212	0.0408
GCST90451197	Cholesterol to total lipids ratio in medium HDL	M_HDL_C_pct	Relative lipoprotein lipid concentrations	Medium HDL ratios	ADHD_PGC_2022	ADHD	0.047683	0.251558	0.522199	0.602698	0.819495	-0.246
GCST90451294	Total concentration of lipoprotein particles	Total_P	Lipoprotein particle concentrations		ADHD_PGC_2022	ADHD	0.0430092	0.529905	0.561175	0.575946	0.819495	-0.1002
GCST90451351	Phospholipids in chylomicrons and extremely large VLDL	XXL_VLDL_PL	Lipoprotein subclasses	Chylomicrons and extremely large VLDL (particle diameters from 75 nm upwards)	MDD_PGC_2025	MDD	0.0420222	0.283179	0.818333	0.415132	0.812212	0.1644
GCST90451265	Free cholesterol to total lipids ratio in small LDL	S_LDL_FC_pct	Relative lipoprotein lipid concentrations	Small LDL ratios	ADHD_PGC_2022	ADHD	0.0417728	0.277292	0.518501	0.605266	0.819495	-0.2208
GCST90451263	Cholesterol to total lipids ratio in small LDL	S_LDL_C_pct	Relative lipoprotein lipid concentrations	Small LDL ratios	PTSD_PGC_2024	PTSD	0.0412389	0.437354	0.479484	0.632652	0.827839	-0.0588
GCST90451284	Triglycerides to total lipids ratio in small VLDL	S_VLDL_TG_pct	Relative lipoprotein lipid concentrations	Small VLDL ratios	ADHD_PGC_2022	ADHD	0.0403058	0.263566	0.665092	0.507538	0.815241	0.1777
GCST90451110	Albumin	Albumin	Fluid balance		AN_PGC_2019	AN	0.0394062	0.52252	0.647256	0.518964	0.815241	0.0814
GCST90451181	Triglycerides to total lipids ratio in large LDL	L_LDL_TG_pct	Relative lipoprotein lipid concentrations	Large LDL ratios	PTSD_PGC_2024	PTSD	0.0391335	0.326186	0.528477	0.598351	0.819495	0.1804
GCST90451166	Phospholipids to total lipids ratio in large HDL	L_HDL_PL_pct	Relative lipoprotein lipid concentrations	Large HDL ratios	OCD_PGC_2018	OCD	0.0383837	0.564828	0.336244	0.737398	0.872322	-0.2202
GCST90451161	Cholesterol to total lipids ratio in large HDL	L_HDL_C_pct	Relative lipoprotein lipid concentrations	Large HDL ratios	ADHD_PGC_2022	ADHD	0.0382183	0.209204	0.512659	0.609332	0.819495	-0.2709
GCST90451164	Free cholesterol in large HDL	L_HDL_FC	Lipoprotein subclasses	Large HDL (average diameter 12.1 nm)	OCD_PGC_2018	OCD	0.0362799	0.280315	0.209017	0.834864	0.922994	0.2672
GCST90451232	Triglycerides in medium VLDL	M_VLDL_TG	Lipoprotein subclasses	Medium VLDL (average diameter 44.5 nm)	MDD_PGC_2025	MDD	0.0344156	0.258618	1.12562	0.263046	0.800574	0.1373
GCST90451200	Free cholesterol in medium HDL	M_HDL_FC	Lipoprotein subclasses	Medium HDL (average diameter 10.9 nm)	OCD_PGC_2018	OCD	0.0338866	0.232201	0.253352	0.800521	0.904166	0.1912
GCST90451341	Triglycerides to total lipids ratio in very small VLDL	XS_VLDL_TG_pct	Relative lipoprotein lipid concentrations	Very small VLDL ratios	PTSD_PGC_2024	PTSD	0.031839	0.279103	0.689199	0.49231	0.814667	0.1691
GCST90451116	Citrate	Citrate	Glycolysis related metabolites		MDD_PGC_2025	MDD	0.0316481	0.343921	0.7292	0.467601	0.812212	-0.0982
GCST90451160	Cholesteryl esters in large HDL	L_HDL_CE	Lipoprotein subclasses	Large HDL (average diameter 12.1 nm)	AN_PGC_2019	AN	0.030106	0.285604	0.597415	0.551594	0.815241	0.2288
GCST90451156	Average diameter for LDL particles	LDL_size	Lipoprotein particle sizes		ADHD_PGC_2022	ADHD	0.029726	0.316643	0.593826	0.553983	0.815241	-0.1909
GCST90451261	Cholesteryl esters to total lipids ratio in small LDL	S_LDL_CE_pct	Relative lipoprotein lipid concentrations	Small LDL ratios	OCD_PGC_2018	OCD	0.0295957	0.581246	0.42872	0.669058	0.844839	-0.2077
GCST90451206	Triglycerides in medium HDL	M_HDL_TG	Lipoprotein subclasses	Medium HDL (average diameter 10.9 nm)	OCD_PGC_2018	OCD	0.0287946	0.575245	0.404344	0.686832	0.850786	-0.131
GCST90451341	Triglycerides to total lipids ratio in very small VLDL	XS_VLDL_TG_pct	Relative lipoprotein lipid concentrations	Very small VLDL ratios	OCD_PGC_2018	OCD	0.0286927	0.575978	0.331826	0.740722	0.872322	-0.1174
GCST90451297	Degree of unsaturation	Unsaturation	Fatty acids		AN_PGC_2019	AN	0.0280754	0.524356	0.750955	0.454461	0.812212	0.2163
GCST90451354	Triglycerides in chylomicrons and extremely large VLDL	XXL_VLDL_TG	Lipoprotein subclasses	Chylomicrons and extremely large VLDL (particle diameters from 75 nm upwards)	ADHD_PGC_2022	ADHD	0.0280344	0.287699	0.624999	0.53341	0.815241	0.2074
GCST90451125	Cholesteryl esters in HDL	HDL_CE	Cholesteryl esters		ADHD_PGC_2022	ADHD	0.0277722	0.272452	0.60227	0.548372	0.815241	-0.2273
GCST90451342	Triglycerides in very small VLDL	XS_VLDL_TG	Lipoprotein subclasses	Very small VLDL (average diameter 31.3 nm)	OCD_PGC_2018	OCD	0.0268237	0.568124	0.331041	0.741314	0.872322	-0.1183
GCST90451122	Glucose	Glucose	Glycolysis related metabolites		ADHD_PGC_2022	ADHD	0.0266391	0.53502	0.737749	0.462412	0.812212	0.1135
GCST90451278	Free cholesterol to total lipids ratio in small VLDL	S_VLDL_FC_pct	Relative lipoprotein lipid concentrations	Small VLDL ratios	OCD_PGC_2018	OCD	0.0263795	0.575983	0.295707	0.768073	0.885989	0.125
GCST90451145	Triglycerides in IDL	IDL_TG	Lipoprotein subclasses	IDL (average diameter 28.6 nm)	OCD_PGC_2018	OCD	0.0238486	0.569721	0.245816	0.806333	0.907125	-0.1003
GCST90451290	Total fatty acids	Total_FA	Fatty acids		MDD_PGC_2025	MDD	0.0235532	0.291321	1.11496	0.267567	0.800574	0.1169
GCST90451285	Triglycerides in small VLDL	S_VLDL_TG	Lipoprotein subclasses	Small VLDL (average diameter 36.8 nm)	OCD_PGC_2018	OCD	0.0227544	0.572569	0.341295	0.733605	0.872322	-0.1398
GCST90451211	Free cholesterol to total lipids ratio in medium LDL	M_LDL_FC_pct	Relative lipoprotein lipid concentrations	Medium LDL ratios	ADHD_PGC_2022	ADHD	0.0209945	0.219972	0.546695	0.585819	0.819495	-0.2539
GCST90451202	Phospholipids to total lipids ratio in medium HDL	M_HDL_PL_pct	Relative lipoprotein lipid concentrations	Medium HDL ratios	MDD_PGC_2025	MDD	0.0206006	0.293724	0.914594	0.362627	0.802878	0.1621
GCST90451286	Ratio of triglycerides to phosphoglycerides	TG_by_PG	Other lipids		ADHD_PGC_2022	ADHD	0.0198757	0.247006	0.58177	0.562044	0.817291	0.2369
GCST90451237	Ratio of omega-6 fatty acids to total fatty acids	Omega_6_pct	Fatty acids	Fatty acid ratios	ADHD_PGC_2022	ADHD	0.0197992	0.299353	0.411362	0.681696	0.848494	-0.2435
GCST90451124	Glycine	Gly	Amino acids		AN_PGC_2019	AN	0.0186595	0.390666	0.659816	0.510904	0.815241	0.1752
GCST90451323	Free cholesterol to total lipids ratio in very large VLDL	XL_VLDL_FC_pct	Relative lipoprotein lipid concentrations	Very large VLDL ratios	ADHD_PGC_2022	ADHD	0.0184554	0.338255	0.576157	0.565817	0.817291	-0.2287
GCST90451133	Histidine	His	Amino acids		MDD_PGC_2025	MDD	0.0172042	0.579033	0.433029	0.665936	0.844839	-0.0672
GCST90451169	Triglycerides to total lipids ratio in large HDL	L_HDL_TG_pct	Relative lipoprotein lipid concentrations	Large HDL ratios	ADHD_PGC_2022	ADHD	0.0168716	0.248148	0.53577	0.593319	0.819495	0.2377
GCST90451286	Ratio of triglycerides to phosphoglycerides	TG_by_PG	Other lipids		OCD_PGC_2018	OCD	0.0158142	0.398702	0.28987	0.772522	0.889867	-0.199
GCST90451223	Cholesterol to total lipids ratio in medium VLDL	M_VLDL_C_pct	Relative lipoprotein lipid concentrations	Medium VLDL ratios	ADHD_PGC_2022	ADHD	0.0157949	0.24863	0.555951	0.579499	0.819495	-0.2312
GCST90451283	Concentration of small VLDL particles	S_VLDL_P	Lipoprotein subclasses	Small VLDL (average diameter 36.8 nm)	OCD_PGC_2018	OCD	0.014994	0.530089	0.313514	0.754549	0.877807	-0.1384
GCST90451183	Cholesteryl esters to total lipids ratio in large VLDL	L_VLDL_CE_pct	Relative lipoprotein lipid concentrations	Large VLDL ratios	OCD_PGC_2018	OCD	0.0147153	0.574032	0.610815	0.542722	0.815241	0.1379
GCST90451323	Free cholesterol to total lipids ratio in very large VLDL	XL_VLDL_FC_pct	Relative lipoprotein lipid concentrations	Very large VLDL ratios	AN_PGC_2019	AN	0.0138438	0.478735	0.45318	0.651411	0.836216	0.1776
GCST90451205	Triglycerides to total lipids ratio in medium HDL	M_HDL_TG_pct	Relative lipoprotein lipid concentrations	Medium HDL ratios	OCD_PGC_2018	OCD	0.0125595	0.410964	0.218628	0.82739	0.920696	-0.2014
GCST90451309	Cholesterol to total lipids ratio in very large HDL	XL_HDL_C_pct	Relative lipoprotein lipid concentrations	Very large HDL ratios	OCD_PGC_2018	OCD	0.0123575	0.5817	0.32619	0.744969	0.874111	-0.1945
GCST90451247	Ratio of saturated fatty acids to total fatty acids	SFA_pct	Fatty acids	Fatty acid ratios	OCD_PGC_2018	OCD	0.0105501	0.530535	0.912123	0.36392	0.802878	-0.1229
GCST90451144	Triglycerides to total lipids ratio in IDL	IDL_TG_pct	Relative lipoprotein lipid concentrations	IDL ratios	PTSD_PGC_2024	PTSD	0.00921772	0.324271	0.515868	0.607097	0.819495	0.1727
GCST90451265	Free cholesterol to total lipids ratio in small LDL	S_LDL_FC_pct	Relative lipoprotein lipid concentrations	Small LDL ratios	OCD_PGC_2018	OCD	0.0091449	0.567741	0.24272	0.808725	0.908511	0.1343
GCST90451319	Cholesteryl esters to total lipids ratio in very large VLDL	XL_VLDL_CE_pct	Relative lipoprotein lipid concentrations	Very large VLDL ratios	OCD_PGC_2018	OCD	0.0089302	0.578473	0.162827	0.870986	0.942322	0.1539
GCST90451331	Cholesteryl esters to total lipids ratio in very small VLDL	XS_VLDL_CE_pct	Relative lipoprotein lipid concentrations	Very small VLDL ratios	OCD_PGC_2018	OCD	0.00866798	0.563331	0.281539	0.778885	0.891871	0.1349
GCST90451219	Ratio of monounsaturated fatty acids to total fatty acids	MUFA_pct	Fatty acids	Fatty acid ratios	PTSD_PGC_2024	PTSD	0.00662259	0.242834	0.482164	0.630754	0.827839	0.2244
GCST90451345	Cholesterol to total lipids ratio in chylomicrons and extremely large VLDL	XXL_VLDL_C_pct	Relative lipoprotein lipid concentrations	Chylomicrons and extremely large VLDL ratios	AN_PGC_2019	AN	0.00555013	0.578193	0.578673	0.564124	0.817291	0.1216
GCST90451156	Average diameter for LDL particles	LDL_size	Lipoprotein particle sizes		BIP_PGC_2024	BIP	0.00534096	0.572346	0.309705	0.757436	0.879915	0.0983
GCST90451162	Cholesterol in large HDL	L_HDL_C	Lipoprotein subclasses	Large HDL (average diameter 12.1 nm)	AN_PGC_2019	AN	0.00400011	0.299388	0.455168	0.649985	0.836216	0.2292
GCST90451148	Ratio of linoleic acid to total fatty acids	LA_pct	Fatty acids	Fatty acid ratios	OCD_PGC_2018	OCD	0.00321069	0.578566	0.437558	0.66266	0.844041	0.2004
GCST90451221	Cholesteryl esters to total lipids ratio in medium VLDL	M_VLDL_CE_pct	Relative lipoprotein lipid concentrations	Medium VLDL ratios	ADHD_PGC_2022	ADHD	0.00161421	0.239319	0.566351	0.572437	0.819495	-0.2375
GCST90451231	Triglycerides to total lipids ratio in medium VLDL	M_VLDL_TG_pct	Relative lipoprotein lipid concentrations	Medium VLDL ratios	ADHD_PGC_2022	ADHD	0.00149966	0.255929	0.615979	0.539322	0.815241	0.2157
GCST90451182	Triglycerides in large LDL	L_LDL_TG	Lipoprotein subclasses	Large LDL (average diameter 25.5 nm)	AN_PGC_2019	AN	0.0011567	0.57999	0.0844903	0.932837	0.970484	-0.1193
GCST90451130	Concentration of HDL particles	HDL_P	Lipoprotein particle concentrations		ADHD_PGC_2022	ADHD	0.000839313	0.507615	0.58866	0.55743	0.815241	-0.1143
GCST90451307	Cholesteryl esters to total lipids ratio in very large HDL	XL_HDL_CE_pct	Relative lipoprotein lipid concentrations	Very large HDL ratios	MDD_PGC_2025	MDD	0.000601461	0.353245	0.87919	0.381427	0.806923	-0.0674
GCST90451216	Concentration of medium LDL particles	M_LDL_P	Lipoprotein subclasses	Medium LDL (average diameter 23 nm)	ADHD_PGC_2022	ADHD	-8.59461e-05	0.336482	-1.104	0.27227	0.800574	0.0896
GCST90451300	VLDL cholesterol	VLDL_C	Cholesterol		ADHD_PGC_2022	ADHD	-0.000952849	0.267541	-1.11211	0.268784	0.800574	0.1346
GCST90451248	Saturated fatty acids	SFA	Fatty acids		PTSD_PGC_2024	PTSD	-0.00114416	0.268992	-1.28941	0.200259	0.800574	0.1306
GCST90451119	Ratio of docosahexaenoic acid to total fatty acids	DHA_pct	Fatty acids	Fatty acid ratios	SZ_PGC_2022	SZ	-0.00429938	0.388545	-1.13778	0.257958	0.800574	0.1145
GCST90451284	Triglycerides to total lipids ratio in small VLDL	S_VLDL_TG_pct	Relative lipoprotein lipid concentrations	Small VLDL ratios	SZ_PGC_2022	SZ	-0.0045391	0.476158	-1.0712	0.286683	0.800574	-0.0571
GCST90451271	Triglycerides to total lipids ratio in small LDL	S_LDL_TG_pct	Relative lipoprotein lipid concentrations	Small LDL ratios	OCD_PGC_2018	OCD	-0.00752642	0.578614	-0.0176684	0.985939	0.991995	-0.1164
GCST90451300	VLDL cholesterol	VLDL_C	Cholesterol		AN_PGC_2019	AN	-0.00932767	0.54613	-0.846501	0.399315	0.812212	-0.1316
GCST90451163	Free cholesterol to total lipids ratio in large HDL	L_HDL_FC_pct	Relative lipoprotein lipid concentrations	Large HDL ratios	SZ_PGC_2022	SZ	-0.0114934	0.32815	-1.49749	0.137446	0.800574	0.0976
GCST90451228	Phospholipids to total lipids ratio in medium VLDL	M_VLDL_PL_pct	Relative lipoprotein lipid concentrations	Medium VLDL ratios	SZ_PGC_2022	SZ	-0.0119502	0.441858	-0.963548	0.33762	0.800574	0.0574
GCST90451283	Concentration of small VLDL particles	S_VLDL_P	Lipoprotein subclasses	Small VLDL (average diameter 36.8 nm)	PTSD_PGC_2024	PTSD	-0.012087	0.269745	-1.21902	0.225734	0.800574	0.1064
GCST90451239	Phenylalanine	Phe	Amino acids	Aromatic amino acids	ADHD_PGC_2022	ADHD	-0.0133921	0.580261	-0.89302	0.374012	0.804176	0.0952
GCST90451297	Degree of unsaturation	Unsaturation	Fatty acids		BIP_PGC_2024	BIP	-0.0179446	0.443565	-1.10726	0.270864	0.800574	0.0916
GCST90451225	Free cholesterol to total lipids ratio in medium VLDL	M_VLDL_FC_pct	Relative lipoprotein lipid concentrations	Medium VLDL ratios	BIP_PGC_2024	BIP	-0.020153	0.575478	-0.704777	0.482604	0.814667	0.0594
GCST90451254	Free cholesterol in small HDL	S_HDL_FC	Lipoprotein subclasses	Small HDL (average diameter 8.7 nm)	PTSD_PGC_2024	PTSD	-0.0262265	0.338605	-1.38775	0.168329	0.800574	0.0813
GCST90451218	Triglycerides in medium LDL	M_LDL_TG	Lipoprotein subclasses	Medium LDL (average diameter 23 nm)	OCD_PGC_2018	OCD	-0.0272234	0.575297	-0.104912	0.916658	0.967051	-0.1223
GCST90451147	Lactate	Lactate	Glycolysis related metabolites		AN_PGC_2019	AN	-0.027308	0.579757	-0.760958	0.448491	0.812212	-0.1123
GCST90451218	Triglycerides in medium LDL	M_LDL_TG	Lipoprotein subclasses	Medium LDL (average diameter 23 nm)	AN_PGC_2019	AN	-0.0326514	0.572683	-0.600233	0.549723	0.815241	-0.1397
GCST90451242	Ratio of polyunsaturated fatty acids to monounsaturated fatty acids	PUFA_by_MUFA	Fatty acids	Fatty acid ratios	SZ_PGC_2022	SZ	-0.0345352	0.390336	-1.45145	0.149816	0.800574	0.0776
GCST90451243	Ratio of polyunsaturated fatty acids to total fatty acids	PUFA_pct	Fatty acids	Fatty acid ratios	SZ_PGC_2022	SZ	-0.0374107	0.377343	-1.40662	0.162671	0.800574	0.0853
GCST90451295	Total triglycerides	Total_TG	Triglycerides		OCD_PGC_2018	OCD	-0.0419724	0.569889	-0.0924926	0.926494	0.970484	-0.1648
GCST90451303	Phospholipids in VLDL	VLDL_PL	Phospholipids		PTSD_PGC_2024	PTSD	-0.042734	0.265132	-1.319	0.190213	0.800574	0.1203
GCST90451144	Triglycerides to total lipids ratio in IDL	IDL_TG_pct	Relative lipoprotein lipid concentrations	IDL ratios	OCD_PGC_2018	OCD	-0.0448548	0.574228	-0.425303	0.671539	0.844839	-0.1179
GCST90451261	Cholesteryl esters to total lipids ratio in small LDL	S_LDL_CE_pct	Relative lipoprotein lipid concentrations	Small LDL ratios	SZ_PGC_2022	SZ	-0.0472026	0.287136	-1.41409	0.160472	0.800574	-0.0776
GCST90451276	Cholesterol to total lipids ratio in small VLDL	S_VLDL_C_pct	Relative lipoprotein lipid concentrations	Small VLDL ratios	SZ_PGC_2022	SZ	-0.0473227	0.49824	-0.962936	0.337926	0.800574	0.0535
GCST90451268	Phospholipids to total lipids ratio in small LDL	S_LDL_PL_pct	Relative lipoprotein lipid concentrations	Small LDL ratios	SZ_PGC_2022	SZ	-0.0546499	0.29138	-1.37361	0.172665	0.800574	0.079
GCST90451230	Concentration of medium VLDL particles	M_VLDL_P	Lipoprotein subclasses	Medium VLDL (average diameter 44.5 nm)	AN_PGC_2019	AN	-0.0548348	0.561028	-0.780049	0.437223	0.812212	-0.1408
GCST90451329	Triglycerides to total lipids ratio in very large VLDL	XL_VLDL_TG_pct	Relative lipoprotein lipid concentrations	Very large VLDL ratios	OCD_PGC_2018	OCD	-0.0563652	0.544253	-0.413765	0.679941	0.848494	-0.1266
GCST90451208	Cholesteryl esters in medium LDL	M_LDL_CE	Lipoprotein subclasses	Medium LDL (average diameter 23 nm)	ADHD_PGC_2022	ADHD	-0.0572228	0.275837	-1.13223	0.260271	0.800574	0.1155
GCST90451229	Phospholipids in medium VLDL	M_VLDL_PL	Lipoprotein subclasses	Medium VLDL (average diameter 44.5 nm)	AN_PGC_2019	AN	-0.0583093	0.560327	-0.438036	0.662315	0.844041	-0.1219
GCST90451127	Free cholesterol in HDL	HDL_FC	Free cholesterol		BIP_PGC_2024	BIP	-0.0605743	0.484094	-1.09402	0.276601	0.800574	0.0708
GCST90451278	Free cholesterol to total lipids ratio in small VLDL	S_VLDL_FC_pct	Relative lipoprotein lipid concentrations	Small VLDL ratios	SZ_PGC_2022	SZ	-0.0635249	0.486577	-1.15511	0.250824	0.800574	0.0632
GCST90451339	Phospholipids in very small VLDL	XS_VLDL_PL	Lipoprotein subclasses	Very small VLDL (average diameter 31.3 nm)	ADHD_PGC_2022	ADHD	-0.0665937	0.320651	-1.08783	0.279311	0.800574	0.0879
GCST90451309	Cholesterol to total lipids ratio in very large HDL	XL_HDL_C_pct	Relative lipoprotein lipid concentrations	Very large HDL ratios	AN_PGC_2019	AN	-0.0675928	0.494064	-0.983214	0.327899	0.800574	-0.1688
GCST90451299	Cholesteryl esters in VLDL	VLDL_CE	Cholesteryl esters		ADHD_PGC_2022	ADHD	-0.0728915	0.345076	-0.783262	0.435343	0.812212	0.1009
GCST90451234	Ratio of omega-3 fatty acids to total fatty acids	Omega_3_pct	Fatty acids	Fatty acid ratios	SZ_PGC_2022	SZ	-0.0794792	0.566792	-0.727543	0.46861	0.812212	0.0747
GCST90451230	Concentration of medium VLDL particles	M_VLDL_P	Lipoprotein subclasses	Medium VLDL (average diameter 44.5 nm)	ADHD_PGC_2022	ADHD	-0.0824952	0.343966	-0.788072	0.432538	0.812212	0.1345
GCST90451197	Cholesterol to total lipids ratio in medium HDL	M_HDL_C_pct	Relative lipoprotein lipid concentrations	Medium HDL ratios	SZ_PGC_2022	SZ	-0.0834323	0.37837	-1.87195	0.0641659	0.800574	0.0812
GCST90451297	Degree of unsaturation	Unsaturation	Fatty acids		SZ_PGC_2022	SZ	-0.0845416	0.469676	-1.17841	0.241456	0.800574	0.0928
GCST90451306	Triglycerides in VLDL	VLDL_TG	Triglycerides		OCD_PGC_2018	OCD	-0.0853341	0.556209	-0.204716	0.838214	0.922994	-0.173
GCST90451342	Triglycerides in very small VLDL	XS_VLDL_TG	Lipoprotein subclasses	Very small VLDL (average diameter 31.3 nm)	AN_PGC_2019	AN	-0.0940428	0.55224	-0.0866004	0.931164	0.970484	-0.1381
GCST90451345	Cholesterol to total lipids ratio in chylomicrons and extremely large VLDL	XXL_VLDL_C_pct	Relative lipoprotein lipid concentrations	Chylomicrons and extremely large VLDL ratios	ADHD_PGC_2022	ADHD	-0.0958424	0.528468	-0.561982	0.575399	0.819495	-0.1229
GCST90451106	Acetate	Acetate	Ketone bodies		OCD_PGC_2018	OCD	-0.0990293	0.551184	-0.569723	0.570156	0.819495	0.1817
GCST90451316	Concentration of very large HDL particles	XL_HDL_P	Lipoprotein subclasses	Very large HDL (average diameter 14.3 nm)	SZ_PGC_2022	SZ	-0.0997193	0.312478	-1.86077	0.0657449	0.800574	0.0998
GCST90451145	Triglycerides in IDL	IDL_TG	Lipoprotein subclasses	IDL (average diameter 28.6 nm)	PTSD_PGC_2024	PTSD	-0.112552	0.240354	-1.36688	0.17476	0.800574	0.119
GCST90451157	Triglycerides in LDL	LDL_TG	Triglycerides		PTSD_PGC_2024	PTSD	-0.115435	0.22034	-1.50828	0.134667	0.800574	0.1353
GCST90451320	Cholesteryl esters in very large VLDL	XL_VLDL_CE	Lipoprotein subclasses	Very large VLDL (average diameter 64 nm)	PTSD_PGC_2024	PTSD	-0.119602	0.285029	-1.1743	0.243094	0.800574	0.1298
GCST90451112	Ratio of apolipoprotein B to apolipoprotein A1	ApoB_by_ApoA1	Apolipoproteins		ADHD_PGC_2022	ADHD	-0.120071	0.391894	-0.879376	0.381327	0.806923	0.1487
GCST90451330	Triglycerides in very large VLDL	XL_VLDL_TG	Lipoprotein subclasses	Very large VLDL (average diameter 64 nm)	OCD_PGC_2018	OCD	-0.121301	0.523356	-0.0758431	0.939697	0.970484	-0.1881
GCST90451227	Total lipids in medium VLDL	M_VLDL_L	Lipoprotein subclasses	Medium VLDL (average diameter 44.5 nm)	AN_PGC_2019	AN	-0.128158	0.536563	-0.706587	0.481483	0.814667	-0.1574
GCST90451138	Free cholesterol to total lipids ratio in IDL	IDL_FC_pct	Relative lipoprotein lipid concentrations	IDL ratios	AN_PGC_2019	AN	-0.132521	0.522689	-0.168828	0.866276	0.938466	0.1257
GCST90451142	Phospholipids in IDL	IDL_PL	Lipoprotein subclasses	IDL (average diameter 28.6 nm)	BIP_PGC_2024	BIP	-0.133989	0.528846	-0.31851	0.750769	0.877147	0.062
GCST90451350	Phospholipids to total lipids ratio in chylomicrons and extremely large VLDL	XXL_VLDL_PL_pct	Relative lipoprotein lipid concentrations	Chylomicrons and extremely large VLDL ratios	PTSD_PGC_2024	PTSD	-0.135494	0.507649	-0.00818872	0.993483	0.995584	0.1504
GCST90451354	Triglycerides in chylomicrons and extremely large VLDL	XXL_VLDL_TG	Lipoprotein subclasses	Chylomicrons and extremely large VLDL (particle diameters from 75 nm upwards)	SZ_PGC_2022	SZ	-0.142732	0.380124	-1.4702	0.144678	0.800574	-0.0669
GCST90451248	Saturated fatty acids	SFA	Fatty acids		SZ_PGC_2022	SZ	-0.145372	0.356174	-1.07776	0.283758	0.800574	-0.0509
GCST90451192	Concentration of large VLDL particles	L_VLDL_P	Lipoprotein subclasses	Large VLDL (average diameter 53.6 nm)	OCD_PGC_2018	OCD	-0.146644	0.50227	-0.0224024	0.982172	0.991861	-0.1786
GCST90451326	Phospholipids to total lipids ratio in very large VLDL	XL_VLDL_PL_pct	Relative lipoprotein lipid concentrations	Very large VLDL ratios	ADHD_PGC_2022	ADHD	-0.155824	0.522019	-0.717053	0.47503	0.812212	0.0865
GCST90451301	Free cholesterol in VLDL	VLDL_FC	Free cholesterol		AN_PGC_2019	AN	-0.158116	0.519	-0.589007	0.557199	0.815241	-0.161
GCST90451237	Ratio of omega-6 fatty acids to total fatty acids	Omega_6_pct	Fatty acids	Fatty acid ratios	SZ_PGC_2022	SZ	-0.158512	0.454089	-1.03419	0.303565	0.800574	0.0586
GCST90451348	Free cholesterol in chylomicrons and extremely large VLDL	XXL_VLDL_FC	Lipoprotein subclasses	Chylomicrons and extremely large VLDL (particle diameters from 75 nm upwards)	OCD_PGC_2018	OCD	-0.162366	0.495774	-0.0674833	0.946333	0.970484	-0.1929
GCST90451169	Triglycerides to total lipids ratio in large HDL	L_HDL_TG_pct	Relative lipoprotein lipid concentrations	Large HDL ratios	PTSD_PGC_2024	PTSD	-0.165754	0.280546	-1.24889	0.214651	0.800574	0.1423
GCST90451206	Triglycerides in medium HDL	M_HDL_TG	Lipoprotein subclasses	Medium HDL (average diameter 10.9 nm)	PTSD_PGC_2024	PTSD	-0.167707	0.348669	-0.933586	0.352789	0.800574	0.1377
GCST90451132	Triglycerides in HDL	HDL_TG	Triglycerides		PTSD_PGC_2024	PTSD	-0.168927	0.347086	-0.908361	0.365893	0.802878	0.1254
GCST90451315	Phospholipids in very large HDL	XL_HDL_PL	Lipoprotein subclasses	Very large HDL (average diameter 14.3 nm)	SZ_PGC_2022	SZ	-0.169517	0.301323	-1.72698	0.0872894	0.800574	0.0975
GCST90451247	Ratio of saturated fatty acids to total fatty acids	SFA_pct	Fatty acids	Fatty acid ratios	SZ_PGC_2022	SZ	-0.16975	0.514671	-0.534278	0.594347	0.819495	-0.0722
GCST90451106	Acetate	Acetate	Ketone bodies		AN_PGC_2019	AN	-0.170457	0.511011	-0.23707	0.813093	0.910975	0.1749
GCST90451339	Phospholipids in very small VLDL	XS_VLDL_PL	Lipoprotein subclasses	Very small VLDL (average diameter 31.3 nm)	MDD_PGC_2025	MDD	-0.176075	0.424763	-0.971267	0.333782	0.800574	0.0441
GCST90451313	Total lipids in very large HDL	XL_HDL_L	Lipoprotein subclasses	Very large HDL (average diameter 14.3 nm)	SZ_PGC_2022	SZ	-0.176418	0.304691	-1.78792	0.076848	0.800574	0.0988
GCST90451272	Triglycerides in small LDL	S_LDL_TG	Lipoprotein subclasses	Small LDL (average diameter 18.7 nm)	AN_PGC_2019	AN	-0.180919	0.518383	-0.65205	0.51588	0.815241	-0.1629
GCST90451220	Monounsaturated fatty acids	MUFA	Fatty acids		AN_PGC_2019	AN	-0.18175	0.480377	-0.827305	0.410054	0.812212	-0.175
GCST90451184	Cholesteryl esters in large VLDL	L_VLDL_CE	Lipoprotein subclasses	Large VLDL (average diameter 53.6 nm)	PTSD_PGC_2024	PTSD	-0.183627	0.336975	-0.936419	0.351336	0.800574	0.1114
GCST90451328	Concentration of very large VLDL particles	XL_VLDL_P	Lipoprotein subclasses	Very large VLDL (average diameter 64 nm)	OCD_PGC_2018	OCD	-0.190708	0.474782	-0.068306	0.94568	0.970484	-0.1895
GCST90451219	Ratio of monounsaturated fatty acids to total fatty acids	MUFA_pct	Fatty acids	Fatty acid ratios	SZ_PGC_2022	SZ	-0.190752	0.432099	-1.30811	0.193864	0.800574	-0.0746
GCST90451106	Acetate	Acetate	Ketone bodies		ADHD_PGC_2022	ADHD	-0.190837	0.342838	-1.64693	0.102743	0.800574	-0.1626
GCST90451218	Triglycerides in medium LDL	M_LDL_TG	Lipoprotein subclasses	Medium LDL (average diameter 23 nm)	PTSD_PGC_2024	PTSD	-0.191098	0.258115	-1.29388	0.198717	0.800574	0.1372
GCST90451206	Triglycerides in medium HDL	M_HDL_TG	Lipoprotein subclasses	Medium HDL (average diameter 10.9 nm)	AN_PGC_2019	AN	-0.193104	0.489552	-0.0127871	0.989823	0.994681	-0.1301
GCST90451210	Cholesterol in medium LDL	M_LDL_C	Lipoprotein subclasses	Medium LDL (average diameter 23 nm)	MDD_PGC_2025	MDD	-0.193125	0.459321	-1.06517	0.289391	0.800574	0.0411
GCST90451255	Total lipids in small HDL	S_HDL_L	Lipoprotein subclasses	Small HDL (average diameter 8.7 nm)	AN_PGC_2019	AN	-0.196777	0.507377	-0.495231	0.621535	0.824522	-0.0768
GCST90451181	Triglycerides to total lipids ratio in large LDL	L_LDL_TG_pct	Relative lipoprotein lipid concentrations	Large LDL ratios	ADHD_PGC_2022	ADHD	-0.197393	0.457525	-0.034699	0.97239	0.985628	0.2676
GCST90451292	Total lipids in lipoprotein particles	Total_L	Total lipids		MDD_PGC_2025	MDD	-0.197774	0.495293	-0.79206	0.43022	0.812212	0.0428
GCST90451249	Cholesteryl esters to total lipids ratio in small HDL	S_HDL_CE_pct	Relative lipoprotein lipid concentrations	Small HDL ratios	ADHD_PGC_2022	ADHD	-0.202737	0.479217	-0.491718	0.624007	0.824522	-0.1274
GCST90451204	Concentration of medium HDL particles	M_HDL_P	Lipoprotein subclasses	Medium HDL (average diameter 10.9 nm)	PTSD_PGC_2024	PTSD	-0.205983	0.487245	-0.149227	0.881679	0.946389	-0.066
GCST90451304	Concentration of VLDL particles	VLDL_P	Lipoprotein particle concentrations		SZ_PGC_2022	SZ	-0.207089	0.320198	-1.17875	0.241322	0.800574	-0.054
GCST90451329	Triglycerides to total lipids ratio in very large VLDL	XL_VLDL_TG_pct	Relative lipoprotein lipid concentrations	Very large VLDL ratios	SZ_PGC_2022	SZ	-0.208682	0.487595	-0.170059	0.865311	0.938466	-0.0648
GCST90451303	Phospholipids in VLDL	VLDL_PL	Phospholipids		AN_PGC_2019	AN	-0.211057	0.492306	-0.432018	0.666668	0.844839	-0.167
GCST90451111	Apolipoprotein A1	ApoA1	Apolipoproteins		PTSD_PGC_2024	PTSD	-0.211637	0.481052	-0.103692	0.917624	0.967051	-0.0761
GCST90451183	Cholesteryl esters to total lipids ratio in large VLDL	L_VLDL_CE_pct	Relative lipoprotein lipid concentrations	Large VLDL ratios	SZ_PGC_2022	SZ	-0.212445	0.492926	-0.391893	0.69598	0.850786	0.063
GCST90451226	Free cholesterol in medium VLDL	M_VLDL_FC	Lipoprotein subclasses	Medium VLDL (average diameter 44.5 nm)	MDD_PGC_2025	MDD	-0.213066	0.468581	-0.784788	0.434452	0.812212	0.0423
GCST90451118	Creatinine	Creatinine	Fluid balance		ADHD_PGC_2022	ADHD	-0.214761	0.505066	-0.720866	0.472691	0.812212	0.0741
GCST90451333	Cholesterol to total lipids ratio in very small VLDL	XS_VLDL_C_pct	Relative lipoprotein lipid concentrations	Very small VLDL ratios	SZ_PGC_2022	SZ	-0.215447	0.51195	-0.900769	0.369897	0.802878	0.0496
GCST90451226	Free cholesterol in medium VLDL	M_VLDL_FC	Lipoprotein subclasses	Medium VLDL (average diameter 44.5 nm)	ADHD_PGC_2022	ADHD	-0.216183	0.470656	-0.00707613	0.994368	0.995584	0.0897
GCST90451341	Triglycerides to total lipids ratio in very small VLDL	XS_VLDL_TG_pct	Relative lipoprotein lipid concentrations	Very small VLDL ratios	SZ_PGC_2022	SZ	-0.216647	0.506378	-0.897945	0.371393	0.802878	-0.0532
GCST90451273	Sphingomyelins	Sphingomyelins	Other lipids		BIP_PGC_2024	BIP	-0.219609	0.485848	-0.696673	0.48764	0.814667	0.0749
GCST90451124	Glycine	Gly	Amino acids		ADHD_PGC_2022	ADHD	-0.220208	0.474601	-0.0827549	0.934214	0.970484	-0.0899
GCST90451191	Phospholipids in large VLDL	L_VLDL_PL	Lipoprotein subclasses	Large VLDL (average diameter 53.6 nm)	AN_PGC_2019	AN	-0.22117	0.46219	-0.00722656	0.994249	0.995584	-0.2028
GCST90451243	Ratio of polyunsaturated fatty acids to total fatty acids	PUFA_pct	Fatty acids	Fatty acid ratios	AN_PGC_2019	AN	-0.221315	0.462886	-0.0479969	0.961815	0.98098	0.2425
GCST90451190	Phospholipids to total lipids ratio in large VLDL	L_VLDL_PL_pct	Relative lipoprotein lipid concentrations	Large VLDL ratios	AN_PGC_2019	AN	-0.222689	0.475898	-0.21331	0.831524	0.92154	-0.1864
GCST90451199	Free cholesterol to total lipids ratio in medium HDL	M_HDL_FC_pct	Relative lipoprotein lipid concentrations	Medium HDL ratios	SZ_PGC_2022	SZ	-0.223018	0.41711	-1.57911	0.1175	0.800574	0.0877
GCST90451253	Free cholesterol to total lipids ratio in small HDL	S_HDL_FC_pct	Relative lipoprotein lipid concentrations	Small HDL ratios	OCD_PGC_2018	OCD	-0.224112	0.475085	-0.792334	0.430061	0.812212	0.2594
GCST90451331	Cholesteryl esters to total lipids ratio in very small VLDL	XS_VLDL_CE_pct	Relative lipoprotein lipid concentrations	Very small VLDL ratios	SZ_PGC_2022	SZ	-0.226182	0.502232	-0.925234	0.357094	0.800574	0.0496
GCST90451204	Concentration of medium HDL particles	M_HDL_P	Lipoprotein subclasses	Medium HDL (average diameter 10.9 nm)	OCD_PGC_2018	OCD	-0.227836	0.348953	-0.0277216	0.97794	0.990028	0.1687
GCST90451188	Free cholesterol in large VLDL	L_VLDL_FC	Lipoprotein subclasses	Large VLDL (average diameter 53.6 nm)	AN_PGC_2019	AN	-0.227977	0.463278	-0.0803676	0.936107	0.970484	-0.2024
GCST90451129	Phospholipids in HDL	HDL_PL	Phospholipids		PTSD_PGC_2024	PTSD	-0.228237	0.470296	-0.241349	0.809784	0.908511	-0.0877
GCST90451184	Cholesteryl esters in large VLDL	L_VLDL_CE	Lipoprotein subclasses	Large VLDL (average diameter 53.6 nm)	AN_PGC_2019	AN	-0.23102	0.481267	-0.645964	0.519797	0.815241	-0.1735
GCST90451237	Ratio of omega-6 fatty acids to total fatty acids	Omega_6_pct	Fatty acids	Fatty acid ratios	AN_PGC_2019	AN	-0.231251	0.386895	-1.20683	0.230373	0.800574	0.2122
GCST90451128	Total lipids in HDL	HDL_L	Total lipids		SZ_PGC_2022	SZ	-0.231968	0.494569	-0.428679	0.669088	0.844839	0.0533
GCST90451239	Phenylalanine	Phe	Amino acids	Aromatic amino acids	MDD_PGC_2025	MDD	-0.233411	0.478431	-0.516917	0.606367	0.819495	0.0662
GCST90451125	Cholesteryl esters in HDL	HDL_CE	Cholesteryl esters		OCD_PGC_2018	OCD	-0.233472	0.372086	-0.0451005	0.964118	0.981637	0.2305
GCST90451238	Omega-6 fatty acids	Omega_6	Fatty acids		MDD_PGC_2025	MDD	-0.234563	0.484168	-0.282959	0.777799	0.891871	0.0419
GCST90451330	Triglycerides in very large VLDL	XL_VLDL_TG	Lipoprotein subclasses	Very large VLDL (average diameter 64 nm)	AN_PGC_2019	AN	-0.236511	0.44967	-0.00398657	0.996827	0.996827	-0.2052
GCST90451182	Triglycerides in large LDL	L_LDL_TG	Lipoprotein subclasses	Large LDL (average diameter 25.5 nm)	PTSD_PGC_2024	PTSD	-0.239471	0.26778	-1.30025	0.196536	0.800574	0.136
GCST90451319	Cholesteryl esters to total lipids ratio in very large VLDL	XL_VLDL_CE_pct	Relative lipoprotein lipid concentrations	Very large VLDL ratios	SZ_PGC_2022	SZ	-0.239903	0.474535	-0.911216	0.364395	0.802878	0.0714
GCST90451268	Phospholipids to total lipids ratio in small LDL	S_LDL_PL_pct	Relative lipoprotein lipid concentrations	Small LDL ratios	AN_PGC_2019	AN	-0.241166	0.453402	-0.0401399	0.968062	0.983676	0.1346
GCST90451320	Cholesteryl esters in very large VLDL	XL_VLDL_CE	Lipoprotein subclasses	Very large VLDL (average diameter 64 nm)	AN_PGC_2019	AN	-0.241552	0.476074	-0.740012	0.461044	0.812212	-0.1896
GCST90451169	Triglycerides to total lipids ratio in large HDL	L_HDL_TG_pct	Relative lipoprotein lipid concentrations	Large HDL ratios	SZ_PGC_2022	SZ	-0.243344	0.296904	-1.99267	0.0490501	0.800574	-0.1012
GCST90451230	Concentration of medium VLDL particles	M_VLDL_P	Lipoprotein subclasses	Medium VLDL (average diameter 44.5 nm)	MDD_PGC_2025	MDD	-0.244019	0.355737	-1.12231	0.264445	0.800574	0.083
GCST90451219	Ratio of monounsaturated fatty acids to total fatty acids	MUFA_pct	Fatty acids	Fatty acid ratios	AN_PGC_2019	AN	-0.24414	0.454927	-0.154815	0.877282	0.946361	-0.2352
GCST90451323	Free cholesterol to total lipids ratio in very large VLDL	XL_VLDL_FC_pct	Relative lipoprotein lipid concentrations	Very large VLDL ratios	SZ_PGC_2022	SZ	-0.244455	0.469848	-0.453961	0.650851	0.836216	0.0676
GCST90451261	Cholesteryl esters to total lipids ratio in small LDL	S_LDL_CE_pct	Relative lipoprotein lipid concentrations	Small LDL ratios	AN_PGC_2019	AN	-0.24456	0.457601	-0.139263	0.889525	0.952012	-0.13
GCST90451325	Total lipids in very large VLDL	XL_VLDL_L	Lipoprotein subclasses	Very large VLDL (average diameter 64 nm)	AN_PGC_2019	AN	-0.245081	0.45141	-0.0803527	0.936119	0.970484	-0.2048
GCST90451186	Cholesterol in large VLDL	L_VLDL_C	Lipoprotein subclasses	Large VLDL (average diameter 53.6 nm)	AN_PGC_2019	AN	-0.247337	0.465947	-0.427634	0.669846	0.844839	-0.1897
GCST90451277	Cholesterol in small VLDL	S_VLDL_C	Lipoprotein subclasses	Small VLDL (average diameter 36.8 nm)	ADHD_PGC_2022	ADHD	-0.247409	0.444168	-0.0186396	0.985166	0.991995	0.1267
GCST90451279	Free cholesterol in small VLDL	S_VLDL_FC	Lipoprotein subclasses	Small VLDL (average diameter 36.8 nm)	MDD_PGC_2025	MDD	-0.247488	0.475629	-0.524933	0.600804	0.819495	0.0397
GCST90451195	Cholesteryl esters to total lipids ratio in medium HDL	M_HDL_CE_pct	Relative lipoprotein lipid concentrations	Medium HDL ratios	AN_PGC_2019	AN	-0.248273	0.453235	-0.0861178	0.931547	0.970484	0.1915
GCST90451128	Total lipids in HDL	HDL_L	Total lipids		PTSD_PGC_2024	PTSD	-0.248678	0.450302	-0.109573	0.91297	0.96605	-0.1051
GCST90451312	Free cholesterol in very large HDL	XL_HDL_FC	Lipoprotein subclasses	Very large HDL (average diameter 14.3 nm)	SZ_PGC_2022	SZ	-0.248679	0.349582	-1.44649	0.151198	0.800574	0.0951
GCST90451227	Total lipids in medium VLDL	M_VLDL_L	Lipoprotein subclasses	Medium VLDL (average diameter 44.5 nm)	ADHD_PGC_2022	ADHD	-0.249852	0.423368	-0.683409	0.495945	0.814667	0.1527
GCST90451302	Total lipids in VLDL	VLDL_L	Total lipids		AN_PGC_2019	AN	-0.250728	0.466249	-0.315023	0.753407	0.877725	-0.1794
GCST90451225	Free cholesterol to total lipids ratio in medium VLDL	M_VLDL_FC_pct	Relative lipoprotein lipid concentrations	Medium VLDL ratios	SZ_PGC_2022	SZ	-0.250949	0.473892	-0.427007	0.670301	0.844839	0.0679
GCST90451322	Cholesterol in very large VLDL	XL_VLDL_C	Lipoprotein subclasses	Very large VLDL (average diameter 64 nm)	AN_PGC_2019	AN	-0.251678	0.463898	-0.501038	0.617456	0.82256	-0.1959
GCST90451279	Free cholesterol in small VLDL	S_VLDL_FC	Lipoprotein subclasses	Small VLDL (average diameter 36.8 nm)	ADHD_PGC_2022	ADHD	-0.252086	0.450272	-0.0975204	0.92251	0.969879	0.0904
GCST90451285	Triglycerides in small VLDL	S_VLDL_TG	Lipoprotein subclasses	Small VLDL (average diameter 36.8 nm)	AN_PGC_2019	AN	-0.25211	0.462711	-0.88589	0.377824	0.806923	-0.1726
GCST90451314	Phospholipids to total lipids ratio in very large HDL	XL_HDL_PL_pct	Relative lipoprotein lipid concentrations	Very large HDL ratios	SZ_PGC_2022	SZ	-0.252775	0.303223	-1.52388	0.130726	0.800574	0.088
GCST90451328	Concentration of very large VLDL particles	XL_VLDL_P	Lipoprotein subclasses	Very large VLDL (average diameter 64 nm)	AN_PGC_2019	AN	-0.254169	0.451084	-0.159939	0.873255	0.94353	-0.2058
GCST90451189	Total lipids in large VLDL	L_VLDL_L	Lipoprotein subclasses	Large VLDL (average diameter 53.6 nm)	AN_PGC_2019	AN	-0.254212	0.452594	-0.18067	0.856996	0.933351	-0.2
GCST90451235	Omega-3 fatty acids	Omega_3	Fatty acids		BIP_PGC_2024	BIP	-0.257196	0.447902	-0.421092	0.674601	0.846092	0.0715
GCST90451192	Concentration of large VLDL particles	L_VLDL_P	Lipoprotein subclasses	Large VLDL (average diameter 53.6 nm)	AN_PGC_2019	AN	-0.257609	0.453915	-0.250657	0.802599	0.904166	-0.2014
GCST90451338	Phospholipids to total lipids ratio in very small VLDL	XS_VLDL_PL_pct	Relative lipoprotein lipid concentrations	Very small VLDL ratios	PTSD_PGC_2024	PTSD	-0.25859	0.436508	-0.0832017	0.933859	0.970484	0.1346
GCST90451229	Phospholipids in medium VLDL	M_VLDL_PL	Lipoprotein subclasses	Medium VLDL (average diameter 44.5 nm)	ADHD_PGC_2022	ADHD	-0.259809	0.437694	-0.518626	0.605179	0.819495	0.121
GCST90451242	Ratio of polyunsaturated fatty acids to monounsaturated fatty acids	PUFA_by_MUFA	Fatty acids	Fatty acid ratios	AN_PGC_2019	AN	-0.259959	0.445886	-0.180973	0.856759	0.933351	0.2391
GCST90451234	Ratio of omega-3 fatty acids to total fatty acids	Omega_3_pct	Fatty acids	Fatty acid ratios	BIP_PGC_2024	BIP	-0.260831	0.438789	-0.354009	0.724085	0.866996	0.0983
GCST90451349	Total lipids in chylomicrons and extremely large VLDL	XXL_VLDL_L	Lipoprotein subclasses	Chylomicrons and extremely large VLDL (particle diameters from 75 nm upwards)	SZ_PGC_2022	SZ	-0.261525	0.400373	-1.28045	0.203377	0.800574	-0.0672
GCST90451235	Omega-3 fatty acids	Omega_3	Fatty acids		OCD_PGC_2018	OCD	-0.261764	0.43922	-0.828334	0.409474	0.812212	0.0923
GCST90451173	Cholesterol to total lipids ratio in large LDL	L_LDL_C_pct	Relative lipoprotein lipid concentrations	Large LDL ratios	OCD_PGC_2018	OCD	-0.261866	0.447808	-0.422638	0.673476	0.845976	0.1881
GCST90451115	Total cholines	Cholines	Other lipids		OCD_PGC_2018	OCD	-0.266785	0.455408	-0.627319	0.531894	0.815241	0.0942
GCST90451207	Cholesteryl esters to total lipids ratio in medium LDL	M_LDL_CE_pct	Relative lipoprotein lipid concentrations	Medium LDL ratios	PTSD_PGC_2024	PTSD	-0.270535	0.441941	-0.393389	0.694878	0.850786	0.1193
GCST90451132	Triglycerides in HDL	HDL_TG	Triglycerides		ADHD_PGC_2022	ADHD	-0.271093	0.435201	-0.185972	0.852847	0.932168	0.1829
GCST90451112	Ratio of apolipoprotein B to apolipoprotein A1	ApoB_by_ApoA1	Apolipoproteins		MDD_PGC_2025	MDD	-0.272265	0.45195	-0.234619	0.814989	0.911853	0.0497
GCST90451321	Cholesterol to total lipids ratio in very large VLDL	XL_VLDL_C_pct	Relative lipoprotein lipid concentrations	Very large VLDL ratios	SZ_PGC_2022	SZ	-0.272576	0.460726	-0.541865	0.589129	0.819495	0.073
GCST90451231	Triglycerides to total lipids ratio in medium VLDL	M_VLDL_TG_pct	Relative lipoprotein lipid concentrations	Medium VLDL ratios	SZ_PGC_2022	SZ	-0.273262	0.454177	-0.267887	0.789344	0.895391	-0.0752
GCST90451232	Triglycerides in medium VLDL	M_VLDL_TG	Lipoprotein subclasses	Medium VLDL (average diameter 44.5 nm)	AN_PGC_2019	AN	-0.275904	0.458373	-0.64079	0.52314	0.815241	-0.1886
GCST90451316	Concentration of very large HDL particles	XL_HDL_P	Lipoprotein subclasses	Very large HDL (average diameter 14.3 nm)	PTSD_PGC_2024	PTSD	-0.276526	0.410486	-0.0256275	0.979606	0.990491	-0.2037
GCST90451198	Cholesterol in medium HDL	M_HDL_C	Lipoprotein subclasses	Medium HDL (average diameter 10.9 nm)	PTSD_PGC_2024	PTSD	-0.276592	0.440118	-0.227809	0.820265	0.916503	-0.0779
GCST90451251	Cholesterol to total lipids ratio in small HDL	S_HDL_C_pct	Relative lipoprotein lipid concentrations	Small HDL ratios	PTSD_PGC_2024	PTSD	-0.280216	0.423964	-0.0675023	0.946318	0.970484	-0.1265
GCST90451237	Ratio of omega-6 fatty acids to total fatty acids	Omega_6_pct	Fatty acids	Fatty acid ratios	MDD_PGC_2025	MDD	-0.280276	0.351189	-0.051928	0.958691	0.98098	-0.1721
GCST90451249	Cholesteryl esters to total lipids ratio in small HDL	S_HDL_CE_pct	Relative lipoprotein lipid concentrations	Small HDL ratios	PTSD_PGC_2024	PTSD	-0.281058	0.432521	-0.333828	0.739215	0.872322	-0.0772
GCST90451338	Phospholipids to total lipids ratio in very small VLDL	XS_VLDL_PL_pct	Relative lipoprotein lipid concentrations	Very small VLDL ratios	OCD_PGC_2018	OCD	-0.282427	0.422237	-0.477932	0.633753	0.827839	-0.1544
GCST90451306	Triglycerides in VLDL	VLDL_TG	Triglycerides		AN_PGC_2019	AN	-0.283783	0.44682	-0.469456	0.639776	0.831709	-0.1981
GCST90451257	Phospholipids in small HDL	S_HDL_PL	Lipoprotein subclasses	Small HDL (average diameter 8.7 nm)	SZ_PGC_2022	SZ	-0.2846	0.463598	-0.646361	0.519541	0.815241	-0.0524
GCST90451196	Cholesteryl esters in medium HDL	M_HDL_CE	Lipoprotein subclasses	Medium HDL (average diameter 10.9 nm)	PTSD_PGC_2024	PTSD	-0.285224	0.432476	-0.19958	0.842218	0.925875	-0.0775
GCST90451311	Free cholesterol to total lipids ratio in very large HDL	XL_HDL_FC_pct	Relative lipoprotein lipid concentrations	Very large HDL ratios	PTSD_PGC_2024	PTSD	-0.285234	0.436074	-0.7499	0.455093	0.812212	0.1806
GCST90451352	Concentration of chylomicrons and extremely large VLDL particles	XXL_VLDL_P	Lipoprotein subclasses	Chylomicrons and extremely large VLDL (particle diameters from 75 nm upwards)	ADHD_PGC_2022	ADHD	-0.286185	0.383132	-0.0373959	0.970245	0.984672	0.2183
GCST90451207	Cholesteryl esters to total lipids ratio in medium LDL	M_LDL_CE_pct	Relative lipoprotein lipid concentrations	Medium LDL ratios	SZ_PGC_2022	SZ	-0.287473	0.340307	-1.15129	0.252387	0.800574	-0.0782
GCST90451268	Phospholipids to total lipids ratio in small LDL	S_LDL_PL_pct	Relative lipoprotein lipid concentrations	Small LDL ratios	PTSD_PGC_2024	PTSD	-0.287597	0.429107	-0.272305	0.785954	0.893436	-0.129
GCST90451290	Total fatty acids	Total_FA	Fatty acids		ADHD_PGC_2022	ADHD	-0.288173	0.426019	-0.500203	0.618043	0.82256	0.1414
GCST90451347	Free cholesterol to total lipids ratio in chylomicrons and extremely large VLDL	XXL_VLDL_FC_pct	Relative lipoprotein lipid concentrations	Chylomicrons and extremely large VLDL ratios	ADHD_PGC_2022	ADHD	-0.288228	0.42453	-0.0706828	0.943793	0.970484	-0.1561
GCST90451118	Creatinine	Creatinine	Fluid balance		SZ_PGC_2022	SZ	-0.289207	0.446569	-0.18967	0.849956	0.930634	-0.0827
GCST90451127	Free cholesterol in HDL	HDL_FC	Free cholesterol		PTSD_PGC_2024	PTSD	-0.289413	0.416635	-0.0488259	0.961156	0.98098	-0.1246
GCST90451299	Cholesteryl esters in VLDL	VLDL_CE	Cholesteryl esters		MDD_PGC_2025	MDD	-0.289721	0.428309	-0.801824	0.424575	0.812212	0.0488
GCST90451261	Cholesteryl esters to total lipids ratio in small LDL	S_LDL_CE_pct	Relative lipoprotein lipid concentrations	Small LDL ratios	PTSD_PGC_2024	PTSD	-0.290707	0.427417	-0.280464	0.779707	0.891871	0.1332
GCST90451138	Free cholesterol to total lipids ratio in IDL	IDL_FC_pct	Relative lipoprotein lipid concentrations	IDL ratios	PTSD_PGC_2024	PTSD	-0.290715	0.427517	-0.536461	0.592843	0.819495	-0.1516
GCST90451309	Cholesterol to total lipids ratio in very large HDL	XL_HDL_C_pct	Relative lipoprotein lipid concentrations	Very large HDL ratios	SZ_PGC_2022	SZ	-0.292975	0.436168	-0.345563	0.730405	0.870744	-0.0663
GCST90451223	Cholesterol to total lipids ratio in medium VLDL	M_VLDL_C_pct	Relative lipoprotein lipid concentrations	Medium VLDL ratios	SZ_PGC_2022	SZ	-0.293347	0.443805	-0.328667	0.743102	0.873171	0.0789
GCST90451120	Docosahexaenoic acid	DHA	Fatty acids		BIP_PGC_2024	BIP	-0.293463	0.444833	-0.77301	0.441358	0.812212	0.1198
GCST90451158	Leucine	Leu	Amino acids	Branched-chain amino acids	ADHD_PGC_2022	ADHD	-0.293559	0.403355	-0.0441715	0.964857	0.981637	0.1322
GCST90451271	Triglycerides to total lipids ratio in small LDL	S_LDL_TG_pct	Relative lipoprotein lipid concentrations	Small LDL ratios	PTSD_PGC_2024	PTSD	-0.2942	0.408891	-0.0503924	0.959911	0.98098	0.1488
GCST90451273	Sphingomyelins	Sphingomyelins	Other lipids		OCD_PGC_2018	OCD	-0.294827	0.443352	-0.62785	0.531547	0.815241	0.1179
GCST90451310	Cholesterol in very large HDL	XL_HDL_C	Lipoprotein subclasses	Very large HDL (average diameter 14.3 nm)	SZ_PGC_2022	SZ	-0.296304	0.329371	-1.63354	0.105532	0.800574	0.0997
GCST90451255	Total lipids in small HDL	S_HDL_L	Lipoprotein subclasses	Small HDL (average diameter 8.7 nm)	SZ_PGC_2022	SZ	-0.296996	0.452717	-0.557066	0.57874	0.819495	-0.0511
GCST90451259	Triglycerides to total lipids ratio in small HDL	S_HDL_TG_pct	Relative lipoprotein lipid concentrations	Small HDL ratios	PTSD_PGC_2024	PTSD	-0.297349	0.257352	-1.63889	0.104411	0.800574	0.143
GCST90451206	Triglycerides in medium HDL	M_HDL_TG	Lipoprotein subclasses	Medium HDL (average diameter 10.9 nm)	SZ_PGC_2022	SZ	-0.29814	0.419731	-0.829913	0.408585	0.812212	-0.0782
GCST90451123	Glycoprotein acetyls	GlycA	Inflammation		SZ_PGC_2022	SZ	-0.29915	0.413469	-1.2161	0.226838	0.800574	-0.0556
GCST90451125	Cholesteryl esters in HDL	HDL_CE	Cholesteryl esters		PTSD_PGC_2024	PTSD	-0.300041	0.411393	-0.080112	0.93631	0.970484	-0.1257
GCST90451265	Free cholesterol to total lipids ratio in small LDL	S_LDL_FC_pct	Relative lipoprotein lipid concentrations	Small LDL ratios	PTSD_PGC_2024	PTSD	-0.300948	0.409134	-0.109646	0.912912	0.96605	-0.1648
GCST90451118	Creatinine	Creatinine	Fluid balance		BIP_PGC_2024	BIP	-0.302015	0.442844	-0.297946	0.766369	0.885269	-0.0954
GCST90451125	Cholesteryl esters in HDL	HDL_CE	Cholesteryl esters		SZ_PGC_2022	SZ	-0.302171	0.447059	-0.400646	0.689544	0.850786	0.069
GCST90451110	Albumin	Albumin	Fluid balance		ADHD_PGC_2022	ADHD	-0.302421	0.435045	-0.346121	0.729986	0.870744	-0.1547
GCST90451146	Isoleucine	Ile	Amino acids	Branched-chain amino acids	ADHD_PGC_2022	ADHD	-0.302608	0.434776	-0.285674	0.775725	0.891871	0.1088
GCST90451280	Total lipids in small VLDL	S_VLDL_L	Lipoprotein subclasses	Small VLDL (average diameter 36.8 nm)	ADHD_PGC_2022	ADHD	-0.303063	0.409231	-0.102409	0.918639	0.967051	0.1743
GCST90451159	Cholesteryl esters to total lipids ratio in large HDL	L_HDL_CE_pct	Relative lipoprotein lipid concentrations	Large HDL ratios	SZ_PGC_2022	SZ	-0.30365	0.342909	-1.80702	0.0737965	0.800574	0.098
GCST90451187	Free cholesterol to total lipids ratio in large VLDL	L_VLDL_FC_pct	Relative lipoprotein lipid concentrations	Large VLDL ratios	MDD_PGC_2025	MDD	-0.30423	0.425342	-0.178474	0.858715	0.933981	0.063
GCST90451220	Monounsaturated fatty acids	MUFA	Fatty acids		SZ_PGC_2022	SZ	-0.306202	0.384841	-1.12085	0.265062	0.800574	-0.0574
GCST90451295	Total triglycerides	Total_TG	Triglycerides		AN_PGC_2019	AN	-0.306241	0.439351	-0.60072	0.549399	0.815241	-0.1885
GCST90451132	Triglycerides in HDL	HDL_TG	Triglycerides		SZ_PGC_2022	SZ	-0.307154	0.426552	-0.652804	0.515396	0.815241	-0.0732
GCST90451201	Total lipids in medium HDL	M_HDL_L	Lipoprotein subclasses	Medium HDL (average diameter 10.9 nm)	OCD_PGC_2018	OCD	-0.307944	0.382869	-0.0709361	0.943592	0.970484	0.1531
GCST90451250	Cholesteryl esters in small HDL	S_HDL_CE	Lipoprotein subclasses	Small HDL (average diameter 8.7 nm)	MDD_PGC_2025	MDD	-0.308309	0.42852	-0.279039	0.780797	0.891872	0.0766
GCST90451300	VLDL cholesterol	VLDL_C	Cholesterol		SZ_PGC_2022	SZ	-0.308368	0.371459	-0.949038	0.344912	0.800574	-0.0488
GCST90451348	Free cholesterol in chylomicrons and extremely large VLDL	XXL_VLDL_FC	Lipoprotein subclasses	Chylomicrons and extremely large VLDL (particle diameters from 75 nm upwards)	ADHD_PGC_2022	ADHD	-0.309921	0.374045	-0.150856	0.880396	0.946361	0.2221
GCST90451205	Triglycerides to total lipids ratio in medium HDL	M_HDL_TG_pct	Relative lipoprotein lipid concentrations	Medium HDL ratios	AN_PGC_2019	AN	-0.310006	0.430008	-0.472948	0.637291	0.829796	-0.1857
GCST90451301	Free cholesterol in VLDL	VLDL_FC	Free cholesterol		ADHD_PGC_2022	ADHD	-0.310302	0.416088	-0.403906	0.687153	0.850786	0.168
GCST90451313	Total lipids in very large HDL	XL_HDL_L	Lipoprotein subclasses	Very large HDL (average diameter 14.3 nm)	PTSD_PGC_2024	PTSD	-0.310494	0.397496	-0.134716	0.89311	0.952012	-0.2009
GCST90451344	Cholesteryl esters in chylomicrons and extremely large VLDL	XXL_VLDL_CE	Lipoprotein subclasses	Chylomicrons and extremely large VLDL (particle diameters from 75 nm upwards)	ADHD_PGC_2022	ADHD	-0.311287	0.385104	-0.12085	0.904055	0.959095	0.2247
GCST90451318	Triglycerides in very large HDL	XL_HDL_TG	Lipoprotein subclasses	Very large HDL (average diameter 14.3 nm)	MDD_PGC_2025	MDD	-0.311717	0.417371	-0.184967	0.853634	0.932168	0.0603
GCST90451308	Cholesteryl esters in very large HDL	XL_HDL_CE	Lipoprotein subclasses	Very large HDL (average diameter 14.3 nm)	SZ_PGC_2022	SZ	-0.312	0.326962	-1.73723	0.0854562	0.800574	0.1006
GCST90451148	Ratio of linoleic acid to total fatty acids	LA_pct	Fatty acids	Fatty acid ratios	AN_PGC_2019	AN	-0.312258	0.427158	-0.478955	0.633027	0.827839	0.2561
GCST90451197	Cholesterol to total lipids ratio in medium HDL	M_HDL_C_pct	Relative lipoprotein lipid concentrations	Medium HDL ratios	AN_PGC_2019	AN	-0.312316	0.426138	-0.493811	0.622534	0.824522	0.1993
GCST90451119	Ratio of docosahexaenoic acid to total fatty acids	DHA_pct	Fatty acids	Fatty acid ratios	OCD_PGC_2018	OCD	-0.31264	0.399681	-0.299823	0.764941	0.884868	0.2974
GCST90451346	Cholesterol in chylomicrons and extremely large VLDL	XXL_VLDL_C	Lipoprotein subclasses	Chylomicrons and extremely large VLDL (particle diameters from 75 nm upwards)	PTSD_PGC_2024	PTSD	-0.314303	0.386109	-0.0687728	0.945309	0.970484	0.1617
GCST90451159	Cholesteryl esters to total lipids ratio in large HDL	L_HDL_CE_pct	Relative lipoprotein lipid concentrations	Large HDL ratios	AN_PGC_2019	AN	-0.317111	0.409916	-0.226042	0.821635	0.916783	0.2024
GCST90451126	HDL cholesterol	HDL_C	Cholesterol		SZ_PGC_2022	SZ	-0.317146	0.440611	-0.506943	0.613322	0.819495	0.0696
GCST90451259	Triglycerides to total lipids ratio in small HDL	S_HDL_TG_pct	Relative lipoprotein lipid concentrations	Small HDL ratios	AN_PGC_2019	AN	-0.318147	0.429014	-0.937231	0.350921	0.800574	-0.1904
GCST90451182	Triglycerides in large LDL	L_LDL_TG	Lipoprotein subclasses	Large LDL (average diameter 25.5 nm)	ADHD_PGC_2022	ADHD	-0.319104	0.41806	-0.695606	0.488306	0.814667	0.2129
GCST90451282	Phospholipids in small VLDL	S_VLDL_PL	Lipoprotein subclasses	Small VLDL (average diameter 36.8 nm)	ADHD_PGC_2022	ADHD	-0.31964	0.409597	-0.415374	0.678767	0.848494	0.1351
GCST90451303	Phospholipids in VLDL	VLDL_PL	Phospholipids		ADHD_PGC_2022	ADHD	-0.320608	0.408618	-0.333478	0.739479	0.872322	0.1845
GCST90451315	Phospholipids in very large HDL	XL_HDL_PL	Lipoprotein subclasses	Very large HDL (average diameter 14.3 nm)	PTSD_PGC_2024	PTSD	-0.321054	0.398173	-0.204387	0.838471	0.922994	-0.1982
GCST90451295	Total triglycerides	Total_TG	Triglycerides		PTSD_PGC_2024	PTSD	-0.321364	0.391018	-0.0726706	0.942215	0.970484	0.1448
GCST90451215	Phospholipids in medium LDL	M_LDL_PL	Lipoprotein subclasses	Medium LDL (average diameter 23 nm)	MDD_PGC_2025	MDD	-0.321876	0.426428	-0.904898	0.367716	0.802878	0.0465
GCST90451191	Phospholipids in large VLDL	L_VLDL_PL	Lipoprotein subclasses	Large VLDL (average diameter 53.6 nm)	ADHD_PGC_2022	ADHD	-0.322091	0.380667	-0.134581	0.893217	0.952012	0.2254
GCST90451328	Concentration of very large VLDL particles	XL_VLDL_P	Lipoprotein subclasses	Very large VLDL (average diameter 64 nm)	PTSD_PGC_2024	PTSD	-0.322908	0.388326	-0.0901554	0.928346	0.970484	0.155
GCST90451221	Cholesteryl esters to total lipids ratio in medium VLDL	M_VLDL_CE_pct	Relative lipoprotein lipid concentrations	Medium VLDL ratios	SZ_PGC_2022	SZ	-0.323115	0.432323	-0.51677	0.606469	0.819495	0.0815
GCST90451175	Free cholesterol to total lipids ratio in large LDL	L_LDL_FC_pct	Relative lipoprotein lipid concentrations	Large LDL ratios	AN_PGC_2019	AN	-0.323201	0.42008	-0.401575	0.688862	0.850786	0.1916
GCST90451304	Concentration of VLDL particles	VLDL_P	Lipoprotein particle concentrations		ADHD_PGC_2022	ADHD	-0.323433	0.408281	-0.458245	0.647781	0.836216	0.1589
GCST90451275	Cholesteryl esters in small VLDL	S_VLDL_CE	Lipoprotein subclasses	Small VLDL (average diameter 36.8 nm)	ADHD_PGC_2022	ADHD	-0.32355	0.40863	-0.438566	0.661932	0.844041	0.1458
GCST90451229	Phospholipids in medium VLDL	M_VLDL_PL	Lipoprotein subclasses	Medium VLDL (average diameter 44.5 nm)	MDD_PGC_2025	MDD	-0.324379	0.38332	-1.12602	0.262879	0.800574	0.0691
GCST90451351	Phospholipids in chylomicrons and extremely large VLDL	XXL_VLDL_PL	Lipoprotein subclasses	Chylomicrons and extremely large VLDL (particle diameters from 75 nm upwards)	PTSD_PGC_2024	PTSD	-0.324704	0.385748	-0.137109	0.891223	0.952012	0.1681
GCST90451325	Total lipids in very large VLDL	XL_VLDL_L	Lipoprotein subclasses	Very large VLDL (average diameter 64 nm)	PTSD_PGC_2024	PTSD	-0.325215	0.391536	-0.129694	0.897072	0.952921	0.1528
GCST90451192	Concentration of large VLDL particles	L_VLDL_P	Lipoprotein subclasses	Large VLDL (average diameter 53.6 nm)	PTSD_PGC_2024	PTSD	-0.325656	0.392208	-0.132251	0.895054	0.952012	0.1458
GCST90451148	Ratio of linoleic acid to total fatty acids	LA_pct	Fatty acids	Fatty acid ratios	MDD_PGC_2025	MDD	-0.325908	0.409312	-0.678704	0.498909	0.814667	-0.1929
GCST90451123	Glycoprotein acetyls	GlycA	Inflammation		PTSD_PGC_2024	PTSD	-0.326654	0.364029	-0.207427	0.836102	0.922994	0.2163
GCST90451203	Phospholipids in medium HDL	M_HDL_PL	Lipoprotein subclasses	Medium HDL (average diameter 10.9 nm)	OCD_PGC_2018	OCD	-0.326736	0.389745	-0.140539	0.88852	0.952012	0.1338
GCST90451317	Triglycerides to total lipids ratio in very large HDL	XL_HDL_TG_pct	Relative lipoprotein lipid concentrations	Very large HDL ratios	AN_PGC_2019	AN	-0.326964	0.413706	-0.475691	0.635343	0.828576	-0.19
GCST90451346	Cholesterol in chylomicrons and extremely large VLDL	XXL_VLDL_C	Lipoprotein subclasses	Chylomicrons and extremely large VLDL (particle diameters from 75 nm upwards)	ADHD_PGC_2022	ADHD	-0.327206	0.377435	-0.197889	0.843538	0.926082	0.2231
GCST90451213	Total lipids in medium LDL	M_LDL_L	Lipoprotein subclasses	Medium LDL (average diameter 23 nm)	MDD_PGC_2025	MDD	-0.327278	0.409819	-0.995661	0.321842	0.800574	0.0517
GCST90451260	Triglycerides in small HDL	S_HDL_TG	Lipoprotein subclasses	Small HDL (average diameter 8.7 nm)	AN_PGC_2019	AN	-0.327599	0.423918	-0.718486	0.47415	0.812212	-0.1935
GCST90451327	Phospholipids in very large VLDL	XL_VLDL_PL	Lipoprotein subclasses	Very large VLDL (average diameter 64 nm)	PTSD_PGC_2024	PTSD	-0.327925	0.392391	-0.152902	0.878787	0.946361	0.1498
GCST90451211	Free cholesterol to total lipids ratio in medium LDL	M_LDL_FC_pct	Relative lipoprotein lipid concentrations	Medium LDL ratios	PTSD_PGC_2024	PTSD	-0.328193	0.389228	-0.172313	0.863543	0.937987	-0.1765
GCST90451175	Free cholesterol to total lipids ratio in large LDL	L_LDL_FC_pct	Relative lipoprotein lipid concentrations	Large LDL ratios	SZ_PGC_2022	SZ	-0.328602	0.445163	-1.16501	0.246815	0.800574	0.0613
GCST90451169	Triglycerides to total lipids ratio in large HDL	L_HDL_TG_pct	Relative lipoprotein lipid concentrations	Large HDL ratios	AN_PGC_2019	AN	-0.328728	0.416586	-0.838935	0.403527	0.812212	-0.1763
GCST90451252	Cholesterol in small HDL	S_HDL_C	Lipoprotein subclasses	Small HDL (average diameter 8.7 nm)	MDD_PGC_2025	MDD	-0.32985	0.405676	-0.132854	0.894578	0.952012	0.0756
GCST90451184	Cholesteryl esters in large VLDL	L_VLDL_CE	Lipoprotein subclasses	Large VLDL (average diameter 53.6 nm)	ADHD_PGC_2022	ADHD	-0.329863	0.404752	-0.721118	0.472537	0.812212	0.1812
GCST90451191	Phospholipids in large VLDL	L_VLDL_PL	Lipoprotein subclasses	Large VLDL (average diameter 53.6 nm)	PTSD_PGC_2024	PTSD	-0.329967	0.38981	-0.150728	0.880497	0.946361	0.1501
GCST90451325	Total lipids in very large VLDL	XL_VLDL_L	Lipoprotein subclasses	Very large VLDL (average diameter 64 nm)	ADHD_PGC_2022	ADHD	-0.330611	0.377586	-0.190091	0.849627	0.930634	0.2234
GCST90451236	Ratio of omega-6 fatty acids to omega-3 fatty acids	Omega_6_by_Omega_3	Fatty acids	Fatty acid ratios	OCD_PGC_2018	OCD	-0.330616	0.402388	-0.517106	0.606236	0.819495	-0.1246
GCST90451127	Free cholesterol in HDL	HDL_FC	Free cholesterol		SZ_PGC_2022	SZ	-0.331614	0.440413	-1.03337	0.303949	0.800574	0.0707
GCST90451306	Triglycerides in VLDL	VLDL_TG	Triglycerides		SZ_PGC_2022	SZ	-0.332293	0.38856	-0.0206882	0.983536	0.991995	-0.0788
GCST90451285	Triglycerides in small VLDL	S_VLDL_TG	Lipoprotein subclasses	Small VLDL (average diameter 36.8 nm)	PTSD_PGC_2024	PTSD	-0.332808	0.405851	-0.584414	0.560272	0.817291	0.1273
GCST90451205	Triglycerides to total lipids ratio in medium HDL	M_HDL_TG_pct	Relative lipoprotein lipid concentrations	Medium HDL ratios	PTSD_PGC_2024	PTSD	-0.332976	0.346096	-1.11596	0.26714	0.800574	0.1392
GCST90451324	Free cholesterol in very large VLDL	XL_VLDL_FC	Lipoprotein subclasses	Very large VLDL (average diameter 64 nm)	PTSD_PGC_2024	PTSD	-0.333363	0.393814	-0.214873	0.830308	0.921439	0.1445
GCST90451247	Ratio of saturated fatty acids to total fatty acids	SFA_pct	Fatty acids	Fatty acid ratios	MDD_PGC_2025	MDD	-0.333376	0.409845	-0.631142	0.529402	0.815241	0.0945
GCST90451327	Phospholipids in very large VLDL	XL_VLDL_PL	Lipoprotein subclasses	Very large VLDL (average diameter 64 nm)	ADHD_PGC_2022	ADHD	-0.334819	0.384229	-0.215244	0.83002	0.921439	0.2209
GCST90451127	Free cholesterol in HDL	HDL_FC	Free cholesterol		OCD_PGC_2018	OCD	-0.335023	0.371712	-0.332294	0.74037	0.872322	0.2469
GCST90451164	Free cholesterol in large HDL	L_HDL_FC	Lipoprotein subclasses	Large HDL (average diameter 12.1 nm)	PTSD_PGC_2024	PTSD	-0.3355	0.3944	-0.272521	0.785789	0.893436	-0.1742
GCST90451298	Valine	Val	Amino acids	Branched-chain amino acids	ADHD_PGC_2022	ADHD	-0.335686	0.434222	-0.796306	0.42776	0.812212	0.1025
GCST90451107	Acetoacetate	Acetoacetate	Ketone bodies		PTSD_PGC_2024	PTSD	-0.336774	0.520739	-2.0082	0.0473462	0.800574	0.1079
GCST90451345	Cholesterol to total lipids ratio in chylomicrons and extremely large VLDL	XXL_VLDL_C_pct	Relative lipoprotein lipid concentrations	Chylomicrons and extremely large VLDL ratios	MDD_PGC_2025	MDD	-0.336828	0.422953	-0.669008	0.505047	0.815241	-0.1202
GCST90451320	Cholesteryl esters in very large VLDL	XL_VLDL_CE	Lipoprotein subclasses	Very large VLDL (average diameter 64 nm)	MDD_PGC_2025	MDD	-0.337469	0.377608	-0.0669146	0.946785	0.970484	0.1251
GCST90451202	Phospholipids to total lipids ratio in medium HDL	M_HDL_PL_pct	Relative lipoprotein lipid concentrations	Medium HDL ratios	SZ_PGC_2022	SZ	-0.338097	0.451371	-1.36631	0.174938	0.800574	-0.0787
GCST90451249	Cholesteryl esters to total lipids ratio in small HDL	S_HDL_CE_pct	Relative lipoprotein lipid concentrations	Small HDL ratios	MDD_PGC_2025	MDD	-0.339025	0.403689	-0.56	0.576744	0.819495	-0.1081
GCST90451252	Cholesterol in small HDL	S_HDL_C	Lipoprotein subclasses	Small HDL (average diameter 8.7 nm)	PTSD_PGC_2024	PTSD	-0.339309	0.39784	-0.319452	0.750057	0.877147	0.1101
GCST90451295	Total triglycerides	Total_TG	Triglycerides		SZ_PGC_2022	SZ	-0.340016	0.386705	-0.076112	0.939484	0.970484	-0.0779
GCST90451262	Cholesteryl esters in small LDL	S_LDL_CE	Lipoprotein subclasses	Small LDL (average diameter 18.7 nm)	MDD_PGC_2025	MDD	-0.34132	0.403271	-0.354756	0.723527	0.866996	0.0517
GCST90451310	Cholesterol in very large HDL	XL_HDL_C	Lipoprotein subclasses	Very large HDL (average diameter 14.3 nm)	PTSD_PGC_2024	PTSD	-0.341589	0.387197	-0.27667	0.78261	0.892698	-0.2038
GCST90451351	Phospholipids in chylomicrons and extremely large VLDL	XXL_VLDL_PL	Lipoprotein subclasses	Chylomicrons and extremely large VLDL (particle diameters from 75 nm upwards)	ADHD_PGC_2022	ADHD	-0.342603	0.380328	-0.304336	0.761511	0.883396	0.2263
GCST90451320	Cholesteryl esters in very large VLDL	XL_VLDL_CE	Lipoprotein subclasses	Very large VLDL (average diameter 64 nm)	ADHD_PGC_2022	ADHD	-0.343622	0.396915	-0.781285	0.436499	0.812212	0.1981
GCST90451189	Total lipids in large VLDL	L_VLDL_L	Lipoprotein subclasses	Large VLDL (average diameter 53.6 nm)	PTSD_PGC_2024	PTSD	-0.343628	0.394276	-0.354115	0.724006	0.866996	0.1427
GCST90451322	Cholesterol in very large VLDL	XL_VLDL_C	Lipoprotein subclasses	Very large VLDL (average diameter 64 nm)	ADHD_PGC_2022	ADHD	-0.343647	0.398168	-0.453852	0.650929	0.836216	0.2086
GCST90451294	Total concentration of lipoprotein particles	Total_P	Lipoprotein particle concentrations		OCD_PGC_2018	OCD	-0.343996	0.39244	-0.387951	0.698886	0.853036	0.1167
GCST90451250	Cholesteryl esters in small HDL	S_HDL_CE	Lipoprotein subclasses	Small HDL (average diameter 8.7 nm)	PTSD_PGC_2024	PTSD	-0.344045	0.396862	-0.391861	0.696003	0.850786	0.1182
GCST90451188	Free cholesterol in large VLDL	L_VLDL_FC	Lipoprotein subclasses	Large VLDL (average diameter 53.6 nm)	ADHD_PGC_2022	ADHD	-0.344338	0.386287	-0.266253	0.790598	0.895547	0.2178
GCST90451157	Triglycerides in LDL	LDL_TG	Triglycerides		ADHD_PGC_2022	ADHD	-0.345108	0.400864	-0.704599	0.482714	0.814667	0.2149
GCST90451148	Ratio of linoleic acid to total fatty acids	LA_pct	Fatty acids	Fatty acid ratios	ADHD_PGC_2022	ADHD	-0.345451	0.401035	-0.757026	0.450832	0.812212	-0.285
GCST90451286	Ratio of triglycerides to phosphoglycerides	TG_by_PG	Other lipids		SZ_PGC_2022	SZ	-0.346614	0.393062	-0.206723	0.836651	0.922994	-0.0806
GCST90451121	Glutamine	Gln	Amino acids		AN_PGC_2019	AN	-0.347689	0.391749	-0.412087	0.681167	0.848494	0.117
GCST90451145	Triglycerides in IDL	IDL_TG	Lipoprotein subclasses	IDL (average diameter 28.6 nm)	ADHD_PGC_2022	ADHD	-0.34777	0.404006	-1.03774	0.301919	0.800574	0.1901
GCST90451314	Phospholipids to total lipids ratio in very large HDL	XL_HDL_PL_pct	Relative lipoprotein lipid concentrations	Very large HDL ratios	PTSD_PGC_2024	PTSD	-0.347881	0.395914	-0.477912	0.633767	0.827839	-0.1949
GCST90451232	Triglycerides in medium VLDL	M_VLDL_TG	Lipoprotein subclasses	Medium VLDL (average diameter 44.5 nm)	PTSD_PGC_2024	PTSD	-0.347978	0.393671	-0.394784	0.693851	0.850786	0.1324
GCST90451322	Cholesterol in very large VLDL	XL_VLDL_C	Lipoprotein subclasses	Very large VLDL (average diameter 64 nm)	PTSD_PGC_2024	PTSD	-0.348907	0.393811	-0.449741	0.653881	0.837892	0.1375
GCST90451188	Free cholesterol in large VLDL	L_VLDL_FC	Lipoprotein subclasses	Large VLDL (average diameter 53.6 nm)	PTSD_PGC_2024	PTSD	-0.349269	0.388813	-0.332715	0.740053	0.872322	0.1466
GCST90451166	Phospholipids to total lipids ratio in large HDL	L_HDL_PL_pct	Relative lipoprotein lipid concentrations	Large HDL ratios	SZ_PGC_2022	SZ	-0.349368	0.4065	-0.522531	0.602468	0.819495	-0.0941
GCST90451347	Free cholesterol to total lipids ratio in chylomicrons and extremely large VLDL	XXL_VLDL_FC_pct	Relative lipoprotein lipid concentrations	Chylomicrons and extremely large VLDL ratios	MDD_PGC_2025	MDD	-0.349767	0.389731	-0.271555	0.786529	0.893436	-0.1228
GCST90451248	Saturated fatty acids	SFA	Fatty acids		ADHD_PGC_2022	ADHD	-0.350106	0.393638	-0.679835	0.498195	0.814667	0.1548
GCST90451186	Cholesterol in large VLDL	L_VLDL_C	Lipoprotein subclasses	Large VLDL (average diameter 53.6 nm)	PTSD_PGC_2024	PTSD	-0.350374	0.394995	-0.516292	0.606802	0.819495	0.1309
GCST90451344	Cholesteryl esters in chylomicrons and extremely large VLDL	XXL_VLDL_CE	Lipoprotein subclasses	Chylomicrons and extremely large VLDL (particle diameters from 75 nm upwards)	SZ_PGC_2022	SZ	-0.351414	0.402154	-0.392251	0.695716	0.850786	-0.0746
GCST90451346	Cholesterol in chylomicrons and extremely large VLDL	XXL_VLDL_C	Lipoprotein subclasses	Chylomicrons and extremely large VLDL (particle diameters from 75 nm upwards)	SZ_PGC_2022	SZ	-0.351606	0.404962	-0.448513	0.654763	0.837892	-0.0733
GCST90451348	Free cholesterol in chylomicrons and extremely large VLDL	XXL_VLDL_FC	Lipoprotein subclasses	Chylomicrons and extremely large VLDL (particle diameters from 75 nm upwards)	SZ_PGC_2022	SZ	-0.351726	0.411421	-0.673295	0.502328	0.814667	-0.0733
GCST90451308	Cholesteryl esters in very large HDL	XL_HDL_CE	Lipoprotein subclasses	Very large HDL (average diameter 14.3 nm)	PTSD_PGC_2024	PTSD	-0.352402	0.382758	-0.324163	0.746498	0.874653	-0.2007
GCST90451280	Total lipids in small VLDL	S_VLDL_L	Lipoprotein subclasses	Small VLDL (average diameter 36.8 nm)	SZ_PGC_2022	SZ	-0.352483	0.364244	-1.0956	0.275913	0.800574	-0.0549
GCST90451302	Total lipids in VLDL	VLDL_L	Total lipids		PTSD_PGC_2024	PTSD	-0.35263	0.391154	-0.757925	0.450297	0.812212	0.1291
GCST90451211	Free cholesterol to total lipids ratio in medium LDL	M_LDL_FC_pct	Relative lipoprotein lipid concentrations	Medium LDL ratios	SZ_PGC_2022	SZ	-0.352641	0.426883	-0.848127	0.398413	0.812212	0.0754
GCST90451324	Free cholesterol in very large VLDL	XL_VLDL_FC	Lipoprotein subclasses	Very large VLDL (average diameter 64 nm)	ADHD_PGC_2022	ADHD	-0.352701	0.388127	-0.371512	0.711051	0.862545	0.213
GCST90451287	Total concentration of branched-chain amino acids (leucine + isoleucine + valine)	Total_BCAA	Amino acids	Branched-chain amino acids	ADHD_PGC_2022	ADHD	-0.35355	0.417225	-0.608934	0.543963	0.815241	0.1143
GCST90451195	Cholesteryl esters to total lipids ratio in medium HDL	M_HDL_CE_pct	Relative lipoprotein lipid concentrations	Medium HDL ratios	PTSD_PGC_2024	PTSD	-0.353692	0.391679	-0.506873	0.613371	0.819495	-0.1446
GCST90451352	Concentration of chylomicrons and extremely large VLDL particles	XXL_VLDL_P	Lipoprotein subclasses	Chylomicrons and extremely large VLDL (particle diameters from 75 nm upwards)	SZ_PGC_2022	SZ	-0.355998	0.416877	-1.06389	0.289968	0.800574	-0.0714
GCST90451272	Triglycerides in small LDL	S_LDL_TG	Lipoprotein subclasses	Small LDL (average diameter 18.7 nm)	PTSD_PGC_2024	PTSD	-0.356377	0.391138	-0.593017	0.554522	0.815241	0.134
GCST90451195	Cholesteryl esters to total lipids ratio in medium HDL	M_HDL_CE_pct	Relative lipoprotein lipid concentrations	Medium HDL ratios	ADHD_PGC_2022	ADHD	-0.356554	0.380705	-0.36792	0.713718	0.86342	-0.2318
GCST90451192	Concentration of large VLDL particles	L_VLDL_P	Lipoprotein subclasses	Large VLDL (average diameter 53.6 nm)	SZ_PGC_2022	SZ	-0.357713	0.375973	-0.105269	0.916375	0.967051	-0.0769
GCST90451285	Triglycerides in small VLDL	S_VLDL_TG	Lipoprotein subclasses	Small VLDL (average diameter 36.8 nm)	SZ_PGC_2022	SZ	-0.359369	0.384744	-0.264861	0.791667	0.895547	-0.0677
GCST90451234	Ratio of omega-3 fatty acids to total fatty acids	Omega_3_pct	Fatty acids	Fatty acid ratios	OCD_PGC_2018	OCD	-0.361576	0.389192	-0.674061	0.501843	0.814667	0.2068
GCST90451302	Total lipids in VLDL	VLDL_L	Total lipids		ADHD_PGC_2022	ADHD	-0.362333	0.392071	-0.676894	0.500052	0.814667	0.1929
GCST90451126	HDL cholesterol	HDL_C	Cholesterol		PTSD_PGC_2024	PTSD	-0.362517	0.387593	-0.5266	0.599649	0.819495	-0.1263
GCST90451120	Docosahexaenoic acid	DHA	Fatty acids		OCD_PGC_2018	OCD	-0.363372	0.372807	-0.407875	0.684246	0.850376	0.2312
GCST90451220	Monounsaturated fatty acids	MUFA	Fatty acids		ADHD_PGC_2022	ADHD	-0.363649	0.391978	-0.608819	0.544039	0.815241	0.2198
GCST90451232	Triglycerides in medium VLDL	M_VLDL_TG	Lipoprotein subclasses	Medium VLDL (average diameter 44.5 nm)	ADHD_PGC_2022	ADHD	-0.363939	0.396809	-0.946869	0.346011	0.800574	0.1962
GCST90451208	Cholesteryl esters in medium LDL	M_LDL_CE	Lipoprotein subclasses	Medium LDL (average diameter 23 nm)	MDD_PGC_2025	MDD	-0.3649	0.388898	-0.751596	0.454077	0.812212	0.0624
GCST90451272	Triglycerides in small LDL	S_LDL_TG	Lipoprotein subclasses	Small LDL (average diameter 18.7 nm)	SZ_PGC_2022	SZ	-0.365531	0.398191	-0.52806	0.598639	0.819495	-0.0592
GCST90451167	Phospholipids in large HDL	L_HDL_PL	Lipoprotein subclasses	Large HDL (average diameter 12.1 nm)	PTSD_PGC_2024	PTSD	-0.366025	0.387489	-0.606291	0.545709	0.815241	-0.1591
GCST90451247	Ratio of saturated fatty acids to total fatty acids	SFA_pct	Fatty acids	Fatty acid ratios	PTSD_PGC_2024	PTSD	-0.36611	0.383343	-1.13115	0.260723	0.800574	0.1568
GCST90451277	Cholesterol in small VLDL	S_VLDL_C	Lipoprotein subclasses	Small VLDL (average diameter 36.8 nm)	MDD_PGC_2025	MDD	-0.366119	0.384188	-0.81366	0.417792	0.812212	0.0623
GCST90451250	Cholesteryl esters in small HDL	S_HDL_CE	Lipoprotein subclasses	Small HDL (average diameter 8.7 nm)	ADHD_PGC_2022	ADHD	-0.366353	0.400789	-0.515511	0.607345	0.819495	0.0634
GCST90451195	Cholesteryl esters to total lipids ratio in medium HDL	M_HDL_CE_pct	Relative lipoprotein lipid concentrations	Medium HDL ratios	SZ_PGC_2022	SZ	-0.367169	0.401578	-1.31988	0.189919	0.800574	0.0829
GCST90451283	Concentration of small VLDL particles	S_VLDL_P	Lipoprotein subclasses	Small VLDL (average diameter 36.8 nm)	ADHD_PGC_2022	ADHD	-0.367407	0.38392	-0.512526	0.609424	0.819495	0.179
GCST90451131	Average diameter for HDL particles	HDL_size	Lipoprotein particle sizes		PTSD_PGC_2024	PTSD	-0.367501	0.384886	-0.539837	0.590522	0.819495	-0.1897
GCST90451218	Triglycerides in medium LDL	M_LDL_TG	Lipoprotein subclasses	Medium LDL (average diameter 23 nm)	ADHD_PGC_2022	ADHD	-0.368104	0.388376	-0.663969	0.508254	0.815241	0.219
GCST90451194	Triglycerides in large VLDL	L_VLDL_TG	Lipoprotein subclasses	Large VLDL (average diameter 53.6 nm)	ADHD_PGC_2022	ADHD	-0.36852	0.394964	-0.787825	0.432682	0.812212	0.2031
GCST90451186	Cholesterol in large VLDL	L_VLDL_C	Lipoprotein subclasses	Large VLDL (average diameter 53.6 nm)	ADHD_PGC_2022	ADHD	-0.369018	0.389256	-0.75642	0.451194	0.812212	0.2011
GCST90451330	Triglycerides in very large VLDL	XL_VLDL_TG	Lipoprotein subclasses	Very large VLDL (average diameter 64 nm)	ADHD_PGC_2022	ADHD	-0.369596	0.371581	-0.386231	0.700155	0.853314	0.2272
GCST90451164	Free cholesterol in large HDL	L_HDL_FC	Lipoprotein subclasses	Large HDL (average diameter 12.1 nm)	SZ_PGC_2022	SZ	-0.371139	0.319063	-1.64901	0.102316	0.800574	0.0905
GCST90451351	Phospholipids in chylomicrons and extremely large VLDL	XXL_VLDL_PL	Lipoprotein subclasses	Chylomicrons and extremely large VLDL (particle diameters from 75 nm upwards)	SZ_PGC_2022	SZ	-0.371758	0.404389	-0.671041	0.503757	0.815241	-0.0758
GCST90451230	Concentration of medium VLDL particles	M_VLDL_P	Lipoprotein subclasses	Medium VLDL (average diameter 44.5 nm)	SZ_PGC_2022	SZ	-0.372463	0.374441	-0.732949	0.465322	0.812212	-0.0541
GCST90451324	Free cholesterol in very large VLDL	XL_VLDL_FC	Lipoprotein subclasses	Very large VLDL (average diameter 64 nm)	SZ_PGC_2022	SZ	-0.376026	0.376498	-0.340536	0.734174	0.872322	-0.0748
GCST90451229	Phospholipids in medium VLDL	M_VLDL_PL	Lipoprotein subclasses	Medium VLDL (average diameter 44.5 nm)	SZ_PGC_2022	SZ	-0.376882	0.376701	-0.683755	0.495727	0.814667	-0.047
GCST90451342	Triglycerides in very small VLDL	XS_VLDL_TG	Lipoprotein subclasses	Very small VLDL (average diameter 31.3 nm)	ADHD_PGC_2022	ADHD	-0.377159	0.392837	-1.06588	0.289069	0.800574	0.2102
GCST90451328	Concentration of very large VLDL particles	XL_VLDL_P	Lipoprotein subclasses	Very large VLDL (average diameter 64 nm)	SZ_PGC_2022	SZ	-0.377579	0.377456	-0.393705	0.694646	0.850786	-0.0791
GCST90451188	Free cholesterol in large VLDL	L_VLDL_FC	Lipoprotein subclasses	Large VLDL (average diameter 53.6 nm)	SZ_PGC_2022	SZ	-0.377907	0.36894	-0.251697	0.801797	0.904166	-0.0761
GCST90451327	Phospholipids in very large VLDL	XL_VLDL_PL	Lipoprotein subclasses	Very large VLDL (average diameter 64 nm)	SZ_PGC_2022	SZ	-0.378034	0.377233	-0.378383	0.705957	0.859106	-0.0762
GCST90451220	Monounsaturated fatty acids	MUFA	Fatty acids		PTSD_PGC_2024	PTSD	-0.378126	0.381468	-0.856612	0.393728	0.812212	0.1688
GCST90451300	VLDL cholesterol	VLDL_C	Cholesterol		MDD_PGC_2025	MDD	-0.378423	0.380974	-0.679811	0.498211	0.814667	0.0774
GCST90451311	Free cholesterol to total lipids ratio in very large HDL	XL_HDL_FC_pct	Relative lipoprotein lipid concentrations	Very large HDL ratios	SZ_PGC_2022	SZ	-0.378626	0.381058	-0.740188	0.460938	0.812212	-0.0937
GCST90451301	Free cholesterol in VLDL	VLDL_FC	Free cholesterol		SZ_PGC_2022	SZ	-0.378914	0.364822	-0.986016	0.326529	0.800574	-0.0597
GCST90451189	Total lipids in large VLDL	L_VLDL_L	Lipoprotein subclasses	Large VLDL (average diameter 53.6 nm)	ADHD_PGC_2022	ADHD	-0.379053	0.38168	-0.62022	0.536538	0.815241	0.2097
GCST90451191	Phospholipids in large VLDL	L_VLDL_PL	Lipoprotein subclasses	Large VLDL (average diameter 53.6 nm)	SZ_PGC_2022	SZ	-0.379314	0.370667	-0.301694	0.763518	0.884471	-0.0769
GCST90451192	Concentration of large VLDL particles	L_VLDL_P	Lipoprotein subclasses	Large VLDL (average diameter 53.6 nm)	ADHD_PGC_2022	ADHD	-0.379962	0.374252	-0.499297	0.618678	0.82256	0.2159
GCST90451130	Concentration of HDL particles	HDL_P	Lipoprotein particle concentrations		OCD_PGC_2018	OCD	-0.380814	0.373032	-0.559614	0.577007	0.819495	0.1268
GCST90451325	Total lipids in very large VLDL	XL_VLDL_L	Lipoprotein subclasses	Very large VLDL (average diameter 64 nm)	SZ_PGC_2022	SZ	-0.380877	0.37704	-0.426226	0.670868	0.844839	-0.0774
GCST90451259	Triglycerides to total lipids ratio in small HDL	S_HDL_TG_pct	Relative lipoprotein lipid concentrations	Small HDL ratios	SZ_PGC_2022	SZ	-0.381071	0.40258	-0.761729	0.448033	0.812212	-0.0763
GCST90451190	Phospholipids to total lipids ratio in large VLDL	L_VLDL_PL_pct	Relative lipoprotein lipid concentrations	Large VLDL ratios	PTSD_PGC_2024	PTSD	-0.381756	0.375118	-0.710813	0.478871	0.814667	0.1706
GCST90451116	Citrate	Citrate	Glycolysis related metabolites		PTSD_PGC_2024	PTSD	-0.382017	0.377199	-0.577783	0.564722	0.817291	-0.1126
GCST90451123	Glycoprotein acetyls	GlycA	Inflammation		ADHD_PGC_2022	ADHD	-0.382149	0.373504	-0.543826	0.587784	0.819495	0.2724
GCST90451286	Ratio of triglycerides to phosphoglycerides	TG_by_PG	Other lipids		PTSD_PGC_2024	PTSD	-0.382989	0.365155	-0.392586	0.695469	0.850786	0.1482
GCST90451254	Free cholesterol in small HDL	S_HDL_FC	Lipoprotein subclasses	Small HDL (average diameter 8.7 nm)	ADHD_PGC_2022	ADHD	-0.383367	0.38665	-0.624765	0.533563	0.815241	0.0522
GCST90451317	Triglycerides to total lipids ratio in very large HDL	XL_HDL_TG_pct	Relative lipoprotein lipid concentrations	Very large HDL ratios	PTSD_PGC_2024	PTSD	-0.384745	0.377888	-0.681142	0.497372	0.814667	0.1696
GCST90451275	Cholesteryl esters in small VLDL	S_VLDL_CE	Lipoprotein subclasses	Small VLDL (average diameter 36.8 nm)	MDD_PGC_2025	MDD	-0.385993	0.353195	-1.24007	0.217881	0.800574	0.0756
GCST90451342	Triglycerides in very small VLDL	XS_VLDL_TG	Lipoprotein subclasses	Very small VLDL (average diameter 31.3 nm)	PTSD_PGC_2024	PTSD	-0.38611	0.373065	-0.779997	0.437254	0.812212	0.1294
GCST90451260	Triglycerides in small HDL	S_HDL_TG	Lipoprotein subclasses	Small HDL (average diameter 8.7 nm)	ADHD_PGC_2022	ADHD	-0.386124	0.350342	-0.528554	0.598298	0.819495	0.2534
GCST90451168	Concentration of large HDL particles	L_HDL_P	Lipoprotein subclasses	Large HDL (average diameter 12.1 nm)	PTSD_PGC_2024	PTSD	-0.386642	0.377048	-0.689708	0.491991	0.814667	-0.1748
GCST90451304	Concentration of VLDL particles	VLDL_P	Lipoprotein particle concentrations		MDD_PGC_2025	MDD	-0.387314	0.373183	-0.612757	0.541442	0.815241	0.1007
GCST90451227	Total lipids in medium VLDL	M_VLDL_L	Lipoprotein subclasses	Medium VLDL (average diameter 44.5 nm)	MDD_PGC_2025	MDD	-0.387419	0.377939	-0.870488	0.38614	0.810715	0.1002
GCST90451165	Total lipids in large HDL	L_HDL_L	Lipoprotein subclasses	Large HDL (average diameter 12.1 nm)	PTSD_PGC_2024	PTSD	-0.388361	0.376736	-0.732611	0.465527	0.812212	-0.1692
GCST90451205	Triglycerides to total lipids ratio in medium HDL	M_HDL_TG_pct	Relative lipoprotein lipid concentrations	Medium HDL ratios	SZ_PGC_2022	SZ	-0.389473	0.388783	-1.17518	0.242743	0.800574	-0.0884
GCST90451162	Cholesterol in large HDL	L_HDL_C	Lipoprotein subclasses	Large HDL (average diameter 12.1 nm)	PTSD_PGC_2024	PTSD	-0.389626	0.371554	-0.600119	0.549798	0.815241	-0.1765
GCST90451282	Phospholipids in small VLDL	S_VLDL_PL	Lipoprotein subclasses	Small VLDL (average diameter 36.8 nm)	MDD_PGC_2025	MDD	-0.389631	0.372699	-1.03443	0.303454	0.800574	0.0789
GCST90451301	Free cholesterol in VLDL	VLDL_FC	Free cholesterol		MDD_PGC_2025	MDD	-0.389765	0.371339	-0.591863	0.555291	0.815241	0.1089
GCST90451227	Total lipids in medium VLDL	M_VLDL_L	Lipoprotein subclasses	Medium VLDL (average diameter 44.5 nm)	SZ_PGC_2022	SZ	-0.390492	0.367614	-0.684233	0.495427	0.814667	-0.0608
GCST90451252	Cholesterol in small HDL	S_HDL_C	Lipoprotein subclasses	Small HDL (average diameter 8.7 nm)	ADHD_PGC_2022	ADHD	-0.390968	0.388375	-0.741806	0.459961	0.812212	0.063
GCST90451161	Cholesterol to total lipids ratio in large HDL	L_HDL_C_pct	Relative lipoprotein lipid concentrations	Large HDL ratios	SZ_PGC_2022	SZ	-0.391414	0.362137	-1.63159	0.105943	0.800574	0.1025
GCST90451197	Cholesterol to total lipids ratio in medium HDL	M_HDL_C_pct	Relative lipoprotein lipid concentrations	Medium HDL ratios	PTSD_PGC_2024	PTSD	-0.391535	0.37075	-0.857135	0.39344	0.812212	-0.1532
GCST90451237	Ratio of omega-6 fatty acids to total fatty acids	Omega_6_pct	Fatty acids	Fatty acid ratios	PTSD_PGC_2024	PTSD	-0.393108	0.373619	-0.753522	0.452925	0.812212	-0.1755
GCST90451184	Cholesteryl esters in large VLDL	L_VLDL_CE	Lipoprotein subclasses	Large VLDL (average diameter 53.6 nm)	SZ_PGC_2022	SZ	-0.395412	0.36838	-0.701658	0.484538	0.814667	-0.0665
GCST90451186	Cholesterol in large VLDL	L_VLDL_C	Lipoprotein subclasses	Large VLDL (average diameter 53.6 nm)	SZ_PGC_2022	SZ	-0.395452	0.36608	-0.522343	0.602599	0.819495	-0.072
GCST90451330	Triglycerides in very large VLDL	XL_VLDL_TG	Lipoprotein subclasses	Very large VLDL (average diameter 64 nm)	SZ_PGC_2022	SZ	-0.39637	0.37691	-0.656283	0.513165	0.815241	-0.0776
GCST90451302	Total lipids in VLDL	VLDL_L	Total lipids		SZ_PGC_2022	SZ	-0.396766	0.367117	-0.56266	0.574939	0.819495	-0.0706
GCST90451306	Triglycerides in VLDL	VLDL_TG	Triglycerides		ADHD_PGC_2022	ADHD	-0.398308	0.370156	-0.675809	0.500738	0.814667	0.2141
GCST90451303	Phospholipids in VLDL	VLDL_PL	Phospholipids		SZ_PGC_2022	SZ	-0.398508	0.368594	-0.906011	0.36713	0.802878	-0.0621
GCST90451322	Cholesterol in very large VLDL	XL_VLDL_C	Lipoprotein subclasses	Very large VLDL (average diameter 64 nm)	SZ_PGC_2022	SZ	-0.398541	0.371112	-0.929741	0.354767	0.800574	-0.0703
GCST90451160	Cholesteryl esters in large HDL	L_HDL_CE	Lipoprotein subclasses	Large HDL (average diameter 12.1 nm)	PTSD_PGC_2024	PTSD	-0.399877	0.367543	-0.681787	0.496965	0.814667	-0.1772
GCST90451260	Triglycerides in small HDL	S_HDL_TG	Lipoprotein subclasses	Small HDL (average diameter 8.7 nm)	PTSD_PGC_2024	PTSD	-0.400045	0.370941	-0.779266	0.437682	0.812212	0.1737
GCST90451305	Average diameter for VLDL particles	VLDL_size	Lipoprotein particle sizes		SZ_PGC_2022	SZ	-0.401031	0.368365	-0.593607	0.554129	0.815241	-0.0835
GCST90451295	Total triglycerides	Total_TG	Triglycerides		ADHD_PGC_2022	ADHD	-0.403727	0.366776	-0.697714	0.486992	0.814667	0.2161
GCST90451320	Cholesteryl esters in very large VLDL	XL_VLDL_CE	Lipoprotein subclasses	Very large VLDL (average diameter 64 nm)	SZ_PGC_2022	SZ	-0.404044	0.365998	-0.8379	0.404105	0.812212	-0.0657
GCST90451283	Concentration of small VLDL particles	S_VLDL_P	Lipoprotein subclasses	Small VLDL (average diameter 36.8 nm)	SZ_PGC_2022	SZ	-0.405073	0.367554	-0.770198	0.443017	0.812212	-0.0573
GCST90451257	Phospholipids in small HDL	S_HDL_PL	Lipoprotein subclasses	Small HDL (average diameter 8.7 nm)	ADHD_PGC_2022	ADHD	-0.405178	0.362412	-0.576374	0.565671	0.817291	0.1051
GCST90451285	Triglycerides in small VLDL	S_VLDL_TG	Lipoprotein subclasses	Small VLDL (average diameter 36.8 nm)	ADHD_PGC_2022	ADHD	-0.405751	0.372154	-0.810979	0.419323	0.812212	0.2058
GCST90451131	Average diameter for HDL particles	HDL_size	Lipoprotein particle sizes		SZ_PGC_2022	SZ	-0.409515	0.318847	-1.6115	0.110254	0.800574	0.0926
GCST90451260	Triglycerides in small HDL	S_HDL_TG	Lipoprotein subclasses	Small HDL (average diameter 8.7 nm)	SZ_PGC_2022	SZ	-0.409957	0.379998	-1.00845	0.315697	0.800574	-0.0819
GCST90451255	Total lipids in small HDL	S_HDL_L	Lipoprotein subclasses	Small HDL (average diameter 8.7 nm)	ADHD_PGC_2022	ADHD	-0.411606	0.353292	-0.522729	0.60233	0.819495	0.1143
GCST90451161	Cholesterol to total lipids ratio in large HDL	L_HDL_C_pct	Relative lipoprotein lipid concentrations	Large HDL ratios	PTSD_PGC_2024	PTSD	-0.416259	0.358647	-0.752009	0.45383	0.812212	-0.1928
GCST90451272	Triglycerides in small LDL	S_LDL_TG	Lipoprotein subclasses	Small LDL (average diameter 18.7 nm)	ADHD_PGC_2022	ADHD	-0.419955	0.363571	-0.892848	0.374104	0.804176	0.2086
GCST90451157	Triglycerides in LDL	LDL_TG	Triglycerides		MDD_PGC_2025	MDD	-0.420562	0.344459	-0.595595	0.552805	0.815241	0.1486
GCST90451167	Phospholipids in large HDL	L_HDL_PL	Lipoprotein subclasses	Large HDL (average diameter 12.1 nm)	SZ_PGC_2022	SZ	-0.422145	0.364916	-0.956107	0.341347	0.800574	0.0833
GCST90451255	Total lipids in small HDL	S_HDL_L	Lipoprotein subclasses	Small HDL (average diameter 8.7 nm)	PTSD_PGC_2024	PTSD	-0.422345	0.354578	-0.798235	0.426645	0.812212	0.1385
GCST90451162	Cholesterol in large HDL	L_HDL_C	Lipoprotein subclasses	Large HDL (average diameter 12.1 nm)	SZ_PGC_2022	SZ	-0.425854	0.343995	-1.63912	0.104363	0.800574	0.091
GCST90451182	Triglycerides in large LDL	L_LDL_TG	Lipoprotein subclasses	Large LDL (average diameter 25.5 nm)	MDD_PGC_2025	MDD	-0.42721	0.34859	-0.726317	0.469358	0.812212	0.1441
GCST90451123	Glycoprotein acetyls	GlycA	Inflammation		AN_PGC_2019	AN	-0.428623	0.357474	-1.25384	0.212853	0.800574	-0.2303
GCST90451159	Cholesteryl esters to total lipids ratio in large HDL	L_HDL_CE_pct	Relative lipoprotein lipid concentrations	Large HDL ratios	PTSD_PGC_2024	PTSD	-0.432497	0.352798	-1.02669	0.307071	0.800574	-0.1854
GCST90451160	Cholesteryl esters in large HDL	L_HDL_CE	Lipoprotein subclasses	Large HDL (average diameter 12.1 nm)	SZ_PGC_2022	SZ	-0.433029	0.3555	-1.56422	0.120956	0.800574	0.0901
GCST90451165	Total lipids in large HDL	L_HDL_L	Lipoprotein subclasses	Large HDL (average diameter 12.1 nm)	SZ_PGC_2022	SZ	-0.445404	0.354446	-1.14501	0.254966	0.800574	0.0871
GCST90451145	Triglycerides in IDL	IDL_TG	Lipoprotein subclasses	IDL (average diameter 28.6 nm)	MDD_PGC_2025	MDD	-0.447044	0.343334	-0.966606	0.336097	0.800574	0.135
GCST90451168	Concentration of large HDL particles	L_HDL_P	Lipoprotein subclasses	Large HDL (average diameter 12.1 nm)	SZ_PGC_2022	SZ	-0.454541	0.353708	-1.36837	0.174292	0.800574	0.0888
GCST90451317	Triglycerides to total lipids ratio in very large HDL	XL_HDL_TG_pct	Relative lipoprotein lipid concentrations	Very large HDL ratios	SZ_PGC_2022	SZ	-0.468045	0.342502	-1.33225	0.185836	0.800574	-0.0957
GCST90451247	Ratio of saturated fatty acids to total fatty acids	SFA_pct	Fatty acids	Fatty acid ratios	ADHD_PGC_2022	ADHD	-0.482958	0.319661	-1.1053	0.271707	0.800574	0.1558

### Sheet: Table S5.
Table S5.	Latent causal variable results for genetically correlated metabolite-psychiatric trait pairs using metabolite GWAS from Karjalainen et al, 2024.
Metabolite ID	Metabolite name	Metabolite name (Tambets et al, 2024)	Psychaitric condition ID	Psychiatric condition	GCP	SE	Z	P
GCST90302036	Free cholesterol in medium HDL	Free cholesterol in medium HDL	AN_PGC_2019	AN	0.817057	0.119149	34.4271	6.70253e-57
GCST90301956	22:6 docosahexaenoic acid	Docosahexaenoic acid	ADHD_PGC_2022	ADHD	0.721576	0.182513	6.55907	2.48537e-09
GCST90302009	Total cholesterol to total lipids ratio in large LDL	Cholesterol to total lipids ratio in large LDL	ADHD_PGC_2022	ADHD	0.607526	0.218491	-50.2803	2.69756e-72
GCST90302023	Free cholesterol to total lipids ratio in large VLDL	Free cholesterol to total lipids ratio in large VLDL	OCD_PGC_2018	OCD	0.534745	0.262028	1.78065	0.0780377
GCST90302045	Total cholesterol to total lipids ratio in medium LDL	Cholesterol to total lipids ratio in medium LDL	PTSD_PGC_2024	PTSD	0.4933	0.299304	0.893205	0.373913
GCST90302083	Free cholesterol to total lipids ratio in small HDL	Free cholesterol to total lipids ratio in small HDL	ADHD_PGC_2022	ADHD	0.383637	0.252972	1.1175	0.266487
GCST90301959	Ratio of omega-3 fatty acids to total fatty acids	Ratio of omega-3 fatty acids to total fatty acids	ADHD_PGC_2022	ADHD	0.271605	0.42883	-0.287229	0.774538
GCST90302169	Phospholipids to total lipids ratio in chylomicrons and extremely large VLDL	Phospholipids to total lipids ratio in chylomicrons and extremely large VLDL	MDD_PGC_2025	MDD	0.181096	0.260563	0.864007	0.389672
GCST90302107	Total cholesterol in small VLDL	Cholesterol in small VLDL	OCD_PGC_2018	OCD	-0.0930565	0.539799	-0.151103	0.880202
GCST90302021	Total cholesterol to total lipids ratio in large VLDL	Cholesterol to total lipids ratio in large VLDL	PTSD_PGC_2024	PTSD	-0.212372	0.46944	-0.271031	0.786932
GCST90302142	Free cholesterol to total lipids ratio in very large VLDL	Free cholesterol to total lipids ratio in very large VLDL	PTSD_PGC_2024	PTSD	-0.238153	0.457979	-0.096817	0.923068

### Sheet: Table S6.
Table S6	CAUSE expected log pointwise posterior density estimates for genetically correlated traits, forwards models.
*All models used the metabolite as the "exposure" trait
**Models with high Pareto k estimates ≥ 0.67 were omitted prior to FDR correction.
Metabolite ID	Metabolite name	Metabolite short	Metabolite group	Metabolite subgroup	Psychiatric condition ID	Psychiatric condition	Model 1	Model 2	Beta prior	Delta ELPD	SE delta ELPD	Z	P	FDR BH
GCST90451106	Acetate	Acetate	Ketone bodies		ADHD_PGC_2022	ADHD	null	sharing	q ~ beta(1,10)	-2.34398	3.37325	-0.694872	0.243568	0.346736
GCST90451106	Acetate	Acetate	Ketone bodies		ADHD_PGC_2022	ADHD	null	causal	q ~ beta(1,10)	-1.78292	3.5431	-0.50321	0.307408	0.409817
GCST90451106	Acetate	Acetate	Ketone bodies		ADHD_PGC_2022	ADHD	sharing	causal	q ~ beta(1,10)	0.561052	0.346103	1.62106	0.0525029	0.239815
GCST90451106	Acetate	Acetate	Ketone bodies		ADHD_PGC_2022	ADHD	null	sharing	q ~ beta(1,2)	-2.2814	3.35606	-0.679786	0.24832	0.356579
GCST90451106	Acetate	Acetate	Ketone bodies		ADHD_PGC_2022	ADHD	null	causal	q ~ beta(1,2)	-0.680114	2.93243	-0.231928	0.408297	0.455954
GCST90451106	Acetate	Acetate	Ketone bodies		ADHD_PGC_2022	ADHD	sharing	causal	q ~ beta(1,2)	1.60129	0.610028	2.62495	0.00433315	0.0377449
GCST90451106	Acetate	Acetate	Ketone bodies		AN_PGC_2019	AN	null	sharing	q ~ beta(1,10)	0.448413	0.0926308	4.84087	6.46372e-07	1.35358e-05
GCST90451106	Acetate	Acetate	Ketone bodies		AN_PGC_2019	AN	null	causal	q ~ beta(1,10)	1.43912	0.317892	4.52707	2.99033e-06	5.70299e-05
GCST90451106	Acetate	Acetate	Ketone bodies		AN_PGC_2019	AN	sharing	causal	q ~ beta(1,10)	0.990706	0.285515	3.46989	0.000260339	0.00386169
GCST90451106	Acetate	Acetate	Ketone bodies		AN_PGC_2019	AN	null	sharing	q ~ beta(1,2)	0.622855	0.118325	5.26394	7.05015e-08	2.18555e-06
GCST90451106	Acetate	Acetate	Ketone bodies		AN_PGC_2019	AN	null	causal	q ~ beta(1,2)	1.48637	0.365339	4.06846	2.36623e-05	0.000422713
GCST90451106	Acetate	Acetate	Ketone bodies		AN_PGC_2019	AN	sharing	causal	q ~ beta(1,2)	0.863513	0.251852	3.42866	0.00030329	0.00389894
GCST90451106	Acetate	Acetate	Ketone bodies		AN_PGC_2019	AN	null	sharing	q ~ beta(1,50)	0.319223	0.0617985	5.16554	1.19874e-07	9.60794e-07
GCST90451106	Acetate	Acetate	Ketone bodies		AN_PGC_2019	AN	null	causal	q ~ beta(1,50)	1.22331	0.320845	3.81277	6.87079e-05	0.000976569
GCST90451106	Acetate	Acetate	Ketone bodies		AN_PGC_2019	AN	sharing	causal	q ~ beta(1,50)	0.904086	0.321062	2.81592	0.00243189	0.0297976
GCST90451106	Acetate	Acetate	Ketone bodies		ASD_PGC_2019	ASD	null	sharing	q ~ beta(1,10)	0.374714	0.16561	2.26263	0.0118292	0.0471403
GCST90451106	Acetate	Acetate	Ketone bodies		ASD_PGC_2019	ASD	null	causal	q ~ beta(1,10)	0.813919	1.00105	0.813062	0.208091	0.345096
GCST90451106	Acetate	Acetate	Ketone bodies		ASD_PGC_2019	ASD	sharing	causal	q ~ beta(1,10)	0.439204	0.875349	0.501747	0.307923	0.42975
GCST90451106	Acetate	Acetate	Ketone bodies		ASD_PGC_2019	ASD	null	sharing	q ~ beta(1,2)	0.439237	0.387607	1.1332	0.128564	0.248636
GCST90451106	Acetate	Acetate	Ketone bodies		ASD_PGC_2019	ASD	null	causal	q ~ beta(1,2)	0.727708	0.937069	0.776579	0.218704	0.349793
GCST90451106	Acetate	Acetate	Ketone bodies		ASD_PGC_2019	ASD	sharing	causal	q ~ beta(1,2)	0.28847	0.556561	0.518309	0.302121	0.496953
GCST90451106	Acetate	Acetate	Ketone bodies		ASD_PGC_2019	ASD	null	sharing	q ~ beta(1,50)	0.303206	0.0888773	3.41151	0.000323018	0.00137735
GCST90451106	Acetate	Acetate	Ketone bodies		ASD_PGC_2019	ASD	null	causal	q ~ beta(1,50)	0.586227	1.0371	0.565256	0.28595	0.393828
GCST90451106	Acetate	Acetate	Ketone bodies		ASD_PGC_2019	ASD	sharing	causal	q ~ beta(1,50)	0.283021	0.995346	0.284344	0.388073	0.453603
GCST90451106	Acetate	Acetate	Ketone bodies		MDD_PGC_2025	MDD	null	sharing	q ~ beta(1,10)	0.0489714	0.562015	0.0871355	0.465282	0.486224
GCST90451106	Acetate	Acetate	Ketone bodies		MDD_PGC_2025	MDD	null	causal	q ~ beta(1,10)	-0.766187	1.85436	-0.413181	0.339737	0.422548
GCST90451106	Acetate	Acetate	Ketone bodies		MDD_PGC_2025	MDD	sharing	causal	q ~ beta(1,10)	-0.815158	1.38069	-0.590398	0.277462	0.415575
GCST90451106	Acetate	Acetate	Ketone bodies		MDD_PGC_2025	MDD	null	sharing	q ~ beta(1,2)	-0.289436	1.06081	-0.272845	0.392486	0.449165
GCST90451106	Acetate	Acetate	Ketone bodies		MDD_PGC_2025	MDD	null	causal	q ~ beta(1,2)	-0.781065	1.8267	-0.427582	0.334478	0.422734
GCST90451106	Acetate	Acetate	Ketone bodies		MDD_PGC_2025	MDD	sharing	causal	q ~ beta(1,2)	-0.491629	0.807597	-0.608755	0.271344	0.482205
GCST90451106	Acetate	Acetate	Ketone bodies		MDD_PGC_2025	MDD	null	sharing	q ~ beta(1,50)	0.149132	0.19846	0.75145	0.226191	0.305215
GCST90451106	Acetate	Acetate	Ketone bodies		MDD_PGC_2025	MDD	null	causal	q ~ beta(1,50)	-0.891336	1.81145	-0.492056	0.31134	0.407225
GCST90451106	Acetate	Acetate	Ketone bodies		MDD_PGC_2025	MDD	sharing	causal	q ~ beta(1,50)	-1.04047	1.67913	-0.619646	0.267745	0.399184
GCST90451106	Acetate	Acetate	Ketone bodies		OCD_PGC_2018	OCD	null	sharing	q ~ beta(1,10)	-0.0522592	0.939164	-0.0556443	0.477813	0.493047
GCST90451106	Acetate	Acetate	Ketone bodies		OCD_PGC_2018	OCD	null	causal	q ~ beta(1,10)	0.297911	1.53185	0.194478	0.422901	0.464266
GCST90451106	Acetate	Acetate	Ketone bodies		OCD_PGC_2018	OCD	sharing	causal	q ~ beta(1,10)	0.350171	0.789109	0.443754	0.32861	0.435446
GCST90451106	Acetate	Acetate	Ketone bodies		OCD_PGC_2018	OCD	null	sharing	q ~ beta(1,2)	-0.0525685	1.17742	-0.0446471	0.482194	0.493909
GCST90451106	Acetate	Acetate	Ketone bodies		OCD_PGC_2018	OCD	null	causal	q ~ beta(1,2)	0.345654	1.64173	0.210543	0.416622	0.461745
GCST90451106	Acetate	Acetate	Ketone bodies		OCD_PGC_2018	OCD	sharing	causal	q ~ beta(1,2)	0.398223	0.576005	0.691353	0.244672	0.471119
GCST90451106	Acetate	Acetate	Ketone bodies		OCD_PGC_2018	OCD	null	sharing	q ~ beta(1,50)	-0.099826	0.558885	-0.178617	0.429119	0.456955
GCST90451106	Acetate	Acetate	Ketone bodies		OCD_PGC_2018	OCD	null	causal	q ~ beta(1,50)	0.1143	1.44699	0.0789914	0.46852	0.487014
GCST90451106	Acetate	Acetate	Ketone bodies		OCD_PGC_2018	OCD	sharing	causal	q ~ beta(1,50)	0.214126	1.10315	0.194105	0.423047	0.472252
GCST90451106	Acetate	Acetate	Ketone bodies		PTSD_PGC_2024	PTSD	null	sharing	q ~ beta(1,10)	0.326371	0.25914	1.25944	0.103936	0.201441
GCST90451106	Acetate	Acetate	Ketone bodies		PTSD_PGC_2024	PTSD	null	causal	q ~ beta(1,10)	0.162252	1.34921	0.120257	0.45214	0.479856
GCST90451106	Acetate	Acetate	Ketone bodies		PTSD_PGC_2024	PTSD	sharing	causal	q ~ beta(1,10)	-0.164119	1.10788	-0.148138	0.441117	0.483174
GCST90451106	Acetate	Acetate	Ketone bodies		PTSD_PGC_2024	PTSD	null	sharing	q ~ beta(1,2)	0.192752	0.601004	0.320717	0.374213	0.435823
GCST90451106	Acetate	Acetate	Ketone bodies		PTSD_PGC_2024	PTSD	null	causal	q ~ beta(1,2)	0.169366	1.30744	0.129541	0.448465	0.478423
GCST90451106	Acetate	Acetate	Ketone bodies		PTSD_PGC_2024	PTSD	sharing	causal	q ~ beta(1,2)	-0.0233856	0.710873	-0.032897	0.486878	0.498091
GCST90451106	Acetate	Acetate	Ketone bodies		PTSD_PGC_2024	PTSD	null	sharing	q ~ beta(1,50)	0.335992	0.0701459	4.7899	8.34339e-07	5.52426e-06
GCST90451106	Acetate	Acetate	Ketone bodies		PTSD_PGC_2024	PTSD	null	causal	q ~ beta(1,50)	-0.021243	1.34809	-0.0157579	0.493714	0.49604
GCST90451106	Acetate	Acetate	Ketone bodies		PTSD_PGC_2024	PTSD	sharing	causal	q ~ beta(1,50)	-0.357235	1.2986	-0.275091	0.391623	0.456252
GCST90451106	Acetate	Acetate	Ketone bodies		SZ_PGC_2022	SZ	null	sharing	q ~ beta(1,10)	0.466246	0.0636096	7.3298	1.15247e-13	1.0257e-11
GCST90451106	Acetate	Acetate	Ketone bodies		SZ_PGC_2022	SZ	null	causal	q ~ beta(1,10)	1.24284	0.467815	2.65669	0.00394561	0.0316835
GCST90451106	Acetate	Acetate	Ketone bodies		SZ_PGC_2022	SZ	sharing	causal	q ~ beta(1,10)	0.776593	0.424059	1.83134	0.0335253	0.1925
GCST90451106	Acetate	Acetate	Ketone bodies		SZ_PGC_2022	SZ	null	sharing	q ~ beta(1,2)	0.546652	0.146826	3.72314	9.83815e-05	0.00138259
GCST90451106	Acetate	Acetate	Ketone bodies		SZ_PGC_2022	SZ	null	causal	q ~ beta(1,2)	1.15205	0.502625	2.29206	0.010951	0.0667189
GCST90451106	Acetate	Acetate	Ketone bodies		SZ_PGC_2022	SZ	sharing	causal	q ~ beta(1,2)	0.605395	0.360583	1.67893	0.0465824	0.241862
GCST90451106	Acetate	Acetate	Ketone bodies		SZ_PGC_2022	SZ	null	sharing	q ~ beta(1,50)	0.373087	0.0344619	10.826	1.29549e-27	1.72625e-25
GCST90451106	Acetate	Acetate	Ketone bodies		SZ_PGC_2022	SZ	null	causal	q ~ beta(1,50)	1.08026	0.448935	2.40627	0.0080581	0.0536871
GCST90451106	Acetate	Acetate	Ketone bodies		SZ_PGC_2022	SZ	sharing	causal	q ~ beta(1,50)	0.707174	0.436603	1.61972	0.0526463	0.188326
GCST90451107	Acetoacetate	Acetoacetate	Ketone bodies		BIP_PGC_2024	BIP	null	sharing	q ~ beta(1,10)	0.532574	0.10433	5.10472	1.65642e-07	4.24905e-06
GCST90451107	Acetoacetate	Acetoacetate	Ketone bodies		BIP_PGC_2024	BIP	null	causal	q ~ beta(1,10)	1.41042	0.273313	5.16045	1.23181e-07	3.7171e-06
GCST90451107	Acetoacetate	Acetoacetate	Ketone bodies		BIP_PGC_2024	BIP	sharing	causal	q ~ beta(1,10)	0.877844	0.216036	4.06342	2.41792e-05	0.000549435
GCST90451107	Acetoacetate	Acetoacetate	Ketone bodies		BIP_PGC_2024	BIP	null	sharing	q ~ beta(1,2)	0.641265	0.104697	6.12495	4.53555e-10	3.35861e-08
GCST90451107	Acetoacetate	Acetoacetate	Ketone bodies		BIP_PGC_2024	BIP	null	causal	q ~ beta(1,2)	1.54616	0.327127	4.7265	1.14211e-06	3.16785e-05
GCST90451107	Acetoacetate	Acetoacetate	Ketone bodies		BIP_PGC_2024	BIP	sharing	causal	q ~ beta(1,2)	0.904899	0.231334	3.91166	4.58327e-05	0.00068039
GCST90451107	Acetoacetate	Acetoacetate	Ketone bodies		BIP_PGC_2024	BIP	null	sharing	q ~ beta(1,50)	0.362951	0.0708319	5.12412	1.49464e-07	1.17154e-06
GCST90451107	Acetoacetate	Acetoacetate	Ketone bodies		BIP_PGC_2024	BIP	null	causal	q ~ beta(1,50)	1.20039	0.222022	5.40664	3.21086e-08	9.0073e-07
GCST90451107	Acetoacetate	Acetoacetate	Ketone bodies		BIP_PGC_2024	BIP	sharing	causal	q ~ beta(1,50)	0.837441	0.198237	4.22445	1.19765e-05	0.000303975
GCST90451107	Acetoacetate	Acetoacetate	Ketone bodies		MDD_PGC_2025	MDD	null	sharing	q ~ beta(1,10)	0.40784	0.101928	4.00125	3.15048e-05	0.000378058
GCST90451107	Acetoacetate	Acetoacetate	Ketone bodies		MDD_PGC_2025	MDD	null	causal	q ~ beta(1,10)	1.28444	1.08637	1.18232	0.118538	0.247191
GCST90451107	Acetoacetate	Acetoacetate	Ketone bodies		MDD_PGC_2025	MDD	sharing	causal	q ~ beta(1,10)	0.876601	1.02264	0.857192	0.195669	0.373072
GCST90451107	Acetoacetate	Acetoacetate	Ketone bodies		MDD_PGC_2025	MDD	null	sharing	q ~ beta(1,2)	0.439027	0.287683	1.52608	0.0634952	0.160875
GCST90451107	Acetoacetate	Acetoacetate	Ketone bodies		MDD_PGC_2025	MDD	null	causal	q ~ beta(1,2)	1.11595	0.972493	1.14751	0.125585	0.256524
GCST90451107	Acetoacetate	Acetoacetate	Ketone bodies		MDD_PGC_2025	MDD	sharing	causal	q ~ beta(1,2)	0.676921	0.709914	0.953526	0.170162	0.433214
GCST90451107	Acetoacetate	Acetoacetate	Ketone bodies		MDD_PGC_2025	MDD	null	sharing	q ~ beta(1,50)	0.359184	0.0394099	9.11407	3.96738e-20	1.83879e-18
GCST90451107	Acetoacetate	Acetoacetate	Ketone bodies		MDD_PGC_2025	MDD	null	causal	q ~ beta(1,50)	1.14438	1.0792	1.0604	0.144482	0.276379
GCST90451107	Acetoacetate	Acetoacetate	Ketone bodies		MDD_PGC_2025	MDD	sharing	causal	q ~ beta(1,50)	0.785199	1.06564	0.73683	0.230613	0.370789
GCST90451107	Acetoacetate	Acetoacetate	Ketone bodies		PTSD_PGC_2024	PTSD	null	sharing	q ~ beta(1,10)	0.420333	0.162545	2.58595	0.0048556	0.0245772
GCST90451107	Acetoacetate	Acetoacetate	Ketone bodies		PTSD_PGC_2024	PTSD	null	causal	q ~ beta(1,10)	1.28575	0.472826	2.71929	0.00327112	0.0275083
GCST90451107	Acetoacetate	Acetoacetate	Ketone bodies		PTSD_PGC_2024	PTSD	sharing	causal	q ~ beta(1,10)	0.865418	0.351544	2.46176	0.00691283	0.062567
GCST90451107	Acetoacetate	Acetoacetate	Ketone bodies		PTSD_PGC_2024	PTSD	null	sharing	q ~ beta(1,2)	0.616399	0.253632	2.43029	0.0075434	0.0493835
GCST90451107	Acetoacetate	Acetoacetate	Ketone bodies		PTSD_PGC_2024	PTSD	null	causal	q ~ beta(1,2)	1.47383	0.609989	2.41616	0.0078426	0.0554772
GCST90451107	Acetoacetate	Acetoacetate	Ketone bodies		PTSD_PGC_2024	PTSD	sharing	causal	q ~ beta(1,2)	0.857431	0.367101	2.33568	0.00975389	0.0718923
GCST90451107	Acetoacetate	Acetoacetate	Ketone bodies		PTSD_PGC_2024	PTSD	null	sharing	q ~ beta(1,50)	0.305256	0.0616224	4.95366	3.64146e-07	2.64068e-06
GCST90451107	Acetoacetate	Acetoacetate	Ketone bodies		PTSD_PGC_2024	PTSD	null	causal	q ~ beta(1,50)	1.10027	0.470476	2.33862	0.00967743	0.0599776
GCST90451107	Acetoacetate	Acetoacetate	Ketone bodies		PTSD_PGC_2024	PTSD	sharing	causal	q ~ beta(1,50)	0.795009	0.443388	1.79303	0.0364837	0.167636
GCST90451107	Acetoacetate	Acetoacetate	Ketone bodies		SZ_PGC_2022	SZ	null	sharing	q ~ beta(1,10)	0.284924	0.456485	0.624169	0.266258	0.366921
GCST90451107	Acetoacetate	Acetoacetate	Ketone bodies		SZ_PGC_2022	SZ	null	causal	q ~ beta(1,10)	1.25076	0.661903	1.88965	0.0294027	0.1194
GCST90451107	Acetoacetate	Acetoacetate	Ketone bodies		SZ_PGC_2022	SZ	sharing	causal	q ~ beta(1,10)	0.965838	0.487171	1.98254	0.0237092	0.152768
GCST90451107	Acetoacetate	Acetoacetate	Ketone bodies		SZ_PGC_2022	SZ	null	sharing	q ~ beta(1,2)	0.667833	0.403288	1.65597	0.048864	0.143078
GCST90451107	Acetoacetate	Acetoacetate	Ketone bodies		SZ_PGC_2022	SZ	null	causal	q ~ beta(1,2)	1.16141	0.927047	1.25281	0.105138	0.226045
GCST90451107	Acetoacetate	Acetoacetate	Ketone bodies		SZ_PGC_2022	SZ	sharing	causal	q ~ beta(1,2)	0.493579	0.598691	0.82443	0.204848	0.458025
GCST90451107	Acetoacetate	Acetoacetate	Ketone bodies		SZ_PGC_2022	SZ	null	sharing	q ~ beta(1,50)	0.167686	0.199138	0.84206	0.199877	0.279986
GCST90451107	Acetoacetate	Acetoacetate	Ketone bodies		SZ_PGC_2022	SZ	null	causal	q ~ beta(1,50)	1.38565	0.359189	3.85771	5.72271e-05	0.000835672
GCST90451107	Acetoacetate	Acetoacetate	Ketone bodies		SZ_PGC_2022	SZ	sharing	causal	q ~ beta(1,50)	1.21796	0.351855	3.46154	0.000268548	0.004473
GCST90451108	Acetone	Acetone	Ketone bodies		ADHD_PGC_2022	ADHD	null	sharing	q ~ beta(1,10)	0.505862	0.0800085	6.32261	1.28593e-10	7.22831e-09
GCST90451108	Acetone	Acetone	Ketone bodies		ADHD_PGC_2022	ADHD	null	causal	q ~ beta(1,10)	1.37652	0.14551	9.45995	1.5404e-21	5.48383e-19
GCST90451108	Acetone	Acetone	Ketone bodies		ADHD_PGC_2022	ADHD	sharing	causal	q ~ beta(1,10)	0.870658	0.0955206	9.11487	3.93835e-20	1.40205e-17
GCST90451108	Acetone	Acetone	Ketone bodies		ADHD_PGC_2022	ADHD	null	sharing	q ~ beta(1,2)	0.571973	0.0714465	8.00561	5.94367e-16	1.56616e-13
GCST90451108	Acetone	Acetone	Ketone bodies		ADHD_PGC_2022	ADHD	null	causal	q ~ beta(1,2)	1.53085	0.179887	8.51002	8.6955e-18	4.58253e-15
GCST90451108	Acetone	Acetone	Ketone bodies		ADHD_PGC_2022	ADHD	sharing	causal	q ~ beta(1,2)	0.958872	0.114693	8.36036	3.12627e-17	1.09836e-14
GCST90451108	Acetone	Acetone	Ketone bodies		ADHD_PGC_2022	ADHD	null	sharing	q ~ beta(1,50)	0.388608	0.0618505	6.28302	1.66034e-10	2.08226e-09
GCST90451108	Acetone	Acetone	Ketone bodies		ADHD_PGC_2022	ADHD	null	causal	q ~ beta(1,50)	1.3176	0.127854	10.3055	3.32727e-25	8.86717e-23
GCST90451108	Acetone	Acetone	Ketone bodies		ADHD_PGC_2022	ADHD	sharing	causal	q ~ beta(1,50)	0.92899	0.0958953	9.68754	1.70317e-22	1.81558e-19
GCST90451108	Acetone	Acetone	Ketone bodies		BIP_PGC_2024	BIP	null	sharing	q ~ beta(1,10)	0.481162	0.112231	4.28725	9.04506e-06	0.000128802
GCST90451108	Acetone	Acetone	Ketone bodies		BIP_PGC_2024	BIP	null	causal	q ~ beta(1,10)	1.59785	0.456815	3.49779	0.000234562	0.00301822
GCST90451108	Acetone	Acetone	Ketone bodies		BIP_PGC_2024	BIP	sharing	causal	q ~ beta(1,10)	1.11668	0.409385	2.72771	0.00318876	0.0328807
GCST90451108	Acetone	Acetone	Ketone bodies		BIP_PGC_2024	BIP	null	sharing	q ~ beta(1,2)	0.572859	0.19013	3.01299	0.00129345	0.0127411
GCST90451108	Acetone	Acetone	Ketone bodies		BIP_PGC_2024	BIP	null	causal	q ~ beta(1,2)	1.42653	0.536314	2.65988	0.00390837	0.0319335
GCST90451108	Acetone	Acetone	Ketone bodies		BIP_PGC_2024	BIP	sharing	causal	q ~ beta(1,2)	0.853674	0.366348	2.33023	0.00989712	0.0724414
GCST90451108	Acetone	Acetone	Ketone bodies		BIP_PGC_2024	BIP	null	sharing	q ~ beta(1,50)	0.348261	0.052248	6.66554	1.31851e-11	1.89937e-10
GCST90451108	Acetone	Acetone	Ketone bodies		BIP_PGC_2024	BIP	null	causal	q ~ beta(1,50)	1.33914	0.404004	3.31466	0.000458768	0.00520263
GCST90451108	Acetone	Acetone	Ketone bodies		BIP_PGC_2024	BIP	sharing	causal	q ~ beta(1,50)	0.990876	0.40116	2.47002	0.00675518	0.0626513
GCST90451108	Acetone	Acetone	Ketone bodies		SZ_PGC_2022	SZ	null	sharing	q ~ beta(1,10)	0.258374	0.377405	0.684608	0.246796	0.348467
GCST90451108	Acetone	Acetone	Ketone bodies		SZ_PGC_2022	SZ	null	causal	q ~ beta(1,10)	0.685779	1.45063	0.472745	0.318197	0.41353
GCST90451108	Acetone	Acetone	Ketone bodies		SZ_PGC_2022	SZ	sharing	causal	q ~ beta(1,10)	0.427405	1.22229	0.349676	0.363291	0.447593
GCST90451108	Acetone	Acetone	Ketone bodies		SZ_PGC_2022	SZ	null	sharing	q ~ beta(1,2)	0.377069	0.678506	0.555734	0.289196	0.390654
GCST90451108	Acetone	Acetone	Ketone bodies		SZ_PGC_2022	SZ	null	causal	q ~ beta(1,2)	0.774908	1.3029	0.594757	0.276003	0.392487
GCST90451108	Acetone	Acetone	Ketone bodies		SZ_PGC_2022	SZ	sharing	causal	q ~ beta(1,2)	0.397839	0.708337	0.561653	0.287176	0.490573
GCST90451108	Acetone	Acetone	Ketone bodies		SZ_PGC_2022	SZ	null	sharing	q ~ beta(1,50)	0.158196	0.171818	0.920718	0.178599	0.259382
GCST90451108	Acetone	Acetone	Ketone bodies		SZ_PGC_2022	SZ	null	causal	q ~ beta(1,50)	0.650376	1.47338	0.441416	0.329456	0.414493
GCST90451108	Acetone	Acetone	Ketone bodies		SZ_PGC_2022	SZ	sharing	causal	q ~ beta(1,50)	0.49218	1.46443	0.336089	0.368402	0.442848
GCST90451109	Alanine	Ala	Amino acids		SZ_PGC_2022	SZ	null	sharing	q ~ beta(1,10)	-0.040863	0.697515	-0.0585837	0.476642	0.493047
GCST90451109	Alanine	Ala	Amino acids		SZ_PGC_2022	SZ	null	causal	q ~ beta(1,10)	-0.784803	2.04102	-0.384514	0.350299	0.427565
GCST90451109	Alanine	Ala	Amino acids		SZ_PGC_2022	SZ	sharing	causal	q ~ beta(1,10)	-0.74394	1.45187	-0.512399	0.304186	0.42975
GCST90451109	Alanine	Ala	Amino acids		SZ_PGC_2022	SZ	null	sharing	q ~ beta(1,2)	-0.501019	1.26721	-0.395373	0.346284	0.419821
GCST90451109	Alanine	Ala	Amino acids		SZ_PGC_2022	SZ	null	causal	q ~ beta(1,2)	-0.909219	2.0413	-0.445411	0.328011	0.421072
GCST90451109	Alanine	Ala	Amino acids		SZ_PGC_2022	SZ	sharing	causal	q ~ beta(1,2)	-0.408201	0.839062	-0.486497	0.313308	0.498091
GCST90451109	Alanine	Ala	Amino acids		SZ_PGC_2022	SZ	null	sharing	q ~ beta(1,50)	0.263176	0.209701	1.255	0.104739	0.17995
GCST90451109	Alanine	Ala	Amino acids		SZ_PGC_2022	SZ	null	causal	q ~ beta(1,50)	-1.12373	1.99543	-0.563152	0.286666	0.394034
GCST90451109	Alanine	Ala	Amino acids		SZ_PGC_2022	SZ	sharing	causal	q ~ beta(1,50)	-1.38691	1.84815	-0.750431	0.226498	0.368953
GCST90451110	Albumin	Albumin	Fluid balance		ADHD_PGC_2022	ADHD	null	sharing	q ~ beta(1,50)	0.0947053	0.292025	0.324306	0.372853	0.418821
GCST90451110	Albumin	Albumin	Fluid balance		ADHD_PGC_2022	ADHD	null	causal	q ~ beta(1,50)	-0.0846649	2.79386	-0.0303039	0.487912	0.493002
GCST90451110	Albumin	Albumin	Fluid balance		ADHD_PGC_2022	ADHD	sharing	causal	q ~ beta(1,50)	-0.17937	2.65825	-0.0674768	0.473101	0.4937
GCST90451110	Albumin	Albumin	Fluid balance		AN_PGC_2019	AN	null	sharing	q ~ beta(1,10)	0.376636	0.298446	1.26199	0.103476	0.201441
GCST90451110	Albumin	Albumin	Fluid balance		AN_PGC_2019	AN	null	causal	q ~ beta(1,10)	0.286244	1.19164	0.240211	0.405083	0.457784
GCST90451110	Albumin	Albumin	Fluid balance		AN_PGC_2019	AN	sharing	causal	q ~ beta(1,10)	-0.0903913	0.903591	-0.100036	0.460158	0.486632
GCST90451110	Albumin	Albumin	Fluid balance		AN_PGC_2019	AN	null	sharing	q ~ beta(1,2)	0.293378	0.580595	0.505306	0.306672	0.399507
GCST90451110	Albumin	Albumin	Fluid balance		AN_PGC_2019	AN	null	causal	q ~ beta(1,2)	0.50916	1.28059	0.397598	0.345463	0.429294
GCST90451110	Albumin	Albumin	Fluid balance		AN_PGC_2019	AN	sharing	causal	q ~ beta(1,2)	0.215782	0.703426	0.306759	0.379513	0.498091
GCST90451110	Albumin	Albumin	Fluid balance		AN_PGC_2019	AN	null	sharing	q ~ beta(1,50)	0.340041	0.0746311	4.5563	2.60314e-06	1.62278e-05
GCST90451110	Albumin	Albumin	Fluid balance		AN_PGC_2019	AN	null	causal	q ~ beta(1,50)	0.209689	1.17612	0.178289	0.429248	0.469311
GCST90451110	Albumin	Albumin	Fluid balance		AN_PGC_2019	AN	sharing	causal	q ~ beta(1,50)	-0.130353	1.12176	-0.116204	0.453745	0.490063
GCST90451110	Albumin	Albumin	Fluid balance		MDD_PGC_2025	MDD	null	sharing	q ~ beta(1,50)	-0.5093	0.591474	-0.861069	0.1946	0.27549
GCST90451110	Albumin	Albumin	Fluid balance		MDD_PGC_2025	MDD	null	causal	q ~ beta(1,50)	-1.91795	3.68741	-0.520134	0.301485	0.402158
GCST90451110	Albumin	Albumin	Fluid balance		MDD_PGC_2025	MDD	sharing	causal	q ~ beta(1,50)	-1.40865	3.18462	-0.442329	0.329126	0.425849
GCST90451110	Albumin	Albumin	Fluid balance		OCD_PGC_2018	OCD	null	sharing	q ~ beta(1,10)	0.406378	0.397519	1.02228	0.153323	0.259819
GCST90451110	Albumin	Albumin	Fluid balance		OCD_PGC_2018	OCD	null	causal	q ~ beta(1,10)	0.809751	1.10513	0.732718	0.231865	0.361046
GCST90451110	Albumin	Albumin	Fluid balance		OCD_PGC_2018	OCD	sharing	causal	q ~ beta(1,10)	0.403373	0.740132	0.545001	0.292876	0.421552
GCST90451110	Albumin	Albumin	Fluid balance		OCD_PGC_2018	OCD	null	sharing	q ~ beta(1,2)	0.480548	0.677151	0.709662	0.238957	0.352746
GCST90451110	Albumin	Albumin	Fluid balance		OCD_PGC_2018	OCD	null	causal	q ~ beta(1,2)	0.863037	1.14068	0.756599	0.224645	0.353745
GCST90451110	Albumin	Albumin	Fluid balance		OCD_PGC_2018	OCD	sharing	causal	q ~ beta(1,2)	0.382489	0.484402	0.789612	0.214877	0.460305
GCST90451110	Albumin	Albumin	Fluid balance		OCD_PGC_2018	OCD	null	sharing	q ~ beta(1,50)	0.295817	0.180728	1.63681	0.0508354	0.111046
GCST90451110	Albumin	Albumin	Fluid balance		OCD_PGC_2018	OCD	null	causal	q ~ beta(1,50)	0.777632	1.03321	0.752634	0.225835	0.355611
GCST90451110	Albumin	Albumin	Fluid balance		OCD_PGC_2018	OCD	sharing	causal	q ~ beta(1,50)	0.481816	0.903449	0.533307	0.29691	0.412914
GCST90451110	Albumin	Albumin	Fluid balance		PTSD_PGC_2024	PTSD	null	sharing	q ~ beta(1,10)	0.232228	0.387308	0.599596	0.274388	0.374739
GCST90451110	Albumin	Albumin	Fluid balance		PTSD_PGC_2024	PTSD	null	causal	q ~ beta(1,10)	-1.08682	1.94622	-0.558425	0.288277	0.398273
GCST90451110	Albumin	Albumin	Fluid balance		PTSD_PGC_2024	PTSD	sharing	causal	q ~ beta(1,10)	-1.31904	1.60753	-0.82054	0.205954	0.379759
GCST90451110	Albumin	Albumin	Fluid balance		PTSD_PGC_2024	PTSD	null	sharing	q ~ beta(1,2)	-0.418783	0.941898	-0.444616	0.328299	0.410834
GCST90451110	Albumin	Albumin	Fluid balance		PTSD_PGC_2024	PTSD	null	causal	q ~ beta(1,2)	-0.877058	1.9244	-0.455756	0.324283	0.421072
GCST90451110	Albumin	Albumin	Fluid balance		PTSD_PGC_2024	PTSD	sharing	causal	q ~ beta(1,2)	-0.458276	0.997971	-0.459207	0.323043	0.498091
GCST90451110	Albumin	Albumin	Fluid balance		PTSD_PGC_2024	PTSD	null	sharing	q ~ beta(1,50)	0.312397	0.135802	2.30038	0.0107132	0.0309494
GCST90451110	Albumin	Albumin	Fluid balance		PTSD_PGC_2024	PTSD	null	causal	q ~ beta(1,50)	-1.28871	1.96918	-0.654444	0.256413	0.371886
GCST90451110	Albumin	Albumin	Fluid balance		PTSD_PGC_2024	PTSD	sharing	causal	q ~ beta(1,50)	-1.60111	1.8763	-0.853332	0.196737	0.347222
GCST90451111	Apolipoprotein A1	ApoA1	Apolipoproteins		ADHD_PGC_2022	ADHD	null	sharing	q ~ beta(1,10)	0.0905384	0.739549	0.122424	0.451282	0.479571
GCST90451111	Apolipoprotein A1	ApoA1	Apolipoproteins		ADHD_PGC_2022	ADHD	null	causal	q ~ beta(1,10)	-0.521367	1.98616	-0.2625	0.396468	0.453721
GCST90451111	Apolipoprotein A1	ApoA1	Apolipoproteins		ADHD_PGC_2022	ADHD	sharing	causal	q ~ beta(1,10)	-0.611905	1.38255	-0.442591	0.329031	0.435446
GCST90451111	Apolipoprotein A1	ApoA1	Apolipoproteins		ADHD_PGC_2022	ADHD	null	sharing	q ~ beta(1,2)	-0.236654	1.14316	-0.207018	0.417998	0.459885
GCST90451111	Apolipoprotein A1	ApoA1	Apolipoproteins		ADHD_PGC_2022	ADHD	null	causal	q ~ beta(1,2)	-0.347758	1.99278	-0.174509	0.430733	0.470896
GCST90451111	Apolipoprotein A1	ApoA1	Apolipoproteins		ADHD_PGC_2022	ADHD	sharing	causal	q ~ beta(1,2)	-0.111104	0.889954	-0.124842	0.450324	0.498091
GCST90451111	Apolipoprotein A1	ApoA1	Apolipoproteins		ADHD_PGC_2022	ADHD	null	sharing	q ~ beta(1,50)	0.194049	0.37406	0.518764	0.301963	0.368787
GCST90451111	Apolipoprotein A1	ApoA1	Apolipoproteins		ADHD_PGC_2022	ADHD	null	causal	q ~ beta(1,50)	-0.621737	1.95502	-0.318021	0.375235	0.441501
GCST90451111	Apolipoprotein A1	ApoA1	Apolipoproteins		ADHD_PGC_2022	ADHD	sharing	causal	q ~ beta(1,50)	-0.815786	1.72444	-0.473073	0.318081	0.421734
GCST90451111	Apolipoprotein A1	ApoA1	Apolipoproteins		AN_PGC_2019	AN	null	sharing	q ~ beta(1,10)	-1.13193	0.951644	-1.18945	0.117131	0.217049
GCST90451111	Apolipoprotein A1	ApoA1	Apolipoproteins		AN_PGC_2019	AN	null	causal	q ~ beta(1,10)	-5.11865	3.0555	-1.67523	0.0469447	0.143978
GCST90451111	Apolipoprotein A1	ApoA1	Apolipoproteins		AN_PGC_2019	AN	sharing	causal	q ~ beta(1,10)	-3.98672	2.14309	-1.86027	0.0314239	0.1844
GCST90451111	Apolipoprotein A1	ApoA1	Apolipoproteins		AN_PGC_2019	AN	null	sharing	q ~ beta(1,2)	-4.04935	2.31017	-1.75283	0.0398152	0.125639
GCST90451111	Apolipoprotein A1	ApoA1	Apolipoproteins		AN_PGC_2019	AN	null	causal	q ~ beta(1,2)	-5.06687	3.08473	-1.64256	0.0502367	0.153659
GCST90451111	Apolipoprotein A1	ApoA1	Apolipoproteins		AN_PGC_2019	AN	sharing	causal	q ~ beta(1,2)	-1.01751	0.783174	-1.29922	0.096935	0.353528
GCST90451111	Apolipoprotein A1	ApoA1	Apolipoproteins		AN_PGC_2019	AN	null	sharing	q ~ beta(1,50)	0.181599	0.19959	0.909859	0.181449	0.262804
GCST90451111	Apolipoprotein A1	ApoA1	Apolipoproteins		AN_PGC_2019	AN	null	causal	q ~ beta(1,50)	-5.17462	3.05854	-1.69186	0.0453362	0.139656
GCST90451111	Apolipoprotein A1	ApoA1	Apolipoproteins		AN_PGC_2019	AN	sharing	causal	q ~ beta(1,50)	-5.35622	2.90173	-1.84587	0.0324554	0.160827
GCST90451111	Apolipoprotein A1	ApoA1	Apolipoproteins		MDD_PGC_2025	MDD	null	sharing	q ~ beta(1,10)	0.58295	0.205796	2.83266	0.00230809	0.0135442
GCST90451111	Apolipoprotein A1	ApoA1	Apolipoproteins		MDD_PGC_2025	MDD	null	causal	q ~ beta(1,10)	0.209676	1.19046	0.176131	0.430095	0.466038
GCST90451111	Apolipoprotein A1	ApoA1	Apolipoproteins		MDD_PGC_2025	MDD	sharing	causal	q ~ beta(1,10)	-0.373273	1.02053	-0.365763	0.357271	0.445174
GCST90451111	Apolipoprotein A1	ApoA1	Apolipoproteins		MDD_PGC_2025	MDD	null	sharing	q ~ beta(1,2)	0.301462	0.436872	0.690046	0.245083	0.35519
GCST90451111	Apolipoprotein A1	ApoA1	Apolipoproteins		MDD_PGC_2025	MDD	null	causal	q ~ beta(1,2)	0.292872	1.24323	0.235573	0.406882	0.455954
GCST90451111	Apolipoprotein A1	ApoA1	Apolipoproteins		MDD_PGC_2025	MDD	sharing	causal	q ~ beta(1,2)	-0.00859018	0.812677	-0.0105702	0.495783	0.498091
GCST90451111	Apolipoprotein A1	ApoA1	Apolipoproteins		MDD_PGC_2025	MDD	null	sharing	q ~ beta(1,50)	0.48449	0.107428	4.50992	3.24262e-06	2.00026e-05
GCST90451111	Apolipoprotein A1	ApoA1	Apolipoproteins		MDD_PGC_2025	MDD	null	causal	q ~ beta(1,50)	0.0453096	1.17182	0.0386661	0.484578	0.493002
GCST90451111	Apolipoprotein A1	ApoA1	Apolipoproteins		MDD_PGC_2025	MDD	sharing	causal	q ~ beta(1,50)	-0.43918	1.10474	-0.397544	0.345483	0.431753
GCST90451111	Apolipoprotein A1	ApoA1	Apolipoproteins		OCD_PGC_2018	OCD	null	sharing	q ~ beta(1,10)	0.158778	0.696972	0.227812	0.409896	0.459359
GCST90451111	Apolipoprotein A1	ApoA1	Apolipoproteins		OCD_PGC_2018	OCD	null	causal	q ~ beta(1,10)	0.62845	1.37813	0.456016	0.324189	0.415846
GCST90451111	Apolipoprotein A1	ApoA1	Apolipoproteins		OCD_PGC_2018	OCD	sharing	causal	q ~ beta(1,10)	0.469671	0.740008	0.634684	0.262817	0.409859
GCST90451111	Apolipoprotein A1	ApoA1	Apolipoproteins		OCD_PGC_2018	OCD	null	sharing	q ~ beta(1,2)	0.0985273	1.04319	0.0944482	0.462377	0.484438
GCST90451111	Apolipoprotein A1	ApoA1	Apolipoproteins		OCD_PGC_2018	OCD	null	causal	q ~ beta(1,2)	0.920978	1.55109	0.593761	0.276336	0.392487
GCST90451111	Apolipoprotein A1	ApoA1	Apolipoproteins		OCD_PGC_2018	OCD	sharing	causal	q ~ beta(1,2)	0.82245	0.538845	1.52632	0.0634648	0.289575
GCST90451111	Apolipoprotein A1	ApoA1	Apolipoproteins		OCD_PGC_2018	OCD	null	sharing	q ~ beta(1,50)	0.267557	0.331099	0.808088	0.20952	0.287449
GCST90451111	Apolipoprotein A1	ApoA1	Apolipoproteins		OCD_PGC_2018	OCD	null	causal	q ~ beta(1,50)	0.653145	1.37352	0.475527	0.317206	0.409464
GCST90451111	Apolipoprotein A1	ApoA1	Apolipoproteins		OCD_PGC_2018	OCD	sharing	causal	q ~ beta(1,50)	0.385587	1.1591	0.332661	0.369695	0.443272
GCST90451111	Apolipoprotein A1	ApoA1	Apolipoproteins		PTSD_PGC_2024	PTSD	null	sharing	q ~ beta(1,10)	0.187963	0.451273	0.416516	0.338516	0.419414
GCST90451111	Apolipoprotein A1	ApoA1	Apolipoproteins		PTSD_PGC_2024	PTSD	null	causal	q ~ beta(1,10)	-0.0375872	1.83914	-0.0204374	0.491847	0.49466
GCST90451111	Apolipoprotein A1	ApoA1	Apolipoproteins		PTSD_PGC_2024	PTSD	sharing	causal	q ~ beta(1,10)	-0.22555	1.45386	-0.155139	0.438356	0.483174
GCST90451111	Apolipoprotein A1	ApoA1	Apolipoproteins		PTSD_PGC_2024	PTSD	null	sharing	q ~ beta(1,2)	-0.132598	1.06817	-0.124136	0.450604	0.478961
GCST90451111	Apolipoprotein A1	ApoA1	Apolipoproteins		PTSD_PGC_2024	PTSD	null	causal	q ~ beta(1,2)	0.0161918	1.82612	0.00886676	0.496463	0.496846
GCST90451111	Apolipoprotein A1	ApoA1	Apolipoproteins		PTSD_PGC_2024	PTSD	sharing	causal	q ~ beta(1,2)	0.14879	0.782412	0.190168	0.424589	0.498091
GCST90451111	Apolipoprotein A1	ApoA1	Apolipoproteins		PTSD_PGC_2024	PTSD	null	sharing	q ~ beta(1,50)	0.290607	0.166575	1.7446	0.0405273	0.0931079
GCST90451111	Apolipoprotein A1	ApoA1	Apolipoproteins		PTSD_PGC_2024	PTSD	null	causal	q ~ beta(1,50)	-0.123148	1.8544	-0.0664084	0.473526	0.489127
GCST90451111	Apolipoprotein A1	ApoA1	Apolipoproteins		PTSD_PGC_2024	PTSD	sharing	causal	q ~ beta(1,50)	-0.413755	1.74835	-0.236655	0.406462	0.463786
GCST90451112	Ratio of apolipoprotein B to apolipoprotein A1	ApoB_by_ApoA1	Apolipoproteins		ADHD_PGC_2022	ADHD	null	sharing	q ~ beta(1,10)	0.261667	0.624125	0.419255	0.337515	0.419347
GCST90451112	Ratio of apolipoprotein B to apolipoprotein A1	ApoB_by_ApoA1	Apolipoproteins		ADHD_PGC_2022	ADHD	null	causal	q ~ beta(1,10)	0.918078	1.30445	0.703805	0.240777	0.36527
GCST90451112	Ratio of apolipoprotein B to apolipoprotein A1	ApoB_by_ApoA1	Apolipoproteins		ADHD_PGC_2022	ADHD	sharing	causal	q ~ beta(1,10)	0.656411	0.816175	0.804252	0.210626	0.383217
GCST90451112	Ratio of apolipoprotein B to apolipoprotein A1	ApoB_by_ApoA1	Apolipoproteins		ADHD_PGC_2022	ADHD	null	sharing	q ~ beta(1,2)	0.354226	0.875013	0.404823	0.342804	0.417592
GCST90451112	Ratio of apolipoprotein B to apolipoprotein A1	ApoB_by_ApoA1	Apolipoproteins		ADHD_PGC_2022	ADHD	null	causal	q ~ beta(1,2)	1.11699	1.35173	0.826341	0.204305	0.335426
GCST90451112	Ratio of apolipoprotein B to apolipoprotein A1	ApoB_by_ApoA1	Apolipoproteins		ADHD_PGC_2022	ADHD	sharing	causal	q ~ beta(1,2)	0.762762	0.569498	1.33936	0.090227	0.340533
GCST90451112	Ratio of apolipoprotein B to apolipoprotein A1	ApoB_by_ApoA1	Apolipoproteins		ADHD_PGC_2022	ADHD	null	sharing	q ~ beta(1,50)	0.183185	0.319186	0.573912	0.283014	0.352146
GCST90451112	Ratio of apolipoprotein B to apolipoprotein A1	ApoB_by_ApoA1	Apolipoproteins		ADHD_PGC_2022	ADHD	null	causal	q ~ beta(1,50)	0.66152	1.22591	0.539617	0.294731	0.399732
GCST90451112	Ratio of apolipoprotein B to apolipoprotein A1	ApoB_by_ApoA1	Apolipoproteins		ADHD_PGC_2022	ADHD	sharing	causal	q ~ beta(1,50)	0.478336	1.02103	0.468483	0.31972	0.422331
GCST90451112	Ratio of apolipoprotein B to apolipoprotein A1	ApoB_by_ApoA1	Apolipoproteins		AN_PGC_2019	AN	null	sharing	q ~ beta(1,10)	-0.636719	1.01283	-0.628654	0.264788	0.366788
GCST90451112	Ratio of apolipoprotein B to apolipoprotein A1	ApoB_by_ApoA1	Apolipoproteins		AN_PGC_2019	AN	null	causal	q ~ beta(1,10)	-0.95543	2.28476	-0.418175	0.33791	0.421241
GCST90451112	Ratio of apolipoprotein B to apolipoprotein A1	ApoB_by_ApoA1	Apolipoproteins		AN_PGC_2019	AN	sharing	causal	q ~ beta(1,10)	-0.318711	1.37062	-0.232531	0.408063	0.467733
GCST90451112	Ratio of apolipoprotein B to apolipoprotein A1	ApoB_by_ApoA1	Apolipoproteins		AN_PGC_2019	AN	null	sharing	q ~ beta(1,2)	-1.00682	1.70831	-0.589365	0.277808	0.380767
GCST90451112	Ratio of apolipoprotein B to apolipoprotein A1	ApoB_by_ApoA1	Apolipoproteins		AN_PGC_2019	AN	null	causal	q ~ beta(1,2)	-0.685155	2.33695	-0.293183	0.384691	0.444588
GCST90451112	Ratio of apolipoprotein B to apolipoprotein A1	ApoB_by_ApoA1	Apolipoproteins		AN_PGC_2019	AN	sharing	causal	q ~ beta(1,2)	0.321665	0.683795	0.470411	0.319031	0.498091
GCST90451112	Ratio of apolipoprotein B to apolipoprotein A1	ApoB_by_ApoA1	Apolipoproteins		AN_PGC_2019	AN	null	sharing	q ~ beta(1,50)	0.120734	0.243787	0.495245	0.310214	0.375212
GCST90451112	Ratio of apolipoprotein B to apolipoprotein A1	ApoB_by_ApoA1	Apolipoproteins		AN_PGC_2019	AN	null	causal	q ~ beta(1,50)	-1.02295	2.18609	-0.467937	0.319915	0.410384
GCST90451112	Ratio of apolipoprotein B to apolipoprotein A1	ApoB_by_ApoA1	Apolipoproteins		AN_PGC_2019	AN	sharing	causal	q ~ beta(1,50)	-1.14369	2.00502	-0.570411	0.2842	0.406195
GCST90451112	Ratio of apolipoprotein B to apolipoprotein A1	ApoB_by_ApoA1	Apolipoproteins		MDD_PGC_2025	MDD	null	sharing	q ~ beta(1,10)	0.537347	0.221113	2.43019	0.00754545	0.0347351
GCST90451112	Ratio of apolipoprotein B to apolipoprotein A1	ApoB_by_ApoA1	Apolipoproteins		MDD_PGC_2025	MDD	null	causal	q ~ beta(1,10)	1.59082	0.576203	2.76086	0.00288245	0.0248262
GCST90451112	Ratio of apolipoprotein B to apolipoprotein A1	ApoB_by_ApoA1	Apolipoproteins		MDD_PGC_2025	MDD	sharing	causal	q ~ beta(1,10)	1.05347	0.435525	2.41885	0.00778486	0.0665138
GCST90451112	Ratio of apolipoprotein B to apolipoprotein A1	ApoB_by_ApoA1	Apolipoproteins		MDD_PGC_2025	MDD	null	sharing	q ~ beta(1,2)	0.680897	0.280974	2.42334	0.00768922	0.0498678
GCST90451112	Ratio of apolipoprotein B to apolipoprotein A1	ApoB_by_ApoA1	Apolipoproteins		MDD_PGC_2025	MDD	null	causal	q ~ beta(1,2)	1.70542	0.716276	2.38095	0.00863402	0.0587427
GCST90451112	Ratio of apolipoprotein B to apolipoprotein A1	ApoB_by_ApoA1	Apolipoproteins		MDD_PGC_2025	MDD	sharing	causal	q ~ beta(1,2)	1.02452	0.458595	2.23404	0.0127401	0.0913475
GCST90451112	Ratio of apolipoprotein B to apolipoprotein A1	ApoB_by_ApoA1	Apolipoproteins		MDD_PGC_2025	MDD	null	sharing	q ~ beta(1,50)	0.369365	0.138475	2.66739	0.0038222	0.0126144
GCST90451112	Ratio of apolipoprotein B to apolipoprotein A1	ApoB_by_ApoA1	Apolipoproteins		MDD_PGC_2025	MDD	null	causal	q ~ beta(1,50)	1.45017	0.573947	2.52666	0.00575762	0.0435293
GCST90451112	Ratio of apolipoprotein B to apolipoprotein A1	ApoB_by_ApoA1	Apolipoproteins		MDD_PGC_2025	MDD	sharing	causal	q ~ beta(1,50)	1.0808	0.537651	2.01023	0.0222032	0.13592
GCST90451112	Ratio of apolipoprotein B to apolipoprotein A1	ApoB_by_ApoA1	Apolipoproteins		OCD_PGC_2018	OCD	null	sharing	q ~ beta(1,10)	0.299939	0.509824	0.588318	0.278159	0.378439
GCST90451112	Ratio of apolipoprotein B to apolipoprotein A1	ApoB_by_ApoA1	Apolipoproteins		OCD_PGC_2018	OCD	null	causal	q ~ beta(1,10)	0.40525	1.4263	0.284128	0.388156	0.447679
GCST90451112	Ratio of apolipoprotein B to apolipoprotein A1	ApoB_by_ApoA1	Apolipoproteins		OCD_PGC_2018	OCD	sharing	causal	q ~ beta(1,10)	0.105311	0.978828	0.107589	0.457161	0.48491
GCST90451112	Ratio of apolipoprotein B to apolipoprotein A1	ApoB_by_ApoA1	Apolipoproteins		OCD_PGC_2018	OCD	null	sharing	q ~ beta(1,2)	0.265086	0.809286	0.327556	0.371624	0.434175
GCST90451112	Ratio of apolipoprotein B to apolipoprotein A1	ApoB_by_ApoA1	Apolipoproteins		OCD_PGC_2018	OCD	null	causal	q ~ beta(1,2)	0.474543	1.36622	0.347339	0.364168	0.435719
GCST90451112	Ratio of apolipoprotein B to apolipoprotein A1	ApoB_by_ApoA1	Apolipoproteins		OCD_PGC_2018	OCD	sharing	causal	q ~ beta(1,2)	0.209456	0.581101	0.360448	0.359256	0.498091
GCST90451112	Ratio of apolipoprotein B to apolipoprotein A1	ApoB_by_ApoA1	Apolipoproteins		OCD_PGC_2018	OCD	null	sharing	q ~ beta(1,50)	0.302417	0.237773	1.27187	0.101709	0.17716
GCST90451112	Ratio of apolipoprotein B to apolipoprotein A1	ApoB_by_ApoA1	Apolipoproteins		OCD_PGC_2018	OCD	null	causal	q ~ beta(1,50)	0.302501	1.43038	0.211482	0.416256	0.463084
GCST90451112	Ratio of apolipoprotein B to apolipoprotein A1	ApoB_by_ApoA1	Apolipoproteins		OCD_PGC_2018	OCD	sharing	causal	q ~ beta(1,50)	8.32224e-05	1.26155	6.59683e-05	0.499974	0.499974
GCST90451112	Ratio of apolipoprotein B to apolipoprotein A1	ApoB_by_ApoA1	Apolipoproteins		PTSD_PGC_2024	PTSD	null	sharing	q ~ beta(1,10)	0.529794	0.107626	4.92254	4.27141e-07	9.7061e-06
GCST90451112	Ratio of apolipoprotein B to apolipoprotein A1	ApoB_by_ApoA1	Apolipoproteins		PTSD_PGC_2024	PTSD	null	causal	q ~ beta(1,10)	1.24446	0.497045	2.50371	0.00614499	0.0437523
GCST90451112	Ratio of apolipoprotein B to apolipoprotein A1	ApoB_by_ApoA1	Apolipoproteins		PTSD_PGC_2024	PTSD	sharing	causal	q ~ beta(1,10)	0.714661	0.497789	1.43567	0.0755481	0.287782
GCST90451112	Ratio of apolipoprotein B to apolipoprotein A1	ApoB_by_ApoA1	Apolipoproteins		PTSD_PGC_2024	PTSD	null	sharing	q ~ beta(1,2)	0.645123	0.120883	5.33675	4.73133e-08	1.60865e-06
GCST90451112	Ratio of apolipoprotein B to apolipoprotein A1	ApoB_by_ApoA1	Apolipoproteins		PTSD_PGC_2024	PTSD	null	causal	q ~ beta(1,2)	1.33457	0.457253	2.91868	0.00175761	0.0166893
GCST90451112	Ratio of apolipoprotein B to apolipoprotein A1	ApoB_by_ApoA1	Apolipoproteins		PTSD_PGC_2024	PTSD	sharing	causal	q ~ beta(1,2)	0.689449	0.367986	1.87357	0.0304946	0.177576
GCST90451112	Ratio of apolipoprotein B to apolipoprotein A1	ApoB_by_ApoA1	Apolipoproteins		PTSD_PGC_2024	PTSD	null	sharing	q ~ beta(1,50)	0.483172	0.108241	4.46387	4.02464e-06	2.42388e-05
GCST90451112	Ratio of apolipoprotein B to apolipoprotein A1	ApoB_by_ApoA1	Apolipoproteins		PTSD_PGC_2024	PTSD	null	causal	q ~ beta(1,50)	1.25997	0.463867	2.71623	0.00330151	0.0283743
GCST90451112	Ratio of apolipoprotein B to apolipoprotein A1	ApoB_by_ApoA1	Apolipoproteins		PTSD_PGC_2024	PTSD	sharing	causal	q ~ beta(1,50)	0.776797	0.499891	1.55393	0.0601001	0.197622
GCST90451113	Apolipoprotein B	ApoB	Apolipoproteins		ADHD_PGC_2022	ADHD	null	sharing	q ~ beta(1,10)	0.46499	0.133035	3.49524	0.000236816	0.0020073
GCST90451113	Apolipoprotein B	ApoB	Apolipoproteins		ADHD_PGC_2022	ADHD	null	causal	q ~ beta(1,10)	0.678666	1.29996	0.522065	0.300812	0.405495
GCST90451113	Apolipoprotein B	ApoB	Apolipoproteins		ADHD_PGC_2022	ADHD	sharing	causal	q ~ beta(1,10)	0.213676	1.22068	0.175048	0.430521	0.476967
GCST90451113	Apolipoprotein B	ApoB	Apolipoproteins		ADHD_PGC_2022	ADHD	null	sharing	q ~ beta(1,2)	0.418377	0.398423	1.05008	0.14684	0.268347
GCST90451113	Apolipoprotein B	ApoB	Apolipoproteins		ADHD_PGC_2022	ADHD	null	causal	q ~ beta(1,2)	0.962331	1.24994	0.7699	0.22068	0.351885
GCST90451113	Apolipoprotein B	ApoB	Apolipoproteins		ADHD_PGC_2022	ADHD	sharing	causal	q ~ beta(1,2)	0.543953	0.856797	0.634868	0.262757	0.476671
GCST90451113	Apolipoprotein B	ApoB	Apolipoproteins		ADHD_PGC_2022	ADHD	null	sharing	q ~ beta(1,50)	0.463241	0.087772	5.27777	6.53832e-08	5.63439e-07
GCST90451113	Apolipoprotein B	ApoB	Apolipoproteins		ADHD_PGC_2022	ADHD	null	causal	q ~ beta(1,50)	0.489879	1.29723	0.377636	0.35285	0.430857
GCST90451113	Apolipoprotein B	ApoB	Apolipoproteins		ADHD_PGC_2022	ADHD	sharing	causal	q ~ beta(1,50)	0.0266386	1.30055	0.0204825	0.491829	0.49696
GCST90451114	3-Hydroxybutyrate	bOHbutyrate	Ketone bodies		MDD_PGC_2025	MDD	null	sharing	q ~ beta(1,10)	-1.23235	1.77692	-0.69353	0.243989	0.346736
GCST90451114	3-Hydroxybutyrate	bOHbutyrate	Ketone bodies		MDD_PGC_2025	MDD	null	causal	q ~ beta(1,10)	-1.89922	2.71565	-0.69936	0.242164	0.365888
GCST90451114	3-Hydroxybutyrate	bOHbutyrate	Ketone bodies		MDD_PGC_2025	MDD	sharing	causal	q ~ beta(1,10)	-0.666869	1.29116	-0.51649	0.302756	0.429407
GCST90451114	3-Hydroxybutyrate	bOHbutyrate	Ketone bodies		MDD_PGC_2025	MDD	null	sharing	q ~ beta(1,2)	-1.70358	2.47609	-0.688014	0.245722	0.35519
GCST90451114	3-Hydroxybutyrate	bOHbutyrate	Ketone bodies		MDD_PGC_2025	MDD	null	causal	q ~ beta(1,2)	-1.56684	2.83632	-0.55242	0.29033	0.402113
GCST90451114	3-Hydroxybutyrate	bOHbutyrate	Ketone bodies		MDD_PGC_2025	MDD	sharing	causal	q ~ beta(1,2)	0.136747	0.631531	0.216532	0.414286	0.498091
GCST90451114	3-Hydroxybutyrate	bOHbutyrate	Ketone bodies		MDD_PGC_2025	MDD	null	sharing	q ~ beta(1,50)	-0.472978	0.786906	-0.60106	0.2739	0.344229
GCST90451114	3-Hydroxybutyrate	bOHbutyrate	Ketone bodies		MDD_PGC_2025	MDD	null	causal	q ~ beta(1,50)	-1.87469	2.63535	-0.711362	0.23843	0.366762
GCST90451114	3-Hydroxybutyrate	bOHbutyrate	Ketone bodies		MDD_PGC_2025	MDD	sharing	causal	q ~ beta(1,50)	-1.40171	2.05265	-0.682879	0.247342	0.384895
GCST90451115	Total cholines	Cholines	Other lipids		ADHD_PGC_2022	ADHD	null	sharing	q ~ beta(1,10)	0.569977	0.184679	3.08631	0.00101328	0.00702714
GCST90451115	Total cholines	Cholines	Other lipids		ADHD_PGC_2022	ADHD	null	causal	q ~ beta(1,10)	1.19008	0.65902	1.80583	0.0354722	0.130187
GCST90451115	Total cholines	Cholines	Other lipids		ADHD_PGC_2022	ADHD	sharing	causal	q ~ beta(1,10)	0.620104	0.555601	1.11609	0.132191	0.328818
GCST90451115	Total cholines	Cholines	Other lipids		ADHD_PGC_2022	ADHD	null	sharing	q ~ beta(1,2)	0.662918	0.268998	2.4644	0.00686222	0.0457771
GCST90451115	Total cholines	Cholines	Other lipids		ADHD_PGC_2022	ADHD	null	causal	q ~ beta(1,2)	1.53832	0.693663	2.21768	0.0132884	0.0748237
GCST90451115	Total cholines	Cholines	Other lipids		ADHD_PGC_2022	ADHD	sharing	causal	q ~ beta(1,2)	0.875402	0.441573	1.98246	0.0237139	0.150126
GCST90451115	Total cholines	Cholines	Other lipids		ADHD_PGC_2022	ADHD	null	sharing	q ~ beta(1,50)	0.431354	0.1604	2.68924	0.00358072	0.0119657
GCST90451115	Total cholines	Cholines	Other lipids		ADHD_PGC_2022	ADHD	null	causal	q ~ beta(1,50)	1.05503	0.66641	1.58316	0.056693	0.161159
GCST90451115	Total cholines	Cholines	Other lipids		ADHD_PGC_2022	ADHD	sharing	causal	q ~ beta(1,50)	0.623677	0.656631	0.949812	0.171104	0.322504
GCST90451115	Total cholines	Cholines	Other lipids		AN_PGC_2019	AN	null	sharing	q ~ beta(1,10)	-0.0110696	0.517229	-0.0214017	0.491463	0.498229
GCST90451115	Total cholines	Cholines	Other lipids		AN_PGC_2019	AN	null	causal	q ~ beta(1,10)	-2.509	2.33435	-1.07482	0.141228	0.273742
GCST90451115	Total cholines	Cholines	Other lipids		AN_PGC_2019	AN	sharing	causal	q ~ beta(1,10)	-2.49793	1.86858	-1.3368	0.0906433	0.301692
GCST90451115	Total cholines	Cholines	Other lipids		AN_PGC_2019	AN	null	sharing	q ~ beta(1,2)	-1.58074	1.49469	-1.05757	0.145126	0.267247
GCST90451115	Total cholines	Cholines	Other lipids		AN_PGC_2019	AN	null	causal	q ~ beta(1,2)	-2.5264	2.35562	-1.0725	0.141748	0.274636
GCST90451115	Total cholines	Cholines	Other lipids		AN_PGC_2019	AN	sharing	causal	q ~ beta(1,2)	-0.945659	0.870283	-1.08661	0.138605	0.415212
GCST90451115	Total cholines	Cholines	Other lipids		AN_PGC_2019	AN	null	sharing	q ~ beta(1,50)	0.30359	0.205768	1.4754	0.0700522	0.136519
GCST90451115	Total cholines	Cholines	Other lipids		AN_PGC_2019	AN	null	causal	q ~ beta(1,50)	-2.69441	2.35438	-1.14443	0.126224	0.255404
GCST90451115	Total cholines	Cholines	Other lipids		AN_PGC_2019	AN	sharing	causal	q ~ beta(1,50)	-2.998	2.22956	-1.34466	0.0893674	0.227908
GCST90451115	Total cholines	Cholines	Other lipids		OCD_PGC_2018	OCD	null	sharing	q ~ beta(1,10)	0.593444	0.328976	1.80391	0.0356224	0.0990747
GCST90451115	Total cholines	Cholines	Other lipids		OCD_PGC_2018	OCD	null	causal	q ~ beta(1,10)	1.37185	0.457007	3.00181	0.00134191	0.0131483
GCST90451115	Total cholines	Cholines	Other lipids		OCD_PGC_2018	OCD	sharing	causal	q ~ beta(1,10)	0.778403	0.274913	2.83145	0.00231685	0.0249939
GCST90451115	Total cholines	Cholines	Other lipids		OCD_PGC_2018	OCD	null	sharing	q ~ beta(1,2)	0.703262	0.379883	1.85126	0.0320661	0.109378
GCST90451115	Total cholines	Cholines	Other lipids		OCD_PGC_2018	OCD	null	causal	q ~ beta(1,2)	1.43001	0.630609	2.26766	0.011675	0.0699044
GCST90451115	Total cholines	Cholines	Other lipids		OCD_PGC_2018	OCD	sharing	causal	q ~ beta(1,2)	0.726744	0.327378	2.21989	0.013213	0.0940981
GCST90451115	Total cholines	Cholines	Other lipids		OCD_PGC_2018	OCD	null	sharing	q ~ beta(1,50)	0.392479	0.29819	1.3162	0.0940528	0.166815
GCST90451115	Total cholines	Cholines	Other lipids		OCD_PGC_2018	OCD	null	causal	q ~ beta(1,50)	1.34793	0.48297	2.79092	0.0026279	0.0235407
GCST90451115	Total cholines	Cholines	Other lipids		OCD_PGC_2018	OCD	sharing	causal	q ~ beta(1,50)	0.955453	0.398503	2.3976	0.00825136	0.0732995
GCST90451116	Citrate	Citrate	Glycolysis related metabolites		ADHD_PGC_2022	ADHD	null	sharing	q ~ beta(1,10)	0.29749	0.565012	0.526519	0.299264	0.394585
GCST90451116	Citrate	Citrate	Glycolysis related metabolites		ADHD_PGC_2022	ADHD	null	causal	q ~ beta(1,10)	0.416995	1.37894	0.302402	0.381173	0.44491
GCST90451116	Citrate	Citrate	Glycolysis related metabolites		ADHD_PGC_2022	ADHD	sharing	causal	q ~ beta(1,10)	0.119505	0.911832	0.131061	0.447864	0.483174
GCST90451116	Citrate	Citrate	Glycolysis related metabolites		ADHD_PGC_2022	ADHD	null	sharing	q ~ beta(1,2)	0.278514	0.816285	0.341197	0.366478	0.430923
GCST90451116	Citrate	Citrate	Glycolysis related metabolites		ADHD_PGC_2022	ADHD	null	causal	q ~ beta(1,2)	0.671012	1.41587	0.473923	0.317777	0.420776
GCST90451116	Citrate	Citrate	Glycolysis related metabolites		ADHD_PGC_2022	ADHD	sharing	causal	q ~ beta(1,2)	0.392499	0.658255	0.596272	0.275497	0.482487
GCST90451116	Citrate	Citrate	Glycolysis related metabolites		ADHD_PGC_2022	ADHD	null	sharing	q ~ beta(1,50)	0.259381	0.239921	1.08111	0.139824	0.219846
GCST90451116	Citrate	Citrate	Glycolysis related metabolites		ADHD_PGC_2022	ADHD	null	causal	q ~ beta(1,50)	0.138244	1.30229	0.106154	0.45773	0.484029
GCST90451116	Citrate	Citrate	Glycolysis related metabolites		ADHD_PGC_2022	ADHD	sharing	causal	q ~ beta(1,50)	-0.121137	1.13907	-0.106348	0.457653	0.49031
GCST90451116	Citrate	Citrate	Glycolysis related metabolites		AN_PGC_2019	AN	null	sharing	q ~ beta(1,10)	0.302707	0.363523	0.832705	0.202506	0.308916
GCST90451116	Citrate	Citrate	Glycolysis related metabolites		AN_PGC_2019	AN	null	causal	q ~ beta(1,10)	-0.303886	1.76534	-0.17214	0.431664	0.466144
GCST90451116	Citrate	Citrate	Glycolysis related metabolites		AN_PGC_2019	AN	sharing	causal	q ~ beta(1,10)	-0.606593	1.47659	-0.410805	0.340608	0.437748
GCST90451116	Citrate	Citrate	Glycolysis related metabolites		AN_PGC_2019	AN	null	sharing	q ~ beta(1,2)	0.0775981	0.872304	0.0889577	0.464558	0.485758
GCST90451116	Citrate	Citrate	Glycolysis related metabolites		AN_PGC_2019	AN	null	causal	q ~ beta(1,2)	0.0651084	1.7142	0.0379818	0.484851	0.492282
GCST90451116	Citrate	Citrate	Glycolysis related metabolites		AN_PGC_2019	AN	sharing	causal	q ~ beta(1,2)	-0.0124898	0.874035	-0.0142898	0.494299	0.498091
GCST90451116	Citrate	Citrate	Glycolysis related metabolites		AN_PGC_2019	AN	null	sharing	q ~ beta(1,50)	0.31012	0.147385	2.10415	0.0176826	0.0467732
GCST90451116	Citrate	Citrate	Glycolysis related metabolites		AN_PGC_2019	AN	null	causal	q ~ beta(1,50)	-0.414388	1.84739	-0.224311	0.411258	0.45954
GCST90451116	Citrate	Citrate	Glycolysis related metabolites		AN_PGC_2019	AN	sharing	causal	q ~ beta(1,50)	-0.724508	1.77472	-0.408237	0.34155	0.429861
GCST90451116	Citrate	Citrate	Glycolysis related metabolites		BIP_PGC_2024	BIP	null	sharing	q ~ beta(1,10)	0.476892	0.169237	2.81789	0.00241703	0.0138915
GCST90451116	Citrate	Citrate	Glycolysis related metabolites		BIP_PGC_2024	BIP	null	causal	q ~ beta(1,10)	1.10121	0.83621	1.3169	0.0939359	0.210322
GCST90451116	Citrate	Citrate	Glycolysis related metabolites		BIP_PGC_2024	BIP	sharing	causal	q ~ beta(1,10)	0.624313	0.700057	0.891803	0.186249	0.36534
GCST90451116	Citrate	Citrate	Glycolysis related metabolites		BIP_PGC_2024	BIP	null	sharing	q ~ beta(1,2)	0.515115	0.316138	1.6294	0.0516143	0.146105
GCST90451116	Citrate	Citrate	Glycolysis related metabolites		BIP_PGC_2024	BIP	null	causal	q ~ beta(1,2)	1.32264	0.870632	1.51917	0.0643601	0.175977
GCST90451116	Citrate	Citrate	Glycolysis related metabolites		BIP_PGC_2024	BIP	sharing	causal	q ~ beta(1,2)	0.807521	0.565824	1.42716	0.0767668	0.310994
GCST90451116	Citrate	Citrate	Glycolysis related metabolites		BIP_PGC_2024	BIP	null	sharing	q ~ beta(1,50)	0.429179	0.0831798	5.15965	1.23705e-07	9.84099e-07
GCST90451116	Citrate	Citrate	Glycolysis related metabolites		BIP_PGC_2024	BIP	null	causal	q ~ beta(1,50)	0.961973	0.8887	1.08245	0.139526	0.270427
GCST90451116	Citrate	Citrate	Glycolysis related metabolites		BIP_PGC_2024	BIP	sharing	causal	q ~ beta(1,50)	0.532795	0.838328	0.635545	0.262537	0.394188
GCST90451116	Citrate	Citrate	Glycolysis related metabolites		MDD_PGC_2025	MDD	null	sharing	q ~ beta(1,2)	0.593645	0.282728	2.09971	0.0178773	0.0804059
GCST90451116	Citrate	Citrate	Glycolysis related metabolites		MDD_PGC_2025	MDD	null	causal	q ~ beta(1,2)	1.11163	0.979634	1.13474	0.128243	0.260296
GCST90451116	Citrate	Citrate	Glycolysis related metabolites		MDD_PGC_2025	MDD	sharing	causal	q ~ beta(1,2)	0.517982	0.718925	0.720495	0.23561	0.469368
GCST90451116	Citrate	Citrate	Glycolysis related metabolites		MDD_PGC_2025	MDD	null	sharing	q ~ beta(1,50)	0.338379	0.283046	1.19549	0.115947	0.19343
GCST90451116	Citrate	Citrate	Glycolysis related metabolites		MDD_PGC_2025	MDD	null	causal	q ~ beta(1,50)	0.657424	0.980938	0.670199	0.251365	0.369253
GCST90451116	Citrate	Citrate	Glycolysis related metabolites		MDD_PGC_2025	MDD	sharing	causal	q ~ beta(1,50)	0.319045	0.991027	0.321934	0.373751	0.444168
GCST90451116	Citrate	Citrate	Glycolysis related metabolites		PTSD_PGC_2024	PTSD	null	sharing	q ~ beta(1,10)	0.510071	0.271004	1.88215	0.0299076	0.086797
GCST90451116	Citrate	Citrate	Glycolysis related metabolites		PTSD_PGC_2024	PTSD	null	causal	q ~ beta(1,10)	1.05069	0.778375	1.34986	0.088531	0.203768
GCST90451116	Citrate	Citrate	Glycolysis related metabolites		PTSD_PGC_2024	PTSD	sharing	causal	q ~ beta(1,10)	0.540623	0.567671	0.952353	0.170459	0.357296
GCST90451116	Citrate	Citrate	Glycolysis related metabolites		PTSD_PGC_2024	PTSD	null	sharing	q ~ beta(1,2)	0.591728	0.393797	1.50262	0.0664683	0.165338
GCST90451116	Citrate	Citrate	Glycolysis related metabolites		PTSD_PGC_2024	PTSD	null	causal	q ~ beta(1,2)	1.21488	0.794008	1.53007	0.0630001	0.174335
GCST90451116	Citrate	Citrate	Glycolysis related metabolites		PTSD_PGC_2024	PTSD	sharing	causal	q ~ beta(1,2)	0.623156	0.428264	1.45507	0.0728245	0.305805
GCST90451116	Citrate	Citrate	Glycolysis related metabolites		PTSD_PGC_2024	PTSD	null	sharing	q ~ beta(1,50)	0.398316	0.192492	2.06926	0.0192606	0.049952
GCST90451116	Citrate	Citrate	Glycolysis related metabolites		PTSD_PGC_2024	PTSD	null	causal	q ~ beta(1,50)	0.84981	0.806976	1.05308	0.146152	0.278211
GCST90451116	Citrate	Citrate	Glycolysis related metabolites		PTSD_PGC_2024	PTSD	sharing	causal	q ~ beta(1,50)	0.451494	0.704094	0.641241	0.260683	0.392792
GCST90451118	Creatinine	Creatinine	Fluid balance		ADHD_PGC_2022	ADHD	null	sharing	q ~ beta(1,10)	-0.644764	1.03232	-0.62458	0.266123	0.366921
GCST90451118	Creatinine	Creatinine	Fluid balance		ADHD_PGC_2022	ADHD	null	causal	q ~ beta(1,10)	-1.8084	2.45721	-0.735959	0.230878	0.361046
GCST90451118	Creatinine	Creatinine	Fluid balance		ADHD_PGC_2022	ADHD	sharing	causal	q ~ beta(1,10)	-1.16364	1.47413	-0.789377	0.214946	0.387774
GCST90451118	Creatinine	Creatinine	Fluid balance		ADHD_PGC_2022	ADHD	null	sharing	q ~ beta(1,2)	-1.50176	1.80456	-0.832201	0.202648	0.326093
GCST90451118	Creatinine	Creatinine	Fluid balance		ADHD_PGC_2022	ADHD	null	causal	q ~ beta(1,2)	-1.74164	2.53995	-0.6857	0.246451	0.369209
GCST90451118	Creatinine	Creatinine	Fluid balance		ADHD_PGC_2022	ADHD	sharing	causal	q ~ beta(1,2)	-0.239884	0.748755	-0.320376	0.374341	0.498091
GCST90451118	Creatinine	Creatinine	Fluid balance		ADHD_PGC_2022	ADHD	null	sharing	q ~ beta(1,50)	0.0728912	0.260083	0.280262	0.389638	0.430866
GCST90451118	Creatinine	Creatinine	Fluid balance		ADHD_PGC_2022	ADHD	null	causal	q ~ beta(1,50)	-1.97747	2.5177	-0.785426	0.216102	0.348619
GCST90451118	Creatinine	Creatinine	Fluid balance		ADHD_PGC_2022	ADHD	sharing	causal	q ~ beta(1,50)	-2.05036	2.29678	-0.89271	0.186006	0.335991
GCST90451118	Creatinine	Creatinine	Fluid balance		AN_PGC_2019	AN	null	sharing	q ~ beta(1,10)	-0.617071	0.901959	-0.684145	0.246942	0.348467
GCST90451118	Creatinine	Creatinine	Fluid balance		AN_PGC_2019	AN	null	causal	q ~ beta(1,10)	-2.6379	2.65216	-0.994623	0.15996	0.290582
GCST90451118	Creatinine	Creatinine	Fluid balance		AN_PGC_2019	AN	sharing	causal	q ~ beta(1,10)	-2.02083	1.776	-1.13785	0.127591	0.327993
GCST90451118	Creatinine	Creatinine	Fluid balance		AN_PGC_2019	AN	null	sharing	q ~ beta(1,2)	-1.99279	1.86961	-1.06589	0.143237	0.266088
GCST90451118	Creatinine	Creatinine	Fluid balance		AN_PGC_2019	AN	null	causal	q ~ beta(1,2)	-2.62513	2.65623	-0.988291	0.161505	0.297306
GCST90451118	Creatinine	Creatinine	Fluid balance		AN_PGC_2019	AN	sharing	causal	q ~ beta(1,2)	-0.632336	0.796441	-0.793952	0.213612	0.459383
GCST90451118	Creatinine	Creatinine	Fluid balance		AN_PGC_2019	AN	null	sharing	q ~ beta(1,50)	0.144382	0.207672	0.695238	0.243453	0.320792
GCST90451118	Creatinine	Creatinine	Fluid balance		AN_PGC_2019	AN	null	causal	q ~ beta(1,50)	-2.77139	2.67938	-1.03434	0.150488	0.285446
GCST90451118	Creatinine	Creatinine	Fluid balance		AN_PGC_2019	AN	sharing	causal	q ~ beta(1,50)	-2.91577	2.50128	-1.16571	0.121866	0.271954
GCST90451118	Creatinine	Creatinine	Fluid balance		BIP_PGC_2024	BIP	null	sharing	q ~ beta(1,10)	0.531551	0.116276	4.57147	2.42154e-06	4.23969e-05
GCST90451118	Creatinine	Creatinine	Fluid balance		BIP_PGC_2024	BIP	null	causal	q ~ beta(1,10)	1.24129	0.470165	2.64011	0.00414401	0.0327838
GCST90451118	Creatinine	Creatinine	Fluid balance		BIP_PGC_2024	BIP	sharing	causal	q ~ beta(1,10)	0.709734	0.36926	1.92204	0.0273002	0.165751
GCST90451118	Creatinine	Creatinine	Fluid balance		BIP_PGC_2024	BIP	null	sharing	q ~ beta(1,2)	0.605826	0.220737	2.74456	0.0030296	0.0257516
GCST90451118	Creatinine	Creatinine	Fluid balance		BIP_PGC_2024	BIP	null	causal	q ~ beta(1,2)	1.351	0.515488	2.62081	0.00438602	0.0350217
GCST90451118	Creatinine	Creatinine	Fluid balance		BIP_PGC_2024	BIP	sharing	causal	q ~ beta(1,2)	0.745172	0.297418	2.50547	0.00611442	0.0507449
GCST90451118	Creatinine	Creatinine	Fluid balance		BIP_PGC_2024	BIP	null	sharing	q ~ beta(1,50)	0.457391	0.0637595	7.1737	3.6499e-13	6.37835e-12
GCST90451118	Creatinine	Creatinine	Fluid balance		BIP_PGC_2024	BIP	null	causal	q ~ beta(1,50)	1.18754	0.506451	2.34482	0.0095181	0.0598399
GCST90451118	Creatinine	Creatinine	Fluid balance		BIP_PGC_2024	BIP	sharing	causal	q ~ beta(1,50)	0.730146	0.46734	1.56234	0.0591036	0.197622
GCST90451118	Creatinine	Creatinine	Fluid balance		SZ_PGC_2022	SZ	null	sharing	q ~ beta(1,10)	0.403568	0.207467	1.94522	0.0258743	0.0810374
GCST90451118	Creatinine	Creatinine	Fluid balance		SZ_PGC_2022	SZ	null	causal	q ~ beta(1,10)	0.334043	1.21658	0.274575	0.391822	0.451419
GCST90451118	Creatinine	Creatinine	Fluid balance		SZ_PGC_2022	SZ	sharing	causal	q ~ beta(1,10)	-0.0695252	1.01699	-0.068364	0.472748	0.491173
GCST90451118	Creatinine	Creatinine	Fluid balance		SZ_PGC_2022	SZ	null	sharing	q ~ beta(1,2)	0.319173	0.503762	0.633578	0.263178	0.365861
GCST90451118	Creatinine	Creatinine	Fluid balance		SZ_PGC_2022	SZ	null	causal	q ~ beta(1,2)	0.420955	1.21225	0.34725	0.364202	0.435719
GCST90451118	Creatinine	Creatinine	Fluid balance		SZ_PGC_2022	SZ	sharing	causal	q ~ beta(1,2)	0.101783	0.710056	0.143345	0.443009	0.498091
GCST90451118	Creatinine	Creatinine	Fluid balance		SZ_PGC_2022	SZ	null	sharing	q ~ beta(1,50)	0.432449	0.0758946	5.69802	6.06047e-09	6.21199e-08
GCST90451118	Creatinine	Creatinine	Fluid balance		SZ_PGC_2022	SZ	null	causal	q ~ beta(1,50)	0.270267	1.27041	0.21274	0.415765	0.463084
GCST90451118	Creatinine	Creatinine	Fluid balance		SZ_PGC_2022	SZ	sharing	causal	q ~ beta(1,50)	-0.162182	1.20914	-0.13413	0.44665	0.487338
GCST90451119	Ratio of docosahexaenoic acid to total fatty acids	DHA_pct	Fatty acids	Fatty acid ratios	ADHD_PGC_2022	ADHD	null	sharing	q ~ beta(1,10)	-10.5949	3.64035	-2.9104	0.00180483	0.0110779
GCST90451119	Ratio of docosahexaenoic acid to total fatty acids	DHA_pct	Fatty acids	Fatty acid ratios	ADHD_PGC_2022	ADHD	null	causal	q ~ beta(1,10)	-13.8614	5.48129	-2.52887	0.00572158	0.041569
GCST90451119	Ratio of docosahexaenoic acid to total fatty acids	DHA_pct	Fatty acids	Fatty acid ratios	ADHD_PGC_2022	ADHD	sharing	causal	q ~ beta(1,10)	-3.26656	3.1277	-1.04439	0.148152	0.33954
GCST90451119	Ratio of docosahexaenoic acid to total fatty acids	DHA_pct	Fatty acids	Fatty acid ratios	ADHD_PGC_2022	ADHD	null	sharing	q ~ beta(1,50)	-4.06484	1.78807	-2.27332	0.0115036	0.0328762
GCST90451119	Ratio of docosahexaenoic acid to total fatty acids	DHA_pct	Fatty acids	Fatty acid ratios	ADHD_PGC_2022	ADHD	null	causal	q ~ beta(1,50)	-13.7636	5.50275	-2.50122	0.00618829	0.0461309
GCST90451119	Ratio of docosahexaenoic acid to total fatty acids	DHA_pct	Fatty acids	Fatty acid ratios	ADHD_PGC_2022	ADHD	sharing	causal	q ~ beta(1,50)	-9.69876	4.61872	-2.09988	0.0178696	0.121331
GCST90451119	Ratio of docosahexaenoic acid to total fatty acids	DHA_pct	Fatty acids	Fatty acid ratios	AN_PGC_2019	AN	null	sharing	q ~ beta(1,10)	-1.28708	1.05387	-1.22128	0.11099	0.20906
GCST90451119	Ratio of docosahexaenoic acid to total fatty acids	DHA_pct	Fatty acids	Fatty acid ratios	AN_PGC_2019	AN	null	causal	q ~ beta(1,10)	-5.23519	3.21384	-1.62895	0.0516615	0.152838
GCST90451119	Ratio of docosahexaenoic acid to total fatty acids	DHA_pct	Fatty acids	Fatty acid ratios	AN_PGC_2019	AN	sharing	causal	q ~ beta(1,10)	-3.94812	2.28978	-1.72424	0.0423325	0.222715
GCST90451119	Ratio of docosahexaenoic acid to total fatty acids	DHA_pct	Fatty acids	Fatty acid ratios	AN_PGC_2019	AN	null	sharing	q ~ beta(1,2)	-3.85736	2.42899	-1.58806	0.0561369	0.150555
GCST90451119	Ratio of docosahexaenoic acid to total fatty acids	DHA_pct	Fatty acids	Fatty acid ratios	AN_PGC_2019	AN	null	causal	q ~ beta(1,2)	-4.59339	3.18856	-1.44058	0.0748511	0.188319
GCST90451119	Ratio of docosahexaenoic acid to total fatty acids	DHA_pct	Fatty acids	Fatty acid ratios	AN_PGC_2019	AN	sharing	causal	q ~ beta(1,2)	-0.736025	0.877969	-0.838327	0.200923	0.456408
GCST90451119	Ratio of docosahexaenoic acid to total fatty acids	DHA_pct	Fatty acids	Fatty acid ratios	AN_PGC_2019	AN	null	sharing	q ~ beta(1,50)	0.0715667	0.22903	0.312477	0.377339	0.422525
GCST90451119	Ratio of docosahexaenoic acid to total fatty acids	DHA_pct	Fatty acids	Fatty acid ratios	AN_PGC_2019	AN	null	causal	q ~ beta(1,50)	-5.4189	3.25494	-1.66482	0.047974	0.144873
GCST90451119	Ratio of docosahexaenoic acid to total fatty acids	DHA_pct	Fatty acids	Fatty acid ratios	AN_PGC_2019	AN	sharing	causal	q ~ beta(1,50)	-5.49047	3.14066	-1.74819	0.0402154	0.168854
GCST90451119	Ratio of docosahexaenoic acid to total fatty acids	DHA_pct	Fatty acids	Fatty acid ratios	ASD_PGC_2019	ASD	null	sharing	q ~ beta(1,10)	0.469961	0.149028	3.15351	0.000806595	0.0057815
GCST90451119	Ratio of docosahexaenoic acid to total fatty acids	DHA_pct	Fatty acids	Fatty acid ratios	ASD_PGC_2019	ASD	null	causal	q ~ beta(1,10)	1.12618	0.800545	1.40677	0.0797473	0.192096
GCST90451119	Ratio of docosahexaenoic acid to total fatty acids	DHA_pct	Fatty acids	Fatty acid ratios	ASD_PGC_2019	ASD	sharing	causal	q ~ beta(1,10)	0.656224	0.670526	0.978671	0.163871	0.354277
GCST90451119	Ratio of docosahexaenoic acid to total fatty acids	DHA_pct	Fatty acids	Fatty acid ratios	ASD_PGC_2019	ASD	null	sharing	q ~ beta(1,2)	0.519929	0.35989	1.44469	0.0742726	0.17513
GCST90451119	Ratio of docosahexaenoic acid to total fatty acids	DHA_pct	Fatty acids	Fatty acid ratios	ASD_PGC_2019	ASD	null	causal	q ~ beta(1,2)	1.16174	0.873106	1.33059	0.0916621	0.208727
GCST90451119	Ratio of docosahexaenoic acid to total fatty acids	DHA_pct	Fatty acids	Fatty acid ratios	ASD_PGC_2019	ASD	sharing	causal	q ~ beta(1,2)	0.641816	0.520237	1.2337	0.108658	0.376728
GCST90451119	Ratio of docosahexaenoic acid to total fatty acids	DHA_pct	Fatty acids	Fatty acid ratios	ASD_PGC_2019	ASD	null	sharing	q ~ beta(1,50)	0.426688	0.0549236	7.76875	3.96331e-15	1.00593e-13
GCST90451119	Ratio of docosahexaenoic acid to total fatty acids	DHA_pct	Fatty acids	Fatty acid ratios	ASD_PGC_2019	ASD	null	causal	q ~ beta(1,50)	1.11176	0.873727	1.27243	0.10161	0.222415
GCST90451119	Ratio of docosahexaenoic acid to total fatty acids	DHA_pct	Fatty acids	Fatty acid ratios	ASD_PGC_2019	ASD	sharing	causal	q ~ beta(1,50)	0.685071	0.843883	0.811808	0.208451	0.353273
GCST90451119	Ratio of docosahexaenoic acid to total fatty acids	DHA_pct	Fatty acids	Fatty acid ratios	BIP_PGC_2024	BIP	null	sharing	q ~ beta(1,10)	0.0847931	0.434693	0.195064	0.422671	0.464895
GCST90451119	Ratio of docosahexaenoic acid to total fatty acids	DHA_pct	Fatty acids	Fatty acid ratios	BIP_PGC_2024	BIP	null	causal	q ~ beta(1,10)	-0.839712	1.90102	-0.441717	0.329347	0.418741
GCST90451119	Ratio of docosahexaenoic acid to total fatty acids	DHA_pct	Fatty acids	Fatty acid ratios	BIP_PGC_2024	BIP	sharing	causal	q ~ beta(1,10)	-0.924505	1.48781	-0.621386	0.267173	0.411558
GCST90451119	Ratio of docosahexaenoic acid to total fatty acids	DHA_pct	Fatty acids	Fatty acid ratios	BIP_PGC_2024	BIP	null	sharing	q ~ beta(1,2)	-0.490262	1.12235	-0.436817	0.331122	0.412533
GCST90451119	Ratio of docosahexaenoic acid to total fatty acids	DHA_pct	Fatty acids	Fatty acid ratios	BIP_PGC_2024	BIP	null	causal	q ~ beta(1,2)	-0.76218	1.99015	-0.382976	0.350869	0.430519
GCST90451119	Ratio of docosahexaenoic acid to total fatty acids	DHA_pct	Fatty acids	Fatty acid ratios	BIP_PGC_2024	BIP	sharing	causal	q ~ beta(1,2)	-0.271918	0.875128	-0.310719	0.378007	0.498091
GCST90451119	Ratio of docosahexaenoic acid to total fatty acids	DHA_pct	Fatty acids	Fatty acid ratios	BIP_PGC_2024	BIP	null	sharing	q ~ beta(1,50)	0.296821	0.0820515	3.61749	0.000148735	0.000695403
GCST90451119	Ratio of docosahexaenoic acid to total fatty acids	DHA_pct	Fatty acids	Fatty acid ratios	BIP_PGC_2024	BIP	null	causal	q ~ beta(1,50)	-0.970097	1.92672	-0.503496	0.307308	0.405686
GCST90451119	Ratio of docosahexaenoic acid to total fatty acids	DHA_pct	Fatty acids	Fatty acid ratios	BIP_PGC_2024	BIP	sharing	causal	q ~ beta(1,50)	-1.26692	1.86727	-0.678486	0.248732	0.385389
GCST90451119	Ratio of docosahexaenoic acid to total fatty acids	DHA_pct	Fatty acids	Fatty acid ratios	MDD_PGC_2025	MDD	null	sharing	q ~ beta(1,10)	-8.38703	2.71097	-3.09374	0.000988249	0.00689837
GCST90451119	Ratio of docosahexaenoic acid to total fatty acids	DHA_pct	Fatty acids	Fatty acid ratios	MDD_PGC_2025	MDD	null	causal	q ~ beta(1,10)	-14.4084	4.60262	-3.13048	0.000872603	0.00922713
GCST90451119	Ratio of docosahexaenoic acid to total fatty acids	DHA_pct	Fatty acids	Fatty acid ratios	MDD_PGC_2025	MDD	sharing	causal	q ~ beta(1,10)	-6.0214	2.07334	-2.90421	0.00184091	0.0204801
GCST90451119	Ratio of docosahexaenoic acid to total fatty acids	DHA_pct	Fatty acids	Fatty acid ratios	MDD_PGC_2025	MDD	null	sharing	q ~ beta(1,2)	-13.1516	4.09174	-3.21417	0.000654112	0.00689434
GCST90451119	Ratio of docosahexaenoic acid to total fatty acids	DHA_pct	Fatty acids	Fatty acid ratios	MDD_PGC_2025	MDD	null	causal	q ~ beta(1,2)	-14.4044	4.69046	-3.071	0.00106673	0.011132
GCST90451119	Ratio of docosahexaenoic acid to total fatty acids	DHA_pct	Fatty acids	Fatty acid ratios	MDD_PGC_2025	MDD	sharing	causal	q ~ beta(1,2)	-1.25282	0.656467	-1.90843	0.0281678	0.169651
GCST90451119	Ratio of docosahexaenoic acid to total fatty acids	DHA_pct	Fatty acids	Fatty acid ratios	MDD_PGC_2025	MDD	null	sharing	q ~ beta(1,50)	-0.526511	0.558866	-0.942105	0.173069	0.254937
GCST90451119	Ratio of docosahexaenoic acid to total fatty acids	DHA_pct	Fatty acids	Fatty acid ratios	MDD_PGC_2025	MDD	null	causal	q ~ beta(1,50)	-14.5208	4.63643	-3.1319	0.000868399	0.00898751
GCST90451119	Ratio of docosahexaenoic acid to total fatty acids	DHA_pct	Fatty acids	Fatty acid ratios	MDD_PGC_2025	MDD	sharing	causal	q ~ beta(1,50)	-13.9943	4.26673	-3.27987	0.000519271	0.00826183
GCST90451119	Ratio of docosahexaenoic acid to total fatty acids	DHA_pct	Fatty acids	Fatty acid ratios	OCD_PGC_2018	OCD	null	sharing	q ~ beta(1,10)	-0.633975	1.3955	-0.454299	0.324807	0.410525
GCST90451119	Ratio of docosahexaenoic acid to total fatty acids	DHA_pct	Fatty acids	Fatty acid ratios	OCD_PGC_2018	OCD	null	causal	q ~ beta(1,10)	-1.84607	2.46338	-0.749406	0.226806	0.35939
GCST90451119	Ratio of docosahexaenoic acid to total fatty acids	DHA_pct	Fatty acids	Fatty acid ratios	OCD_PGC_2018	OCD	sharing	causal	q ~ beta(1,10)	-1.2121	1.48367	-0.81696	0.206976	0.379759
GCST90451119	Ratio of docosahexaenoic acid to total fatty acids	DHA_pct	Fatty acids	Fatty acid ratios	OCD_PGC_2018	OCD	null	sharing	q ~ beta(1,2)	-1.02888	1.64515	-0.625404	0.265853	0.368212
GCST90451119	Ratio of docosahexaenoic acid to total fatty acids	DHA_pct	Fatty acids	Fatty acid ratios	OCD_PGC_2018	OCD	null	causal	q ~ beta(1,2)	-1.68189	2.42177	-0.69449	0.243688	0.367373
GCST90451119	Ratio of docosahexaenoic acid to total fatty acids	DHA_pct	Fatty acids	Fatty acid ratios	OCD_PGC_2018	OCD	sharing	causal	q ~ beta(1,2)	-0.653014	0.959162	-0.680817	0.247994	0.471119
GCST90451119	Ratio of docosahexaenoic acid to total fatty acids	DHA_pct	Fatty acids	Fatty acid ratios	OCD_PGC_2018	OCD	null	sharing	q ~ beta(1,50)	-0.446817	0.704678	-0.634072	0.263017	0.334977
GCST90451119	Ratio of docosahexaenoic acid to total fatty acids	DHA_pct	Fatty acids	Fatty acid ratios	OCD_PGC_2018	OCD	null	causal	q ~ beta(1,50)	-2.01973	2.45343	-0.823228	0.205189	0.342909
GCST90451119	Ratio of docosahexaenoic acid to total fatty acids	DHA_pct	Fatty acids	Fatty acid ratios	OCD_PGC_2018	OCD	sharing	causal	q ~ beta(1,50)	-1.57291	1.97617	-0.795939	0.213034	0.357663
GCST90451119	Ratio of docosahexaenoic acid to total fatty acids	DHA_pct	Fatty acids	Fatty acid ratios	PTSD_PGC_2024	PTSD	null	sharing	q ~ beta(1,10)	-10.3652	4.94055	-2.09799	0.0179531	0.0635661
GCST90451119	Ratio of docosahexaenoic acid to total fatty acids	DHA_pct	Fatty acids	Fatty acid ratios	PTSD_PGC_2024	PTSD	null	causal	q ~ beta(1,10)	-10.1707	5.76805	-1.76328	0.0389264	0.13441
GCST90451119	Ratio of docosahexaenoic acid to total fatty acids	DHA_pct	Fatty acids	Fatty acid ratios	PTSD_PGC_2024	PTSD	sharing	causal	q ~ beta(1,10)	0.194508	2.84821	0.0682912	0.472777	0.491173
GCST90451119	Ratio of docosahexaenoic acid to total fatty acids	DHA_pct	Fatty acids	Fatty acid ratios	PTSD_PGC_2024	PTSD	null	sharing	q ~ beta(1,2)	-10.9536	5.48243	-1.99794	0.0228615	0.0933954
GCST90451119	Ratio of docosahexaenoic acid to total fatty acids	DHA_pct	Fatty acids	Fatty acid ratios	PTSD_PGC_2024	PTSD	null	causal	q ~ beta(1,2)	-10.1732	5.78546	-1.75842	0.0393384	0.138772
GCST90451119	Ratio of docosahexaenoic acid to total fatty acids	DHA_pct	Fatty acids	Fatty acid ratios	PTSD_PGC_2024	PTSD	sharing	causal	q ~ beta(1,2)	0.780326	1.26704	0.615865	0.268992	0.480538
GCST90451119	Ratio of docosahexaenoic acid to total fatty acids	DHA_pct	Fatty acids	Fatty acid ratios	PTSD_PGC_2024	PTSD	null	sharing	q ~ beta(1,50)	-5.09715	2.33064	-2.18702	0.0143705	0.0396865
GCST90451119	Ratio of docosahexaenoic acid to total fatty acids	DHA_pct	Fatty acids	Fatty acid ratios	PTSD_PGC_2024	PTSD	null	causal	q ~ beta(1,50)	-9.90812	5.74053	-1.72599	0.0421742	0.134202
GCST90451119	Ratio of docosahexaenoic acid to total fatty acids	DHA_pct	Fatty acids	Fatty acid ratios	PTSD_PGC_2024	PTSD	sharing	causal	q ~ beta(1,50)	-4.81097	4.44756	-1.08171	0.139691	0.294289
GCST90451119	Ratio of docosahexaenoic acid to total fatty acids	DHA_pct	Fatty acids	Fatty acid ratios	SZ_PGC_2022	SZ	null	sharing	q ~ beta(1,10)	0.320895	0.392591	0.817377	0.206856	0.312521
GCST90451119	Ratio of docosahexaenoic acid to total fatty acids	DHA_pct	Fatty acids	Fatty acid ratios	SZ_PGC_2022	SZ	null	causal	q ~ beta(1,10)	0.892665	1.21594	0.734134	0.231434	0.361046
GCST90451119	Ratio of docosahexaenoic acid to total fatty acids	DHA_pct	Fatty acids	Fatty acid ratios	SZ_PGC_2022	SZ	sharing	causal	q ~ beta(1,10)	0.57177	0.902612	0.633461	0.263216	0.409859
GCST90451119	Ratio of docosahexaenoic acid to total fatty acids	DHA_pct	Fatty acids	Fatty acid ratios	SZ_PGC_2022	SZ	null	sharing	q ~ beta(1,2)	0.359836	0.721969	0.49841	0.309098	0.400724
GCST90451119	Ratio of docosahexaenoic acid to total fatty acids	DHA_pct	Fatty acids	Fatty acid ratios	SZ_PGC_2022	SZ	null	causal	q ~ beta(1,2)	1.05795	1.27206	0.831684	0.202794	0.334795
GCST90451119	Ratio of docosahexaenoic acid to total fatty acids	DHA_pct	Fatty acids	Fatty acid ratios	SZ_PGC_2022	SZ	sharing	causal	q ~ beta(1,2)	0.698115	0.595815	1.1717	0.120659	0.401752
GCST90451119	Ratio of docosahexaenoic acid to total fatty acids	DHA_pct	Fatty acids	Fatty acid ratios	SZ_PGC_2022	SZ	null	sharing	q ~ beta(1,50)	0.296766	0.113828	2.60713	0.00456517	0.0147023
GCST90451119	Ratio of docosahexaenoic acid to total fatty acids	DHA_pct	Fatty acids	Fatty acid ratios	SZ_PGC_2022	SZ	null	causal	q ~ beta(1,50)	0.700769	1.13755	0.616032	0.268937	0.381232
GCST90451119	Ratio of docosahexaenoic acid to total fatty acids	DHA_pct	Fatty acids	Fatty acid ratios	SZ_PGC_2022	SZ	sharing	causal	q ~ beta(1,50)	0.404003	1.06829	0.378179	0.352649	0.437121
GCST90451120	Docosahexaenoic acid	DHA	Fatty acids		ADHD_PGC_2022	ADHD	null	sharing	q ~ beta(1,10)	-2.39775	1.47293	-1.62788	0.0517753	0.126826
GCST90451120	Docosahexaenoic acid	DHA	Fatty acids		ADHD_PGC_2022	ADHD	null	causal	q ~ beta(1,10)	-5.85709	3.90787	-1.49879	0.0669635	0.17615
GCST90451120	Docosahexaenoic acid	DHA	Fatty acids		ADHD_PGC_2022	ADHD	sharing	causal	q ~ beta(1,10)	-3.45935	2.66459	-1.29827	0.0970976	0.301732
GCST90451120	Docosahexaenoic acid	DHA	Fatty acids		ADHD_PGC_2022	ADHD	null	sharing	q ~ beta(1,2)	-5.58174	3.13146	-1.78247	0.037336	0.122069
GCST90451120	Docosahexaenoic acid	DHA	Fatty acids		ADHD_PGC_2022	ADHD	null	causal	q ~ beta(1,2)	-5.73158	3.85554	-1.48658	0.0685627	0.18157
GCST90451120	Docosahexaenoic acid	DHA	Fatty acids		ADHD_PGC_2022	ADHD	sharing	causal	q ~ beta(1,2)	-0.149835	0.924764	-0.162025	0.435643	0.498091
GCST90451120	Docosahexaenoic acid	DHA	Fatty acids		ADHD_PGC_2022	ADHD	null	sharing	q ~ beta(1,50)	-0.110972	0.445585	-0.249047	0.401662	0.438888
GCST90451120	Docosahexaenoic acid	DHA	Fatty acids		ADHD_PGC_2022	ADHD	null	causal	q ~ beta(1,50)	-6.00118	3.93244	-1.52607	0.063496	0.169641
GCST90451120	Docosahexaenoic acid	DHA	Fatty acids		ADHD_PGC_2022	ADHD	sharing	causal	q ~ beta(1,50)	-5.89021	3.69246	-1.5952	0.0553337	0.192136
GCST90451120	Docosahexaenoic acid	DHA	Fatty acids		AN_PGC_2019	AN	null	sharing	q ~ beta(1,10)	-1.19833	0.848219	-1.41276	0.0788635	0.166785
GCST90451120	Docosahexaenoic acid	DHA	Fatty acids		AN_PGC_2019	AN	null	causal	q ~ beta(1,10)	-5.83362	3.28361	-1.77659	0.0378182	0.1333
GCST90451120	Docosahexaenoic acid	DHA	Fatty acids		AN_PGC_2019	AN	sharing	causal	q ~ beta(1,10)	-4.63529	2.51003	-1.84671	0.0323945	0.188029
GCST90451120	Docosahexaenoic acid	DHA	Fatty acids		AN_PGC_2019	AN	null	sharing	q ~ beta(1,2)	-4.84402	2.53484	-1.91097	0.0280041	0.103566
GCST90451120	Docosahexaenoic acid	DHA	Fatty acids		AN_PGC_2019	AN	null	causal	q ~ beta(1,2)	-5.49618	3.30103	-1.66499	0.0479575	0.151274
GCST90451120	Docosahexaenoic acid	DHA	Fatty acids		AN_PGC_2019	AN	sharing	causal	q ~ beta(1,2)	-0.652161	0.822797	-0.792615	0.214001	0.459383
GCST90451120	Docosahexaenoic acid	DHA	Fatty acids		AN_PGC_2019	AN	null	sharing	q ~ beta(1,50)	0.150636	0.201407	0.747918	0.227255	0.30549
GCST90451120	Docosahexaenoic acid	DHA	Fatty acids		AN_PGC_2019	AN	null	causal	q ~ beta(1,50)	-6.19269	3.33686	-1.85584	0.0317379	0.1217
GCST90451120	Docosahexaenoic acid	DHA	Fatty acids		AN_PGC_2019	AN	sharing	causal	q ~ beta(1,50)	-6.34333	3.25605	-1.94817	0.0256975	0.144363
GCST90451120	Docosahexaenoic acid	DHA	Fatty acids		BIP_PGC_2024	BIP	null	sharing	q ~ beta(1,10)	0.43911	0.155229	2.82879	0.00233624	0.0136066
GCST90451120	Docosahexaenoic acid	DHA	Fatty acids		BIP_PGC_2024	BIP	null	causal	q ~ beta(1,10)	1.36783	0.523025	2.61522	0.0044585	0.034012
GCST90451120	Docosahexaenoic acid	DHA	Fatty acids		BIP_PGC_2024	BIP	sharing	causal	q ~ beta(1,10)	0.928717	0.399852	2.32265	0.010099	0.0817101
GCST90451120	Docosahexaenoic acid	DHA	Fatty acids		BIP_PGC_2024	BIP	null	sharing	q ~ beta(1,2)	0.593687	0.308686	1.92327	0.0272228	0.101642
GCST90451120	Docosahexaenoic acid	DHA	Fatty acids		BIP_PGC_2024	BIP	null	causal	q ~ beta(1,2)	1.27631	0.595636	2.14276	0.016066	0.0847266
GCST90451120	Docosahexaenoic acid	DHA	Fatty acids		BIP_PGC_2024	BIP	sharing	causal	q ~ beta(1,2)	0.68262	0.291489	2.34184	0.0095944	0.0717199
GCST90451120	Docosahexaenoic acid	DHA	Fatty acids		BIP_PGC_2024	BIP	null	sharing	q ~ beta(1,50)	0.360604	0.0618493	5.83037	2.76516e-09	3.03882e-08
GCST90451120	Docosahexaenoic acid	DHA	Fatty acids		BIP_PGC_2024	BIP	null	causal	q ~ beta(1,50)	1.21973	0.577854	2.1108	0.0173948	0.0872988
GCST90451120	Docosahexaenoic acid	DHA	Fatty acids		BIP_PGC_2024	BIP	sharing	causal	q ~ beta(1,50)	0.85913	0.541836	1.58559	0.0564162	0.193375
GCST90451120	Docosahexaenoic acid	DHA	Fatty acids		MDD_PGC_2025	MDD	null	sharing	q ~ beta(1,10)	-0.705638	0.762142	-0.925862	0.177259	0.283402
GCST90451120	Docosahexaenoic acid	DHA	Fatty acids		MDD_PGC_2025	MDD	null	causal	q ~ beta(1,10)	-4.72074	2.75411	-1.71407	0.0432576	0.138321
GCST90451120	Docosahexaenoic acid	DHA	Fatty acids		MDD_PGC_2025	MDD	sharing	causal	q ~ beta(1,10)	-4.0151	2.06005	-1.94903	0.0256459	0.159243
GCST90451120	Docosahexaenoic acid	DHA	Fatty acids		MDD_PGC_2025	MDD	null	sharing	q ~ beta(1,2)	-3.36218	1.9203	-1.75087	0.0399846	0.125639
GCST90451120	Docosahexaenoic acid	DHA	Fatty acids		MDD_PGC_2025	MDD	null	causal	q ~ beta(1,2)	-4.67539	2.77042	-1.68761	0.0457427	0.149042
GCST90451120	Docosahexaenoic acid	DHA	Fatty acids		MDD_PGC_2025	MDD	sharing	causal	q ~ beta(1,2)	-1.31321	0.864825	-1.51847	0.0644477	0.290583
GCST90451120	Docosahexaenoic acid	DHA	Fatty acids		MDD_PGC_2025	MDD	null	sharing	q ~ beta(1,50)	0.274147	0.144482	1.89745	0.0288842	0.0696555
GCST90451120	Docosahexaenoic acid	DHA	Fatty acids		MDD_PGC_2025	MDD	null	causal	q ~ beta(1,50)	-4.86128	2.73345	-1.77844	0.0376656	0.132076
GCST90451120	Docosahexaenoic acid	DHA	Fatty acids		MDD_PGC_2025	MDD	sharing	causal	q ~ beta(1,50)	-5.13542	2.62359	-1.9574	0.02515	0.144139
GCST90451120	Docosahexaenoic acid	DHA	Fatty acids		OCD_PGC_2018	OCD	null	sharing	q ~ beta(1,10)	0.204486	0.528879	0.386641	0.349511	0.426436
GCST90451120	Docosahexaenoic acid	DHA	Fatty acids		OCD_PGC_2018	OCD	null	causal	q ~ beta(1,10)	0.0865872	1.72851	0.0500934	0.480024	0.490972
GCST90451120	Docosahexaenoic acid	DHA	Fatty acids		OCD_PGC_2018	OCD	sharing	causal	q ~ beta(1,10)	-0.117899	1.29525	-0.0910241	0.463737	0.489545
GCST90451120	Docosahexaenoic acid	DHA	Fatty acids		OCD_PGC_2018	OCD	null	sharing	q ~ beta(1,2)	-0.00351662	0.945484	-0.00371938	0.498516	0.499965
GCST90451120	Docosahexaenoic acid	DHA	Fatty acids		OCD_PGC_2018	OCD	null	causal	q ~ beta(1,2)	0.146264	1.7472	0.0837136	0.466642	0.484557
GCST90451120	Docosahexaenoic acid	DHA	Fatty acids		OCD_PGC_2018	OCD	sharing	causal	q ~ beta(1,2)	0.149781	0.853674	0.175454	0.430361	0.498091
GCST90451120	Docosahexaenoic acid	DHA	Fatty acids		OCD_PGC_2018	OCD	null	sharing	q ~ beta(1,50)	0.252032	0.23686	1.06406	0.143652	0.223226
GCST90451120	Docosahexaenoic acid	DHA	Fatty acids		OCD_PGC_2018	OCD	null	causal	q ~ beta(1,50)	-0.13571	1.72835	-0.0785202	0.468707	0.487014
GCST90451120	Docosahexaenoic acid	DHA	Fatty acids		OCD_PGC_2018	OCD	sharing	causal	q ~ beta(1,50)	-0.387742	1.57771	-0.245763	0.402933	0.463351
GCST90451120	Docosahexaenoic acid	DHA	Fatty acids		PTSD_PGC_2024	PTSD	null	sharing	q ~ beta(1,10)	-0.898129	0.861398	-1.04264	0.148557	0.253449
GCST90451120	Docosahexaenoic acid	DHA	Fatty acids		PTSD_PGC_2024	PTSD	null	causal	q ~ beta(1,10)	-4.37637	2.87806	-1.5206	0.0641805	0.172657
GCST90451120	Docosahexaenoic acid	DHA	Fatty acids		PTSD_PGC_2024	PTSD	sharing	causal	q ~ beta(1,10)	-3.47824	2.11777	-1.64241	0.0502525	0.239597
GCST90451120	Docosahexaenoic acid	DHA	Fatty acids		PTSD_PGC_2024	PTSD	null	sharing	q ~ beta(1,2)	-3.17941	2.05666	-1.54591	0.0610631	0.156977
GCST90451120	Docosahexaenoic acid	DHA	Fatty acids		PTSD_PGC_2024	PTSD	null	causal	q ~ beta(1,2)	-4.11888	2.9086	-1.4161	0.0783725	0.193001
GCST90451120	Docosahexaenoic acid	DHA	Fatty acids		PTSD_PGC_2024	PTSD	sharing	causal	q ~ beta(1,2)	-0.939475	0.89593	-1.0486	0.147181	0.424386
GCST90451120	Docosahexaenoic acid	DHA	Fatty acids		PTSD_PGC_2024	PTSD	null	sharing	q ~ beta(1,50)	0.170606	0.159992	1.06634	0.143134	0.223072
GCST90451120	Docosahexaenoic acid	DHA	Fatty acids		PTSD_PGC_2024	PTSD	null	causal	q ~ beta(1,50)	-4.49544	2.91001	-1.54482	0.0611948	0.166412
GCST90451120	Docosahexaenoic acid	DHA	Fatty acids		PTSD_PGC_2024	PTSD	sharing	causal	q ~ beta(1,50)	-4.66604	2.79366	-1.67023	0.0474373	0.179838
GCST90451120	Docosahexaenoic acid	DHA	Fatty acids		SZ_PGC_2022	SZ	null	sharing	q ~ beta(1,10)	0.125815	0.443585	0.283632	0.388346	0.445493
GCST90451120	Docosahexaenoic acid	DHA	Fatty acids		SZ_PGC_2022	SZ	null	causal	q ~ beta(1,10)	-0.0576229	1.77562	-0.0324523	0.487056	0.493709
GCST90451120	Docosahexaenoic acid	DHA	Fatty acids		SZ_PGC_2022	SZ	sharing	causal	q ~ beta(1,10)	-0.183438	1.40535	-0.130528	0.448074	0.483174
GCST90451120	Docosahexaenoic acid	DHA	Fatty acids		SZ_PGC_2022	SZ	null	sharing	q ~ beta(1,2)	-0.188592	1.01521	-0.185767	0.426314	0.465632
GCST90451120	Docosahexaenoic acid	DHA	Fatty acids		SZ_PGC_2022	SZ	null	causal	q ~ beta(1,2)	-0.243476	1.80489	-0.134898	0.446346	0.477613
GCST90451120	Docosahexaenoic acid	DHA	Fatty acids		SZ_PGC_2022	SZ	sharing	causal	q ~ beta(1,2)	-0.0548838	0.833708	-0.065831	0.473756	0.498091
GCST90451120	Docosahexaenoic acid	DHA	Fatty acids		SZ_PGC_2022	SZ	null	sharing	q ~ beta(1,50)	0.346107	0.101766	3.40099	0.000335709	0.00142576
GCST90451120	Docosahexaenoic acid	DHA	Fatty acids		SZ_PGC_2022	SZ	null	causal	q ~ beta(1,50)	-0.254696	1.75928	-0.144773	0.442445	0.475494
GCST90451120	Docosahexaenoic acid	DHA	Fatty acids		SZ_PGC_2022	SZ	sharing	causal	q ~ beta(1,50)	-0.600803	1.68841	-0.35584	0.36098	0.440477
GCST90451121	Glutamine	Gln	Amino acids		ADHD_PGC_2022	ADHD	null	sharing	q ~ beta(1,10)	0.535908	0.0997096	5.37469	3.83566e-08	1.17043e-06
GCST90451121	Glutamine	Gln	Amino acids		ADHD_PGC_2022	ADHD	null	causal	q ~ beta(1,10)	1.4822	0.302606	4.89812	4.83779e-07	1.20157e-05
GCST90451121	Glutamine	Gln	Amino acids		ADHD_PGC_2022	ADHD	sharing	causal	q ~ beta(1,10)	0.946291	0.24218	3.9074	4.66482e-05	0.000905824
GCST90451121	Glutamine	Gln	Amino acids		ADHD_PGC_2022	ADHD	null	sharing	q ~ beta(1,2)	0.689322	0.108962	6.32627	1.25581e-10	1.2033e-08
GCST90451121	Glutamine	Gln	Amino acids		ADHD_PGC_2022	ADHD	null	causal	q ~ beta(1,2)	1.63241	0.304912	5.35372	4.30818e-08	1.68178e-06
GCST90451121	Glutamine	Gln	Amino acids		ADHD_PGC_2022	ADHD	sharing	causal	q ~ beta(1,2)	0.943089	0.207549	4.54393	2.7608e-06	7.09727e-05
GCST90451121	Glutamine	Gln	Amino acids		ADHD_PGC_2022	ADHD	null	sharing	q ~ beta(1,50)	0.405473	0.0697933	5.80963	3.13063e-09	3.37096e-08
GCST90451121	Glutamine	Gln	Amino acids		ADHD_PGC_2022	ADHD	null	causal	q ~ beta(1,50)	1.47424	0.251901	5.85245	2.42196e-09	7.59357e-08
GCST90451121	Glutamine	Gln	Amino acids		ADHD_PGC_2022	ADHD	sharing	causal	q ~ beta(1,50)	1.06876	0.230365	4.63942	1.74692e-06	5.32063e-05
GCST90451121	Glutamine	Gln	Amino acids		AN_PGC_2019	AN	null	sharing	q ~ beta(1,10)	0.50616	0.181572	2.78766	0.00265455	0.0151394
GCST90451121	Glutamine	Gln	Amino acids		AN_PGC_2019	AN	null	causal	q ~ beta(1,10)	1.3165	0.796988	1.65184	0.0492831	0.148266
GCST90451121	Glutamine	Gln	Amino acids		AN_PGC_2019	AN	sharing	causal	q ~ beta(1,10)	0.810341	0.663356	1.22158	0.110934	0.31015
GCST90451121	Glutamine	Gln	Amino acids		AN_PGC_2019	AN	null	sharing	q ~ beta(1,2)	0.663646	0.374036	1.77428	0.0380083	0.122284
GCST90451121	Glutamine	Gln	Amino acids		AN_PGC_2019	AN	null	causal	q ~ beta(1,2)	1.57571	0.78852	1.99832	0.0228412	0.106879
GCST90451121	Glutamine	Gln	Amino acids		AN_PGC_2019	AN	sharing	causal	q ~ beta(1,2)	0.912068	0.424457	2.14879	0.0158255	0.108313
GCST90451121	Glutamine	Gln	Amino acids		AN_PGC_2019	AN	null	sharing	q ~ beta(1,50)	0.340197	0.122084	2.78657	0.00266347	0.00927863
GCST90451121	Glutamine	Gln	Amino acids		AN_PGC_2019	AN	null	causal	q ~ beta(1,50)	1.12087	0.760073	1.47468	0.0701487	0.178044
GCST90451121	Glutamine	Gln	Amino acids		AN_PGC_2019	AN	sharing	causal	q ~ beta(1,50)	0.780672	0.707514	1.1034	0.134926	0.288239
GCST90451121	Glutamine	Gln	Amino acids		MDD_PGC_2025	MDD	null	sharing	q ~ beta(1,10)	-3.5412	2.27263	-1.55819	0.0595937	0.137464
GCST90451121	Glutamine	Gln	Amino acids		MDD_PGC_2025	MDD	null	causal	q ~ beta(1,10)	-6.73572	3.8833	-1.73453	0.0414117	0.136631
GCST90451121	Glutamine	Gln	Amino acids		MDD_PGC_2025	MDD	sharing	causal	q ~ beta(1,10)	-3.19452	2.00958	-1.58965	0.055957	0.244661
GCST90451121	Glutamine	Gln	Amino acids		MDD_PGC_2025	MDD	null	sharing	q ~ beta(1,2)	-5.83351	3.20791	-1.81848	0.0344956	0.11587
GCST90451121	Glutamine	Gln	Amino acids		MDD_PGC_2025	MDD	null	causal	q ~ beta(1,2)	-6.70091	3.84955	-1.7407	0.0408682	0.142162
GCST90451121	Glutamine	Gln	Amino acids		MDD_PGC_2025	MDD	sharing	causal	q ~ beta(1,2)	-0.867407	0.75655	-1.14653	0.125788	0.402981
GCST90451121	Glutamine	Gln	Amino acids		MDD_PGC_2025	MDD	null	sharing	q ~ beta(1,50)	-0.896403	0.857644	-1.04519	0.147967	0.227609
GCST90451121	Glutamine	Gln	Amino acids		MDD_PGC_2025	MDD	null	causal	q ~ beta(1,50)	-6.962	3.865	-1.80129	0.0358284	0.129908
GCST90451121	Glutamine	Gln	Amino acids		MDD_PGC_2025	MDD	sharing	causal	q ~ beta(1,50)	-6.0656	3.28992	-1.84369	0.032614	0.160827
GCST90451121	Glutamine	Gln	Amino acids		OCD_PGC_2018	OCD	null	sharing	q ~ beta(1,10)	0.503736	0.239777	2.10085	0.0178271	0.0634645
GCST90451121	Glutamine	Gln	Amino acids		OCD_PGC_2018	OCD	null	causal	q ~ beta(1,10)	1.36002	0.730762	1.86109	0.0313654	0.122704
GCST90451121	Glutamine	Gln	Amino acids		OCD_PGC_2018	OCD	sharing	causal	q ~ beta(1,10)	0.856281	0.537735	1.59238	0.0556492	0.244582
GCST90451121	Glutamine	Gln	Amino acids		OCD_PGC_2018	OCD	null	sharing	q ~ beta(1,2)	0.572978	0.385208	1.48745	0.0684478	0.167193
GCST90451121	Glutamine	Gln	Amino acids		OCD_PGC_2018	OCD	null	causal	q ~ beta(1,2)	1.42722	0.765736	1.86386	0.0311709	0.124447
GCST90451121	Glutamine	Gln	Amino acids		OCD_PGC_2018	OCD	sharing	causal	q ~ beta(1,2)	0.854245	0.389955	2.19062	0.0142396	0.100057
GCST90451121	Glutamine	Gln	Amino acids		OCD_PGC_2018	OCD	null	sharing	q ~ beta(1,50)	0.362742	0.15181	2.38944	0.00843699	0.0251928
GCST90451121	Glutamine	Gln	Amino acids		OCD_PGC_2018	OCD	null	causal	q ~ beta(1,50)	1.34683	0.74683	1.8034	0.0356628	0.129749
GCST90451121	Glutamine	Gln	Amino acids		OCD_PGC_2018	OCD	sharing	causal	q ~ beta(1,50)	0.984089	0.659536	1.49209	0.0678373	0.203123
GCST90451121	Glutamine	Gln	Amino acids		PTSD_PGC_2024	PTSD	null	sharing	q ~ beta(1,10)	-0.397609	0.725997	-0.547673	0.291958	0.389764
GCST90451121	Glutamine	Gln	Amino acids		PTSD_PGC_2024	PTSD	null	causal	q ~ beta(1,10)	-2.57264	2.54974	-1.00898	0.156492	0.287764
GCST90451121	Glutamine	Gln	Amino acids		PTSD_PGC_2024	PTSD	sharing	causal	q ~ beta(1,10)	-2.17503	1.88671	-1.15282	0.124492	0.326678
GCST90451121	Glutamine	Gln	Amino acids		PTSD_PGC_2024	PTSD	null	sharing	q ~ beta(1,2)	-1.6994	1.66751	-1.01912	0.154072	0.275539
GCST90451121	Glutamine	Gln	Amino acids		PTSD_PGC_2024	PTSD	null	causal	q ~ beta(1,2)	-2.24074	2.50404	-0.894851	0.185433	0.321005
GCST90451121	Glutamine	Gln	Amino acids		PTSD_PGC_2024	PTSD	sharing	causal	q ~ beta(1,2)	-0.54134	0.861939	-0.628049	0.264986	0.478245
GCST90451121	Glutamine	Gln	Amino acids		PTSD_PGC_2024	PTSD	null	sharing	q ~ beta(1,50)	0.170349	0.251031	0.678597	0.248696	0.324096
GCST90451121	Glutamine	Gln	Amino acids		PTSD_PGC_2024	PTSD	null	causal	q ~ beta(1,50)	-2.56917	2.55264	-1.00647	0.157094	0.291238
GCST90451121	Glutamine	Gln	Amino acids		PTSD_PGC_2024	PTSD	sharing	causal	q ~ beta(1,50)	-2.73951	2.37185	-1.15501	0.124042	0.274921
GCST90451121	Glutamine	Gln	Amino acids		TS_PGC_2019	TS	null	sharing	q ~ beta(1,10)	0.559854	0.0841041	6.65668	1.40045e-11	9.34803e-10
GCST90451121	Glutamine	Gln	Amino acids		TS_PGC_2019	TS	null	causal	q ~ beta(1,10)	1.3488	0.562482	2.39795	0.00824366	0.0540137
GCST90451121	Glutamine	Gln	Amino acids		TS_PGC_2019	TS	sharing	causal	q ~ beta(1,10)	0.788947	0.518172	1.52256	0.0639346	0.263638
GCST90451121	Glutamine	Gln	Amino acids		TS_PGC_2019	TS	null	sharing	q ~ beta(1,2)	0.676584	0.181068	3.73664	9.32482e-05	0.00132816
GCST90451121	Glutamine	Gln	Amino acids		TS_PGC_2019	TS	null	causal	q ~ beta(1,2)	1.43702	0.466671	3.07929	0.00103748	0.0109515
GCST90451121	Glutamine	Gln	Amino acids		TS_PGC_2019	TS	sharing	causal	q ~ beta(1,2)	0.760431	0.29364	2.58968	0.00480331	0.0411601
GCST90451121	Glutamine	Gln	Amino acids		TS_PGC_2019	TS	null	sharing	q ~ beta(1,50)	0.459186	0.0763745	6.0123	9.14575e-10	1.10788e-08
GCST90451121	Glutamine	Gln	Amino acids		TS_PGC_2019	TS	null	causal	q ~ beta(1,50)	1.24027	0.522529	2.37358	0.00880826	0.0565639
GCST90451121	Glutamine	Gln	Amino acids		TS_PGC_2019	TS	sharing	causal	q ~ beta(1,50)	0.78108	0.49022	1.59332	0.0555438	0.192239
GCST90451122	Glucose	Glucose	Glycolysis related metabolites		ADHD_PGC_2022	ADHD	null	sharing	q ~ beta(1,10)	0.0115082	0.557659	0.0206365	0.491768	0.498229
GCST90451122	Glucose	Glucose	Glycolysis related metabolites		ADHD_PGC_2022	ADHD	null	causal	q ~ beta(1,10)	-1.10229	2.04833	-0.538142	0.29524	0.402501
GCST90451122	Glucose	Glucose	Glycolysis related metabolites		ADHD_PGC_2022	ADHD	sharing	causal	q ~ beta(1,10)	-1.1138	1.53376	-0.726189	0.233862	0.390867
GCST90451122	Glucose	Glucose	Glycolysis related metabolites		ADHD_PGC_2022	ADHD	null	sharing	q ~ beta(1,2)	-0.681027	1.24154	-0.548536	0.291662	0.392107
GCST90451122	Glucose	Glucose	Glycolysis related metabolites		ADHD_PGC_2022	ADHD	null	causal	q ~ beta(1,2)	-0.891291	2.02202	-0.440792	0.329682	0.421072
GCST90451122	Glucose	Glucose	Glycolysis related metabolites		ADHD_PGC_2022	ADHD	sharing	causal	q ~ beta(1,2)	-0.210264	0.795543	-0.264302	0.395774	0.498091
GCST90451122	Glucose	Glucose	Glycolysis related metabolites		ADHD_PGC_2022	ADHD	null	sharing	q ~ beta(1,50)	0.22855	0.195888	1.16674	0.121658	0.200135
GCST90451122	Glucose	Glucose	Glycolysis related metabolites		ADHD_PGC_2022	ADHD	null	causal	q ~ beta(1,50)	-1.40606	2.05039	-0.685752	0.246435	0.367678
GCST90451122	Glucose	Glucose	Glycolysis related metabolites		ADHD_PGC_2022	ADHD	sharing	causal	q ~ beta(1,50)	-1.63461	1.9106	-0.855548	0.196124	0.347222
GCST90451122	Glucose	Glucose	Glycolysis related metabolites		AN_PGC_2019	AN	null	sharing	q ~ beta(1,10)	0.304391	0.285762	1.06519	0.143395	0.247885
GCST90451122	Glucose	Glucose	Glycolysis related metabolites		AN_PGC_2019	AN	null	causal	q ~ beta(1,10)	-0.22785	1.41687	-0.160813	0.43612	0.469533
GCST90451122	Glucose	Glucose	Glycolysis related metabolites		AN_PGC_2019	AN	sharing	causal	q ~ beta(1,10)	-0.532241	1.15391	-0.461252	0.322309	0.434319
GCST90451122	Glucose	Glucose	Glycolysis related metabolites		AN_PGC_2019	AN	null	sharing	q ~ beta(1,2)	0.0741681	0.646652	0.114696	0.454343	0.480319
GCST90451122	Glucose	Glucose	Glycolysis related metabolites		AN_PGC_2019	AN	null	causal	q ~ beta(1,2)	-0.0843383	1.41206	-0.0597272	0.476186	0.489659
GCST90451122	Glucose	Glucose	Glycolysis related metabolites		AN_PGC_2019	AN	sharing	causal	q ~ beta(1,2)	-0.158506	0.770326	-0.205765	0.418487	0.498091
GCST90451122	Glucose	Glucose	Glycolysis related metabolites		AN_PGC_2019	AN	null	sharing	q ~ beta(1,50)	0.315625	0.120013	2.62993	0.0042701	0.0138778
GCST90451122	Glucose	Glucose	Glycolysis related metabolites		AN_PGC_2019	AN	null	causal	q ~ beta(1,50)	-0.43247	1.43029	-0.302366	0.381186	0.444579
GCST90451122	Glucose	Glucose	Glycolysis related metabolites		AN_PGC_2019	AN	sharing	causal	q ~ beta(1,50)	-0.748095	1.34502	-0.556197	0.289038	0.406483
GCST90451122	Glucose	Glucose	Glycolysis related metabolites		ASD_PGC_2019	ASD	null	sharing	q ~ beta(1,10)	0.53764	0.126123	4.26282	1.00931e-05	0.000141834
GCST90451122	Glucose	Glucose	Glycolysis related metabolites		ASD_PGC_2019	ASD	null	causal	q ~ beta(1,10)	1.38204	0.223247	6.19063	2.99624e-10	1.45454e-08
GCST90451122	Glucose	Glucose	Glycolysis related metabolites		ASD_PGC_2019	ASD	sharing	causal	q ~ beta(1,10)	0.844402	0.263307	3.20691	0.000670853	0.00878931
GCST90451122	Glucose	Glucose	Glycolysis related metabolites		ASD_PGC_2019	ASD	null	sharing	q ~ beta(1,2)	0.735872	0.117896	6.24168	2.16444e-10	1.9011e-08
GCST90451122	Glucose	Glucose	Glycolysis related metabolites		ASD_PGC_2019	ASD	null	causal	q ~ beta(1,2)	1.52466	0.21143	7.21121	2.7728e-13	4.17504e-11
GCST90451122	Glucose	Glucose	Glycolysis related metabolites		ASD_PGC_2019	ASD	sharing	causal	q ~ beta(1,2)	0.788792	0.211457	3.73026	9.56395e-05	0.00138088
GCST90451122	Glucose	Glucose	Glycolysis related metabolites		ASD_PGC_2019	ASD	null	sharing	q ~ beta(1,50)	0.406949	0.0972121	4.1862	1.41832e-05	7.67478e-05
GCST90451122	Glucose	Glucose	Glycolysis related metabolites		ASD_PGC_2019	ASD	null	causal	q ~ beta(1,50)	1.32228	0.196278	6.73677	8.09737e-12	3.31992e-10
GCST90451122	Glucose	Glucose	Glycolysis related metabolites		ASD_PGC_2019	ASD	sharing	causal	q ~ beta(1,50)	0.915329	0.21491	4.25912	1.02616e-05	0.000266802
GCST90451122	Glucose	Glucose	Glycolysis related metabolites		MDD_PGC_2025	MDD	null	sharing	q ~ beta(1,10)	0.279829	0.313952	0.891313	0.186381	0.293591
GCST90451122	Glucose	Glucose	Glycolysis related metabolites		MDD_PGC_2025	MDD	null	causal	q ~ beta(1,10)	0.34939	1.80015	0.19409	0.423053	0.464266
GCST90451122	Glucose	Glucose	Glycolysis related metabolites		MDD_PGC_2025	MDD	sharing	causal	q ~ beta(1,10)	0.069561	1.55777	0.0446543	0.482191	0.494321
GCST90451122	Glucose	Glucose	Glycolysis related metabolites		MDD_PGC_2025	MDD	null	sharing	q ~ beta(1,2)	0.0638498	0.807803	0.0790413	0.4685	0.487234
GCST90451122	Glucose	Glucose	Glycolysis related metabolites		MDD_PGC_2025	MDD	null	causal	q ~ beta(1,2)	0.184349	1.73537	0.10623	0.4577	0.481016
GCST90451122	Glucose	Glucose	Glycolysis related metabolites		MDD_PGC_2025	MDD	sharing	causal	q ~ beta(1,2)	0.120499	0.989826	0.121737	0.451554	0.498091
GCST90451122	Glucose	Glucose	Glycolysis related metabolites		MDD_PGC_2025	MDD	null	sharing	q ~ beta(1,50)	0.367193	0.0952711	3.85418	5.80581e-05	0.000289998
GCST90451122	Glucose	Glucose	Glycolysis related metabolites		MDD_PGC_2025	MDD	null	causal	q ~ beta(1,50)	0.211822	1.74336	0.121502	0.451647	0.479687
GCST90451122	Glucose	Glucose	Glycolysis related metabolites		MDD_PGC_2025	MDD	sharing	causal	q ~ beta(1,50)	-0.155371	1.68533	-0.09219	0.463274	0.493048
GCST90451122	Glucose	Glucose	Glycolysis related metabolites		PTSD_PGC_2024	PTSD	null	sharing	q ~ beta(1,10)	0.522654	0.156302	3.34386	0.000413107	0.00326814
GCST90451122	Glucose	Glucose	Glycolysis related metabolites		PTSD_PGC_2024	PTSD	null	causal	q ~ beta(1,10)	1.17179	0.630566	1.85831	0.0315627	0.123025
GCST90451122	Glucose	Glucose	Glycolysis related metabolites		PTSD_PGC_2024	PTSD	sharing	causal	q ~ beta(1,10)	0.649132	0.495955	1.30885	0.0952925	0.301732
GCST90451122	Glucose	Glucose	Glycolysis related metabolites		PTSD_PGC_2024	PTSD	null	sharing	q ~ beta(1,2)	0.528322	0.266362	1.98347	0.0236573	0.0944502
GCST90451122	Glucose	Glucose	Glycolysis related metabolites		PTSD_PGC_2024	PTSD	null	causal	q ~ beta(1,2)	1.25186	0.687272	1.82149	0.0342663	0.130857
GCST90451122	Glucose	Glucose	Glycolysis related metabolites		PTSD_PGC_2024	PTSD	sharing	causal	q ~ beta(1,2)	0.723536	0.429902	1.68303	0.0461849	0.241485
GCST90451122	Glucose	Glucose	Glycolysis related metabolites		PTSD_PGC_2024	PTSD	null	sharing	q ~ beta(1,50)	0.37537	0.068002	5.51998	1.69519e-08	1.6428e-07
GCST90451122	Glucose	Glucose	Glycolysis related metabolites		PTSD_PGC_2024	PTSD	null	causal	q ~ beta(1,50)	0.985562	0.633096	1.55674	0.0597667	0.163712
GCST90451122	Glucose	Glucose	Glycolysis related metabolites		PTSD_PGC_2024	PTSD	sharing	causal	q ~ beta(1,50)	0.610193	0.590123	1.03401	0.150566	0.30572
GCST90451123	Glycoprotein acetyls	GlycA	Inflammation		ADHD_PGC_2022	ADHD	null	sharing	q ~ beta(1,10)	-12.7887	4.81893	-2.65386	0.00397889	0.0208307
GCST90451123	Glycoprotein acetyls	GlycA	Inflammation		ADHD_PGC_2022	ADHD	null	causal	q ~ beta(1,10)	-13.4376	5.79087	-2.32048	0.0101576	0.0612896
GCST90451123	Glycoprotein acetyls	GlycA	Inflammation		ADHD_PGC_2022	ADHD	sharing	causal	q ~ beta(1,10)	-0.648828	2.52371	-0.257093	0.398554	0.464579
GCST90451123	Glycoprotein acetyls	GlycA	Inflammation		ADHD_PGC_2022	ADHD	null	sharing	q ~ beta(1,2)	-14.1101	5.33563	-2.6445	0.00409055	0.0319366
GCST90451123	Glycoprotein acetyls	GlycA	Inflammation		ADHD_PGC_2022	ADHD	null	causal	q ~ beta(1,2)	-13.0313	5.7706	-2.25821	0.0119662	0.0704602
GCST90451123	Glycoprotein acetyls	GlycA	Inflammation		ADHD_PGC_2022	ADHD	sharing	causal	q ~ beta(1,2)	1.07883	1.27304	0.847443	0.198374	0.455082
GCST90451123	Glycoprotein acetyls	GlycA	Inflammation		ADHD_PGC_2022	ADHD	null	sharing	q ~ beta(1,50)	-9.84448	4.0703	-2.41861	0.00778994	0.0235911
GCST90451123	Glycoprotein acetyls	GlycA	Inflammation		ADHD_PGC_2022	ADHD	null	causal	q ~ beta(1,50)	-13.2269	5.80057	-2.28028	0.0112957	0.0665153
GCST90451123	Glycoprotein acetyls	GlycA	Inflammation		ADHD_PGC_2022	ADHD	sharing	causal	q ~ beta(1,50)	-3.38242	3.97093	-0.851794	0.197164	0.347301
GCST90451123	Glycoprotein acetyls	GlycA	Inflammation		AN_PGC_2019	AN	null	sharing	q ~ beta(1,10)	-8.31739	3.58547	-2.31975	0.0101771	0.0429612
GCST90451123	Glycoprotein acetyls	GlycA	Inflammation		AN_PGC_2019	AN	null	causal	q ~ beta(1,10)	-9.65254	4.62763	-2.08585	0.0184962	0.0903296
GCST90451123	Glycoprotein acetyls	GlycA	Inflammation		AN_PGC_2019	AN	sharing	causal	q ~ beta(1,10)	-1.33515	1.71413	-0.778909	0.218017	0.38869
GCST90451123	Glycoprotein acetyls	GlycA	Inflammation		AN_PGC_2019	AN	null	sharing	q ~ beta(1,2)	-9.50365	4.22184	-2.25107	0.0121907	0.0614782
GCST90451123	Glycoprotein acetyls	GlycA	Inflammation		AN_PGC_2019	AN	null	causal	q ~ beta(1,2)	-9.53441	4.63668	-2.0563	0.0198767	0.0978206
GCST90451123	Glycoprotein acetyls	GlycA	Inflammation		AN_PGC_2019	AN	sharing	causal	q ~ beta(1,2)	-0.0307611	0.745918	-0.0412392	0.483553	0.498091
GCST90451123	Glycoprotein acetyls	GlycA	Inflammation		AN_PGC_2019	AN	null	sharing	q ~ beta(1,50)	-3.61985	1.60141	-2.26042	0.0118977	0.0335528
GCST90451123	Glycoprotein acetyls	GlycA	Inflammation		AN_PGC_2019	AN	null	causal	q ~ beta(1,50)	-9.67467	4.65433	-2.07864	0.0188254	0.0929067
GCST90451123	Glycoprotein acetyls	GlycA	Inflammation		AN_PGC_2019	AN	sharing	causal	q ~ beta(1,50)	-6.05482	3.41057	-1.77531	0.0379234	0.168695
GCST90451123	Glycoprotein acetyls	GlycA	Inflammation		MDD_PGC_2025	MDD	null	sharing	q ~ beta(1,10)	-26.9875	6.09076	-4.43089	4.69215e-06	7.47942e-05
GCST90451123	Glycoprotein acetyls	GlycA	Inflammation		MDD_PGC_2025	MDD	null	causal	q ~ beta(1,10)	-32.1435	7.52883	-4.26938	9.80076e-06	0.000168826
GCST90451123	Glycoprotein acetyls	GlycA	Inflammation		MDD_PGC_2025	MDD	sharing	causal	q ~ beta(1,10)	-5.15595	2.03451	-2.53424	0.00563451	0.0537291
GCST90451123	Glycoprotein acetyls	GlycA	Inflammation		MDD_PGC_2025	MDD	null	sharing	q ~ beta(1,2)	-31.0616	7.12033	-4.36239	6.43255e-06	0.000123271
GCST90451123	Glycoprotein acetyls	GlycA	Inflammation		MDD_PGC_2025	MDD	null	causal	q ~ beta(1,2)	-31.9934	7.50978	-4.26023	1.02109e-05	0.000193941
GCST90451123	Glycoprotein acetyls	GlycA	Inflammation		MDD_PGC_2025	MDD	sharing	causal	q ~ beta(1,2)	-0.931748	0.613619	-1.51845	0.064451	0.290583
GCST90451123	Glycoprotein acetyls	GlycA	Inflammation		MDD_PGC_2025	MDD	null	sharing	q ~ beta(1,50)	-15.5301	3.5294	-4.40022	5.40703e-06	3.14967e-05
GCST90451123	Glycoprotein acetyls	GlycA	Inflammation		MDD_PGC_2025	MDD	null	causal	q ~ beta(1,50)	-32.2201	7.62384	-4.22623	1.18822e-05	0.000201054
GCST90451123	Glycoprotein acetyls	GlycA	Inflammation		MDD_PGC_2025	MDD	sharing	causal	q ~ beta(1,50)	-16.6899	4.72176	-3.53469	0.000204129	0.00350971
GCST90451123	Glycoprotein acetyls	GlycA	Inflammation		OCD_PGC_2018	OCD	null	sharing	q ~ beta(1,10)	0.515348	0.416911	1.23611	0.108209	0.206483
GCST90451123	Glycoprotein acetyls	GlycA	Inflammation		OCD_PGC_2018	OCD	null	causal	q ~ beta(1,10)	1.48761	0.67809	2.19383	0.014124	0.077356
GCST90451123	Glycoprotein acetyls	GlycA	Inflammation		OCD_PGC_2018	OCD	sharing	causal	q ~ beta(1,10)	0.972263	0.316376	3.07312	0.00105915	0.0128543
GCST90451123	Glycoprotein acetyls	GlycA	Inflammation		OCD_PGC_2018	OCD	null	sharing	q ~ beta(1,2)	0.599399	0.455039	1.31725	0.0938777	0.200978
GCST90451123	Glycoprotein acetyls	GlycA	Inflammation		OCD_PGC_2018	OCD	null	causal	q ~ beta(1,2)	1.37515	0.734999	1.87096	0.0306753	0.123831
GCST90451123	Glycoprotein acetyls	GlycA	Inflammation		OCD_PGC_2018	OCD	sharing	causal	q ~ beta(1,2)	0.775755	0.298979	2.59468	0.00473392	0.040898
GCST90451123	Glycoprotein acetyls	GlycA	Inflammation		OCD_PGC_2018	OCD	null	sharing	q ~ beta(1,50)	0.326881	0.212386	1.53909	0.0618912	0.127613
GCST90451123	Glycoprotein acetyls	GlycA	Inflammation		OCD_PGC_2018	OCD	null	causal	q ~ beta(1,50)	1.1052	0.650431	1.69918	0.0446423	0.138692
GCST90451123	Glycoprotein acetyls	GlycA	Inflammation		OCD_PGC_2018	OCD	sharing	causal	q ~ beta(1,50)	0.778321	0.500665	1.55457	0.0600237	0.197622
GCST90451123	Glycoprotein acetyls	GlycA	Inflammation		PTSD_PGC_2024	PTSD	null	sharing	q ~ beta(1,10)	-20.4775	5.3261	-3.84475	6.03372e-05	0.000650911
GCST90451123	Glycoprotein acetyls	GlycA	Inflammation		PTSD_PGC_2024	PTSD	null	causal	q ~ beta(1,10)	-24.9334	6.72431	-3.70794	0.000104475	0.0014124
GCST90451123	Glycoprotein acetyls	GlycA	Inflammation		PTSD_PGC_2024	PTSD	sharing	causal	q ~ beta(1,10)	-4.45584	1.98264	-2.24742	0.0123065	0.0940425
GCST90451123	Glycoprotein acetyls	GlycA	Inflammation		PTSD_PGC_2024	PTSD	null	sharing	q ~ beta(1,2)	-23.971	6.28422	-3.81447	6.82365e-05	0.00101298
GCST90451123	Glycoprotein acetyls	GlycA	Inflammation		PTSD_PGC_2024	PTSD	null	causal	q ~ beta(1,2)	-24.7201	6.65163	-3.7164	0.000101041	0.00147913
GCST90451123	Glycoprotein acetyls	GlycA	Inflammation		PTSD_PGC_2024	PTSD	sharing	causal	q ~ beta(1,2)	-0.749105	0.632124	-1.18506	0.117997	0.399822
GCST90451123	Glycoprotein acetyls	GlycA	Inflammation		PTSD_PGC_2024	PTSD	null	sharing	q ~ beta(1,50)	-10.7293	3.03158	-3.53917	0.00020069	0.000914255
GCST90451123	Glycoprotein acetyls	GlycA	Inflammation		PTSD_PGC_2024	PTSD	null	causal	q ~ beta(1,50)	-24.994	6.6488	-3.75917	8.52387e-05	0.00116493
GCST90451123	Glycoprotein acetyls	GlycA	Inflammation		PTSD_PGC_2024	PTSD	sharing	causal	q ~ beta(1,50)	-14.2647	4.22992	-3.37233	0.000372678	0.00601931
GCST90451123	Glycoprotein acetyls	GlycA	Inflammation		SZ_PGC_2022	SZ	null	sharing	q ~ beta(1,10)	0.430626	0.215083	2.00213	0.0226352	0.0755449
GCST90451123	Glycoprotein acetyls	GlycA	Inflammation		SZ_PGC_2022	SZ	null	causal	q ~ beta(1,10)	0.715041	1.06922	0.668751	0.251827	0.370221
GCST90451123	Glycoprotein acetyls	GlycA	Inflammation		SZ_PGC_2022	SZ	sharing	causal	q ~ beta(1,10)	0.284415	0.869115	0.327247	0.371741	0.450646
GCST90451123	Glycoprotein acetyls	GlycA	Inflammation		SZ_PGC_2022	SZ	null	sharing	q ~ beta(1,2)	0.400017	0.487604	0.820373	0.206002	0.327077
GCST90451123	Glycoprotein acetyls	GlycA	Inflammation		SZ_PGC_2022	SZ	null	causal	q ~ beta(1,2)	0.815712	1.08699	0.750434	0.226497	0.354153
GCST90451123	Glycoprotein acetyls	GlycA	Inflammation		SZ_PGC_2022	SZ	sharing	causal	q ~ beta(1,2)	0.415696	0.604241	0.687964	0.245738	0.471119
GCST90451123	Glycoprotein acetyls	GlycA	Inflammation		SZ_PGC_2022	SZ	null	sharing	q ~ beta(1,50)	0.384984	0.0817399	4.70987	1.23939e-06	8.0072e-06
GCST90451123	Glycoprotein acetyls	GlycA	Inflammation		SZ_PGC_2022	SZ	null	causal	q ~ beta(1,50)	0.624407	1.07163	0.582672	0.280057	0.388725
GCST90451123	Glycoprotein acetyls	GlycA	Inflammation		SZ_PGC_2022	SZ	sharing	causal	q ~ beta(1,50)	0.239423	1.00951	0.237168	0.406263	0.463786
GCST90451124	Glycine	Gly	Amino acids		ADHD_PGC_2022	ADHD	null	sharing	q ~ beta(1,50)	-0.402023	0.470161	-0.855074	0.196255	0.277097
GCST90451124	Glycine	Gly	Amino acids		ADHD_PGC_2022	ADHD	null	causal	q ~ beta(1,50)	-1.34547	3.04936	-0.44123	0.329523	0.414493
GCST90451124	Glycine	Gly	Amino acids		ADHD_PGC_2022	ADHD	sharing	causal	q ~ beta(1,50)	-0.943449	2.71844	-0.347056	0.364275	0.440985
GCST90451124	Glycine	Gly	Amino acids		AN_PGC_2019	AN	null	sharing	q ~ beta(1,10)	0.255662	0.458999	0.557	0.288764	0.387437
GCST90451124	Glycine	Gly	Amino acids		AN_PGC_2019	AN	null	causal	q ~ beta(1,10)	0.722968	1.51258	0.477972	0.316335	0.41352
GCST90451124	Glycine	Gly	Amino acids		AN_PGC_2019	AN	sharing	causal	q ~ beta(1,10)	0.467306	1.19206	0.392016	0.347523	0.441645
GCST90451124	Glycine	Gly	Amino acids		AN_PGC_2019	AN	null	sharing	q ~ beta(1,2)	0.294175	0.799153	0.368108	0.356396	0.426381
GCST90451124	Glycine	Gly	Amino acids		AN_PGC_2019	AN	null	causal	q ~ beta(1,2)	0.898742	1.59817	0.562358	0.286936	0.398791
GCST90451124	Glycine	Gly	Amino acids		AN_PGC_2019	AN	sharing	causal	q ~ beta(1,2)	0.604567	0.910895	0.663707	0.253439	0.471119
GCST90451124	Glycine	Gly	Amino acids		AN_PGC_2019	AN	null	sharing	q ~ beta(1,50)	0.297698	0.164103	1.81409	0.0348319	0.081786
GCST90451124	Glycine	Gly	Amino acids		AN_PGC_2019	AN	null	causal	q ~ beta(1,50)	0.63198	1.40324	0.450372	0.326221	0.414493
GCST90451124	Glycine	Gly	Amino acids		AN_PGC_2019	AN	sharing	causal	q ~ beta(1,50)	0.334283	1.31644	0.253929	0.399775	0.462094
GCST90451125	Cholesteryl esters in HDL	HDL_CE	Cholesteryl esters		ADHD_PGC_2022	ADHD	null	sharing	q ~ beta(1,10)	-4.0482	2.9639	-1.36584	0.0859952	0.176282
GCST90451125	Cholesteryl esters in HDL	HDL_CE	Cholesteryl esters		ADHD_PGC_2022	ADHD	null	causal	q ~ beta(1,10)	-6.99049	4.05706	-1.72305	0.0424402	0.136937
GCST90451125	Cholesteryl esters in HDL	HDL_CE	Cholesteryl esters		ADHD_PGC_2022	ADHD	sharing	causal	q ~ beta(1,10)	-2.94229	2.1939	-1.34112	0.08994	0.301116
GCST90451125	Cholesteryl esters in HDL	HDL_CE	Cholesteryl esters		ADHD_PGC_2022	ADHD	null	sharing	q ~ beta(1,2)	-5.06545	3.14175	-1.6123	0.0534479	0.146711
GCST90451125	Cholesteryl esters in HDL	HDL_CE	Cholesteryl esters		ADHD_PGC_2022	ADHD	null	causal	q ~ beta(1,2)	-6.59167	3.9646	-1.66263	0.048193	0.151274
GCST90451125	Cholesteryl esters in HDL	HDL_CE	Cholesteryl esters		ADHD_PGC_2022	ADHD	sharing	causal	q ~ beta(1,2)	-1.52622	1.07748	-1.41647	0.0783188	0.312682
GCST90451125	Cholesteryl esters in HDL	HDL_CE	Cholesteryl esters		ADHD_PGC_2022	ADHD	null	sharing	q ~ beta(1,50)	-3.72702	2.50034	-1.49061	0.0680321	0.1348
GCST90451125	Cholesteryl esters in HDL	HDL_CE	Cholesteryl esters		ADHD_PGC_2022	ADHD	null	causal	q ~ beta(1,50)	-7.1871	3.97112	-1.80984	0.03516	0.129243
GCST90451125	Cholesteryl esters in HDL	HDL_CE	Cholesteryl esters		ADHD_PGC_2022	ADHD	sharing	causal	q ~ beta(1,50)	-3.46007	2.91411	-1.18735	0.117545	0.268915
GCST90451125	Cholesteryl esters in HDL	HDL_CE	Cholesteryl esters		AN_PGC_2019	AN	null	sharing	q ~ beta(1,10)	-3.17642	1.87642	-1.69281	0.0452457	0.116721
GCST90451125	Cholesteryl esters in HDL	HDL_CE	Cholesteryl esters		AN_PGC_2019	AN	null	causal	q ~ beta(1,10)	-7.24795	3.8285	-1.89316	0.0291684	0.119356
GCST90451125	Cholesteryl esters in HDL	HDL_CE	Cholesteryl esters		AN_PGC_2019	AN	sharing	causal	q ~ beta(1,10)	-4.07153	2.12867	-1.91271	0.0278928	0.167357
GCST90451125	Cholesteryl esters in HDL	HDL_CE	Cholesteryl esters		AN_PGC_2019	AN	null	sharing	q ~ beta(1,50)	-0.517212	0.616931	-0.838363	0.200913	0.280699
GCST90451125	Cholesteryl esters in HDL	HDL_CE	Cholesteryl esters		AN_PGC_2019	AN	null	causal	q ~ beta(1,50)	-7.46182	3.83035	-1.94807	0.025703	0.110481
GCST90451125	Cholesteryl esters in HDL	HDL_CE	Cholesteryl esters		AN_PGC_2019	AN	sharing	causal	q ~ beta(1,50)	-6.94461	3.37578	-2.05718	0.0198343	0.131325
GCST90451125	Cholesteryl esters in HDL	HDL_CE	Cholesteryl esters		MDD_PGC_2025	MDD	null	sharing	q ~ beta(1,10)	-0.0747304	0.701101	-0.10659	0.457557	0.48266
GCST90451125	Cholesteryl esters in HDL	HDL_CE	Cholesteryl esters		MDD_PGC_2025	MDD	null	causal	q ~ beta(1,10)	-1.22925	2.2247	-0.552549	0.290286	0.399662
GCST90451125	Cholesteryl esters in HDL	HDL_CE	Cholesteryl esters		MDD_PGC_2025	MDD	sharing	causal	q ~ beta(1,10)	-1.15452	1.65744	-0.696569	0.243036	0.397103
GCST90451125	Cholesteryl esters in HDL	HDL_CE	Cholesteryl esters		MDD_PGC_2025	MDD	null	sharing	q ~ beta(1,2)	-0.744413	1.32093	-0.563551	0.28653	0.388178
GCST90451125	Cholesteryl esters in HDL	HDL_CE	Cholesteryl esters		MDD_PGC_2025	MDD	null	causal	q ~ beta(1,2)	-1.05856	2.27204	-0.465907	0.320641	0.421072
GCST90451125	Cholesteryl esters in HDL	HDL_CE	Cholesteryl esters		MDD_PGC_2025	MDD	sharing	causal	q ~ beta(1,2)	-0.314146	0.998333	-0.314671	0.376506	0.498091
GCST90451125	Cholesteryl esters in HDL	HDL_CE	Cholesteryl esters		MDD_PGC_2025	MDD	null	sharing	q ~ beta(1,50)	0.237825	0.282083	0.843104	0.199585	0.279945
GCST90451125	Cholesteryl esters in HDL	HDL_CE	Cholesteryl esters		MDD_PGC_2025	MDD	null	causal	q ~ beta(1,50)	-1.55069	2.26224	-0.685468	0.246524	0.367678
GCST90451125	Cholesteryl esters in HDL	HDL_CE	Cholesteryl esters		MDD_PGC_2025	MDD	sharing	causal	q ~ beta(1,50)	-1.78852	2.07817	-0.860621	0.194724	0.346536
GCST90451125	Cholesteryl esters in HDL	HDL_CE	Cholesteryl esters		OCD_PGC_2018	OCD	null	sharing	q ~ beta(1,10)	-1.34735	1.60702	-0.83842	0.200897	0.308322
GCST90451125	Cholesteryl esters in HDL	HDL_CE	Cholesteryl esters		OCD_PGC_2018	OCD	null	causal	q ~ beta(1,10)	-2.69817	2.85422	-0.945325	0.172246	0.308656
GCST90451125	Cholesteryl esters in HDL	HDL_CE	Cholesteryl esters		OCD_PGC_2018	OCD	sharing	causal	q ~ beta(1,10)	-1.35081	1.47107	-0.918252	0.179243	0.360512
GCST90451125	Cholesteryl esters in HDL	HDL_CE	Cholesteryl esters		OCD_PGC_2018	OCD	null	sharing	q ~ beta(1,2)	-2.11072	2.16145	-0.976526	0.164402	0.284065
GCST90451125	Cholesteryl esters in HDL	HDL_CE	Cholesteryl esters		OCD_PGC_2018	OCD	null	causal	q ~ beta(1,2)	-2.63776	2.84786	-0.926226	0.177164	0.313307
GCST90451125	Cholesteryl esters in HDL	HDL_CE	Cholesteryl esters		OCD_PGC_2018	OCD	sharing	causal	q ~ beta(1,2)	-0.527048	0.791012	-0.666296	0.252611	0.471119
GCST90451125	Cholesteryl esters in HDL	HDL_CE	Cholesteryl esters		OCD_PGC_2018	OCD	null	sharing	q ~ beta(1,50)	-0.465839	0.696016	-0.669293	0.251654	0.32715
GCST90451125	Cholesteryl esters in HDL	HDL_CE	Cholesteryl esters		OCD_PGC_2018	OCD	null	causal	q ~ beta(1,50)	-3.04174	2.79676	-1.08759	0.138387	0.269198
GCST90451125	Cholesteryl esters in HDL	HDL_CE	Cholesteryl esters		OCD_PGC_2018	OCD	sharing	causal	q ~ beta(1,50)	-2.5759	2.27682	-1.13136	0.128952	0.279782
GCST90451125	Cholesteryl esters in HDL	HDL_CE	Cholesteryl esters		PTSD_PGC_2024	PTSD	null	sharing	q ~ beta(1,10)	-3.47147	2.61712	-1.32645	0.0923455	0.185037
GCST90451125	Cholesteryl esters in HDL	HDL_CE	Cholesteryl esters		PTSD_PGC_2024	PTSD	null	causal	q ~ beta(1,10)	-3.3726	3.38846	-0.99532	0.15979	0.290582
GCST90451125	Cholesteryl esters in HDL	HDL_CE	Cholesteryl esters		PTSD_PGC_2024	PTSD	sharing	causal	q ~ beta(1,10)	0.0988731	1.53328	0.0644848	0.474292	0.491888
GCST90451125	Cholesteryl esters in HDL	HDL_CE	Cholesteryl esters		PTSD_PGC_2024	PTSD	null	sharing	q ~ beta(1,2)	-3.85181	3.12955	-1.23078	0.109202	0.221343
GCST90451125	Cholesteryl esters in HDL	HDL_CE	Cholesteryl esters		PTSD_PGC_2024	PTSD	null	causal	q ~ beta(1,2)	-3.35193	3.4782	-0.963696	0.167599	0.303001
GCST90451125	Cholesteryl esters in HDL	HDL_CE	Cholesteryl esters		PTSD_PGC_2024	PTSD	sharing	causal	q ~ beta(1,2)	0.499873	0.826008	0.605167	0.272534	0.482205
GCST90451125	Cholesteryl esters in HDL	HDL_CE	Cholesteryl esters		SZ_PGC_2022	SZ	null	sharing	q ~ beta(1,10)	-0.623034	0.878079	-0.709542	0.238994	0.343255
GCST90451125	Cholesteryl esters in HDL	HDL_CE	Cholesteryl esters		SZ_PGC_2022	SZ	null	causal	q ~ beta(1,10)	-1.59002	2.74879	-0.578443	0.281483	0.395557
GCST90451125	Cholesteryl esters in HDL	HDL_CE	Cholesteryl esters		SZ_PGC_2022	SZ	sharing	causal	q ~ beta(1,10)	-0.966985	2.01746	-0.479308	0.31586	0.431814
GCST90451125	Cholesteryl esters in HDL	HDL_CE	Cholesteryl esters		SZ_PGC_2022	SZ	null	sharing	q ~ beta(1,2)	-1.75283	1.84592	-0.949571	0.171165	0.287732
GCST90451125	Cholesteryl esters in HDL	HDL_CE	Cholesteryl esters		SZ_PGC_2022	SZ	null	causal	q ~ beta(1,2)	-1.76395	2.64539	-0.666801	0.25245	0.375898
GCST90451125	Cholesteryl esters in HDL	HDL_CE	Cholesteryl esters		SZ_PGC_2022	SZ	sharing	causal	q ~ beta(1,2)	-0.0111131	0.890948	-0.0124734	0.495024	0.498091
GCST90451125	Cholesteryl esters in HDL	HDL_CE	Cholesteryl esters		SZ_PGC_2022	SZ	null	sharing	q ~ beta(1,50)	0.210303	0.244647	0.859618	0.195	0.27569
GCST90451125	Cholesteryl esters in HDL	HDL_CE	Cholesteryl esters		SZ_PGC_2022	SZ	null	causal	q ~ beta(1,50)	-1.74124	2.71156	-0.642153	0.260387	0.375098
GCST90451125	Cholesteryl esters in HDL	HDL_CE	Cholesteryl esters		SZ_PGC_2022	SZ	sharing	causal	q ~ beta(1,50)	-1.95154	2.58481	-0.755003	0.225123	0.36807
GCST90451126	HDL cholesterol	HDL_C	Cholesterol		ADHD_PGC_2022	ADHD	null	sharing	q ~ beta(1,10)	-2.95787	2.24804	-1.31576	0.0941281	0.187688
GCST90451126	HDL cholesterol	HDL_C	Cholesterol		ADHD_PGC_2022	ADHD	null	causal	q ~ beta(1,10)	-4.81033	3.54834	-1.35566	0.0876044	0.202514
GCST90451126	HDL cholesterol	HDL_C	Cholesterol		ADHD_PGC_2022	ADHD	sharing	causal	q ~ beta(1,10)	-1.85246	1.79993	-1.02918	0.151696	0.343245
GCST90451126	HDL cholesterol	HDL_C	Cholesterol		ADHD_PGC_2022	ADHD	null	sharing	q ~ beta(1,2)	-4.12319	2.91474	-1.4146	0.0785933	0.179302
GCST90451126	HDL cholesterol	HDL_C	Cholesterol		ADHD_PGC_2022	ADHD	null	causal	q ~ beta(1,2)	-4.79012	3.48736	-1.37357	0.0847878	0.20223
GCST90451126	HDL cholesterol	HDL_C	Cholesterol		ADHD_PGC_2022	ADHD	sharing	causal	q ~ beta(1,2)	-0.666936	0.799261	-0.834441	0.202016	0.457903
GCST90451126	HDL cholesterol	HDL_C	Cholesterol		ADHD_PGC_2022	ADHD	null	sharing	q ~ beta(1,50)	-1.35864	1.35604	-1.00191	0.158193	0.239877
GCST90451126	HDL cholesterol	HDL_C	Cholesterol		ADHD_PGC_2022	ADHD	null	causal	q ~ beta(1,50)	-5.08813	3.46605	-1.46799	0.0710532	0.179911
GCST90451126	HDL cholesterol	HDL_C	Cholesterol		ADHD_PGC_2022	ADHD	sharing	causal	q ~ beta(1,50)	-3.72949	2.72865	-1.36679	0.0858458	0.224844
GCST90451126	HDL cholesterol	HDL_C	Cholesterol		AN_PGC_2019	AN	null	sharing	q ~ beta(1,10)	-3.31628	1.77984	-1.86325	0.0312136	0.0893154
GCST90451126	HDL cholesterol	HDL_C	Cholesterol		AN_PGC_2019	AN	null	causal	q ~ beta(1,10)	-8.04943	3.81561	-2.1096	0.0174462	0.0870682
GCST90451126	HDL cholesterol	HDL_C	Cholesterol		AN_PGC_2019	AN	sharing	causal	q ~ beta(1,10)	-4.73316	2.15866	-2.19264	0.0141668	0.104346
GCST90451126	HDL cholesterol	HDL_C	Cholesterol		AN_PGC_2019	AN	null	sharing	q ~ beta(1,2)	-7.09366	3.13863	-2.26011	0.0119072	0.0614782
GCST90451126	HDL cholesterol	HDL_C	Cholesterol		AN_PGC_2019	AN	null	causal	q ~ beta(1,2)	-8.0263	3.83071	-2.09525	0.0180743	0.0915882
GCST90451126	HDL cholesterol	HDL_C	Cholesterol		AN_PGC_2019	AN	sharing	causal	q ~ beta(1,2)	-0.932644	0.71675	-1.30121	0.096593	0.353528
GCST90451126	HDL cholesterol	HDL_C	Cholesterol		AN_PGC_2019	AN	null	sharing	q ~ beta(1,50)	-0.329885	0.555566	-0.593782	0.276329	0.345376
GCST90451126	HDL cholesterol	HDL_C	Cholesterol		AN_PGC_2019	AN	null	causal	q ~ beta(1,50)	-8.28813	3.85766	-2.14849	0.0158375	0.0812006
GCST90451126	HDL cholesterol	HDL_C	Cholesterol		AN_PGC_2019	AN	sharing	causal	q ~ beta(1,50)	-7.95824	3.45201	-2.30539	0.0105723	0.086238
GCST90451126	HDL cholesterol	HDL_C	Cholesterol		BIP_PGC_2024	BIP	null	sharing	q ~ beta(1,10)	0.468237	0.152996	3.06045	0.00110501	0.00742235
GCST90451126	HDL cholesterol	HDL_C	Cholesterol		BIP_PGC_2024	BIP	null	causal	q ~ beta(1,10)	0.852661	1.04145	0.818725	0.206472	0.34308
GCST90451126	HDL cholesterol	HDL_C	Cholesterol		BIP_PGC_2024	BIP	sharing	causal	q ~ beta(1,10)	0.384424	0.910654	0.422141	0.336461	0.437563
GCST90451126	HDL cholesterol	HDL_C	Cholesterol		BIP_PGC_2024	BIP	null	sharing	q ~ beta(1,2)	0.442104	0.397668	1.11174	0.133125	0.254652
GCST90451126	HDL cholesterol	HDL_C	Cholesterol		BIP_PGC_2024	BIP	null	causal	q ~ beta(1,2)	0.873692	0.982408	0.889337	0.186911	0.321902
GCST90451126	HDL cholesterol	HDL_C	Cholesterol		BIP_PGC_2024	BIP	sharing	causal	q ~ beta(1,2)	0.431588	0.590256	0.731187	0.232332	0.468219
GCST90451126	HDL cholesterol	HDL_C	Cholesterol		BIP_PGC_2024	BIP	null	sharing	q ~ beta(1,50)	0.461828	0.0662454	6.97147	1.56823e-12	2.49513e-11
GCST90451126	HDL cholesterol	HDL_C	Cholesterol		BIP_PGC_2024	BIP	null	causal	q ~ beta(1,50)	0.724681	1.05431	0.687353	0.24593	0.367678
GCST90451126	HDL cholesterol	HDL_C	Cholesterol		BIP_PGC_2024	BIP	sharing	causal	q ~ beta(1,50)	0.262854	1.02335	0.256856	0.398645	0.461908
GCST90451126	HDL cholesterol	HDL_C	Cholesterol		MDD_PGC_2025	MDD	null	sharing	q ~ beta(1,10)	-0.705406	1.10863	-0.636284	0.262296	0.36428
GCST90451126	HDL cholesterol	HDL_C	Cholesterol		MDD_PGC_2025	MDD	null	causal	q ~ beta(1,10)	-2.90249	2.78098	-1.04369	0.148314	0.280851
GCST90451126	HDL cholesterol	HDL_C	Cholesterol		MDD_PGC_2025	MDD	sharing	causal	q ~ beta(1,10)	-2.19708	1.87794	-1.16994	0.121012	0.320788
GCST90451126	HDL cholesterol	HDL_C	Cholesterol		MDD_PGC_2025	MDD	null	sharing	q ~ beta(1,2)	-1.94913	1.8918	-1.03031	0.151433	0.273004
GCST90451126	HDL cholesterol	HDL_C	Cholesterol		MDD_PGC_2025	MDD	null	causal	q ~ beta(1,2)	-2.832	2.75511	-1.02791	0.151996	0.287543
GCST90451126	HDL cholesterol	HDL_C	Cholesterol		MDD_PGC_2025	MDD	sharing	causal	q ~ beta(1,2)	-0.882876	0.971356	-0.908911	0.181699	0.443156
GCST90451126	HDL cholesterol	HDL_C	Cholesterol		MDD_PGC_2025	MDD	null	sharing	q ~ beta(1,50)	-0.0547961	0.417739	-0.131173	0.447819	0.468934
GCST90451126	HDL cholesterol	HDL_C	Cholesterol		MDD_PGC_2025	MDD	null	causal	q ~ beta(1,50)	-3.14544	2.70247	-1.16391	0.12223	0.251538
GCST90451126	HDL cholesterol	HDL_C	Cholesterol		MDD_PGC_2025	MDD	sharing	causal	q ~ beta(1,50)	-3.09065	2.41712	-1.27865	0.100511	0.242408
GCST90451126	HDL cholesterol	HDL_C	Cholesterol		OCD_PGC_2018	OCD	null	sharing	q ~ beta(1,10)	-0.368659	1.00965	-0.365136	0.357505	0.429488
GCST90451126	HDL cholesterol	HDL_C	Cholesterol		OCD_PGC_2018	OCD	null	causal	q ~ beta(1,10)	-1.11482	2.20006	-0.506721	0.306175	0.408744
GCST90451126	HDL cholesterol	HDL_C	Cholesterol		OCD_PGC_2018	OCD	sharing	causal	q ~ beta(1,10)	-0.746159	1.2966	-0.575474	0.282485	0.417281
GCST90451126	HDL cholesterol	HDL_C	Cholesterol		OCD_PGC_2018	OCD	null	sharing	q ~ beta(1,2)	-0.764601	1.54837	-0.49381	0.31072	0.401429
GCST90451126	HDL cholesterol	HDL_C	Cholesterol		OCD_PGC_2018	OCD	null	causal	q ~ beta(1,2)	-0.890672	2.26062	-0.393994	0.346793	0.429294
GCST90451126	HDL cholesterol	HDL_C	Cholesterol		OCD_PGC_2018	OCD	sharing	causal	q ~ beta(1,2)	-0.126071	0.763532	-0.165115	0.434427	0.498091
GCST90451126	HDL cholesterol	HDL_C	Cholesterol		OCD_PGC_2018	OCD	null	sharing	q ~ beta(1,50)	0.108727	0.408448	0.266196	0.395044	0.434141
GCST90451126	HDL cholesterol	HDL_C	Cholesterol		OCD_PGC_2018	OCD	null	causal	q ~ beta(1,50)	-1.25521	2.14847	-0.584235	0.279531	0.388725
GCST90451126	HDL cholesterol	HDL_C	Cholesterol		OCD_PGC_2018	OCD	sharing	causal	q ~ beta(1,50)	-1.36394	1.84384	-0.739727	0.229733	0.370322
GCST90451126	HDL cholesterol	HDL_C	Cholesterol		PTSD_PGC_2024	PTSD	null	sharing	q ~ beta(1,10)	-3.43881	2.77618	-1.23869	0.107731	0.206195
GCST90451126	HDL cholesterol	HDL_C	Cholesterol		PTSD_PGC_2024	PTSD	null	causal	q ~ beta(1,10)	-4.42087	3.63784	-1.21524	0.112136	0.236217
GCST90451126	HDL cholesterol	HDL_C	Cholesterol		PTSD_PGC_2024	PTSD	sharing	causal	q ~ beta(1,10)	-0.982057	2.01007	-0.488569	0.312573	0.431575
GCST90451126	HDL cholesterol	HDL_C	Cholesterol		PTSD_PGC_2024	PTSD	null	sharing	q ~ beta(1,2)	-3.92349	2.9739	-1.31931	0.0935331	0.200782
GCST90451126	HDL cholesterol	HDL_C	Cholesterol		PTSD_PGC_2024	PTSD	null	causal	q ~ beta(1,2)	-4.03477	3.5414	-1.13931	0.127286	0.258995
GCST90451126	HDL cholesterol	HDL_C	Cholesterol		PTSD_PGC_2024	PTSD	sharing	causal	q ~ beta(1,2)	-0.111282	0.99889	-0.111405	0.455647	0.498091
GCST90451126	HDL cholesterol	HDL_C	Cholesterol		PTSD_PGC_2024	PTSD	null	sharing	q ~ beta(1,50)	-2.28494	1.82105	-1.25474	0.104787	0.17995
GCST90451126	HDL cholesterol	HDL_C	Cholesterol		PTSD_PGC_2024	PTSD	null	causal	q ~ beta(1,50)	-4.68224	3.56629	-1.31292	0.0946055	0.211761
GCST90451126	HDL cholesterol	HDL_C	Cholesterol		PTSD_PGC_2024	PTSD	sharing	causal	q ~ beta(1,50)	-2.3973	2.74392	-0.873674	0.191148	0.340742
GCST90451126	HDL cholesterol	HDL_C	Cholesterol		SZ_PGC_2022	SZ	null	sharing	q ~ beta(1,10)	-0.892177	0.962595	-0.926846	0.177003	0.283402
GCST90451126	HDL cholesterol	HDL_C	Cholesterol		SZ_PGC_2022	SZ	null	causal	q ~ beta(1,10)	-1.43453	2.81969	-0.508754	0.305462	0.408744
GCST90451126	HDL cholesterol	HDL_C	Cholesterol		SZ_PGC_2022	SZ	sharing	causal	q ~ beta(1,10)	-0.542353	1.98604	-0.273083	0.392395	0.46077
GCST90451126	HDL cholesterol	HDL_C	Cholesterol		SZ_PGC_2022	SZ	null	sharing	q ~ beta(1,2)	-1.90622	2.08552	-0.914023	0.180352	0.299829
GCST90451126	HDL cholesterol	HDL_C	Cholesterol		SZ_PGC_2022	SZ	null	causal	q ~ beta(1,2)	-1.68462	2.69967	-0.62401	0.266311	0.384509
GCST90451126	HDL cholesterol	HDL_C	Cholesterol		SZ_PGC_2022	SZ	sharing	causal	q ~ beta(1,2)	0.221598	0.68535	0.323335	0.373221	0.498091
GCST90451126	HDL cholesterol	HDL_C	Cholesterol		SZ_PGC_2022	SZ	null	sharing	q ~ beta(1,50)	0.238467	0.241225	0.988566	0.161438	0.243412
GCST90451126	HDL cholesterol	HDL_C	Cholesterol		SZ_PGC_2022	SZ	null	causal	q ~ beta(1,50)	-1.60592	2.76888	-0.579989	0.280961	0.389473
GCST90451126	HDL cholesterol	HDL_C	Cholesterol		SZ_PGC_2022	SZ	sharing	causal	q ~ beta(1,50)	-1.84438	2.65208	-0.695447	0.243388	0.382108
GCST90451127	Free cholesterol in HDL	HDL_FC	Free cholesterol		ADHD_PGC_2022	ADHD	null	sharing	q ~ beta(1,10)	-1.55553	1.94783	-0.798597	0.212262	0.319209
GCST90451127	Free cholesterol in HDL	HDL_FC	Free cholesterol		ADHD_PGC_2022	ADHD	null	causal	q ~ beta(1,10)	-3.81175	3.09704	-1.23077	0.109204	0.23326
GCST90451127	Free cholesterol in HDL	HDL_FC	Free cholesterol		ADHD_PGC_2022	ADHD	sharing	causal	q ~ beta(1,10)	-2.25622	1.8342	-1.23008	0.109333	0.30891
GCST90451127	Free cholesterol in HDL	HDL_FC	Free cholesterol		ADHD_PGC_2022	ADHD	null	sharing	q ~ beta(1,2)	-2.40818	2.29393	-1.04981	0.146904	0.268347
GCST90451127	Free cholesterol in HDL	HDL_FC	Free cholesterol		ADHD_PGC_2022	ADHD	null	causal	q ~ beta(1,2)	-3.41777	3.11321	-1.09783	0.13614	0.267708
GCST90451127	Free cholesterol in HDL	HDL_FC	Free cholesterol		ADHD_PGC_2022	ADHD	sharing	causal	q ~ beta(1,2)	-1.00959	0.956794	-1.05518	0.145672	0.424138
GCST90451127	Free cholesterol in HDL	HDL_FC	Free cholesterol		ADHD_PGC_2022	ADHD	null	sharing	q ~ beta(1,50)	-1.33426	1.5316	-0.871153	0.191835	0.272299
GCST90451127	Free cholesterol in HDL	HDL_FC	Free cholesterol		ADHD_PGC_2022	ADHD	null	causal	q ~ beta(1,50)	-4.01486	3.05826	-1.31279	0.0946265	0.211761
GCST90451127	Free cholesterol in HDL	HDL_FC	Free cholesterol		ADHD_PGC_2022	ADHD	sharing	causal	q ~ beta(1,50)	-2.6806	2.36202	-1.13488	0.128213	0.279782
GCST90451127	Free cholesterol in HDL	HDL_FC	Free cholesterol		AN_PGC_2019	AN	null	sharing	q ~ beta(1,10)	-0.988848	0.857181	-1.1536	0.124331	0.2243
GCST90451127	Free cholesterol in HDL	HDL_FC	Free cholesterol		AN_PGC_2019	AN	null	causal	q ~ beta(1,10)	-5.59107	3.03487	-1.84227	0.0327176	0.124642
GCST90451127	Free cholesterol in HDL	HDL_FC	Free cholesterol		AN_PGC_2019	AN	sharing	causal	q ~ beta(1,10)	-4.60222	2.22915	-2.06456	0.0194823	0.131691
GCST90451127	Free cholesterol in HDL	HDL_FC	Free cholesterol		AN_PGC_2019	AN	null	sharing	q ~ beta(1,2)	-4.39011	2.28391	-1.92219	0.027291	0.101642
GCST90451127	Free cholesterol in HDL	HDL_FC	Free cholesterol		AN_PGC_2019	AN	null	causal	q ~ beta(1,2)	-5.59259	3.0406	-1.8393	0.0329353	0.127183
GCST90451127	Free cholesterol in HDL	HDL_FC	Free cholesterol		AN_PGC_2019	AN	sharing	causal	q ~ beta(1,2)	-1.20248	0.767276	-1.5672	0.0585337	0.275422
GCST90451127	Free cholesterol in HDL	HDL_FC	Free cholesterol		AN_PGC_2019	AN	null	sharing	q ~ beta(1,50)	0.167295	0.263436	0.63505	0.262698	0.334971
GCST90451127	Free cholesterol in HDL	HDL_FC	Free cholesterol		AN_PGC_2019	AN	null	causal	q ~ beta(1,50)	-5.64474	3.04873	-1.8515	0.0320486	0.122014
GCST90451127	Free cholesterol in HDL	HDL_FC	Free cholesterol		AN_PGC_2019	AN	sharing	causal	q ~ beta(1,50)	-5.81203	2.84865	-2.04028	0.0206614	0.132441
GCST90451127	Free cholesterol in HDL	HDL_FC	Free cholesterol		BIP_PGC_2024	BIP	null	sharing	q ~ beta(1,10)	0.412491	0.249711	1.65187	0.0492803	0.124424
GCST90451127	Free cholesterol in HDL	HDL_FC	Free cholesterol		BIP_PGC_2024	BIP	null	causal	q ~ beta(1,10)	1.04153	1.00983	1.03139	0.151179	0.281778
GCST90451127	Free cholesterol in HDL	HDL_FC	Free cholesterol		BIP_PGC_2024	BIP	sharing	causal	q ~ beta(1,10)	0.629038	0.809096	0.777458	0.218444	0.38869
GCST90451127	Free cholesterol in HDL	HDL_FC	Free cholesterol		BIP_PGC_2024	BIP	null	sharing	q ~ beta(1,2)	0.39352	0.540246	0.728409	0.233182	0.349589
GCST90451127	Free cholesterol in HDL	HDL_FC	Free cholesterol		BIP_PGC_2024	BIP	null	causal	q ~ beta(1,2)	1.06747	1.01321	1.05355	0.146044	0.280727
GCST90451127	Free cholesterol in HDL	HDL_FC	Free cholesterol		BIP_PGC_2024	BIP	sharing	causal	q ~ beta(1,2)	0.673952	0.479353	1.40596	0.0798678	0.317663
GCST90451127	Free cholesterol in HDL	HDL_FC	Free cholesterol		BIP_PGC_2024	BIP	null	sharing	q ~ beta(1,50)	0.373906	0.077115	4.84868	6.21432e-07	4.16633e-06
GCST90451127	Free cholesterol in HDL	HDL_FC	Free cholesterol		BIP_PGC_2024	BIP	null	causal	q ~ beta(1,50)	0.906997	0.955445	0.949292	0.171236	0.309386
GCST90451127	Free cholesterol in HDL	HDL_FC	Free cholesterol		BIP_PGC_2024	BIP	sharing	causal	q ~ beta(1,50)	0.533091	0.920136	0.579361	0.281173	0.405044
GCST90451127	Free cholesterol in HDL	HDL_FC	Free cholesterol		MDD_PGC_2025	MDD	null	sharing	q ~ beta(1,10)	-1.87302	1.69638	-1.10412	0.13477	0.237908
GCST90451127	Free cholesterol in HDL	HDL_FC	Free cholesterol		MDD_PGC_2025	MDD	null	causal	q ~ beta(1,10)	-4.10681	3.04215	-1.34997	0.088513	0.203768
GCST90451127	Free cholesterol in HDL	HDL_FC	Free cholesterol		MDD_PGC_2025	MDD	sharing	causal	q ~ beta(1,10)	-2.2338	1.73652	-1.28636	0.0991586	0.302111
GCST90451127	Free cholesterol in HDL	HDL_FC	Free cholesterol		MDD_PGC_2025	MDD	null	sharing	q ~ beta(1,2)	-2.87288	2.3416	-1.22689	0.109932	0.222156
GCST90451127	Free cholesterol in HDL	HDL_FC	Free cholesterol		MDD_PGC_2025	MDD	null	causal	q ~ beta(1,2)	-3.90704	3.04381	-1.2836	0.0996403	0.219709
GCST90451127	Free cholesterol in HDL	HDL_FC	Free cholesterol		MDD_PGC_2025	MDD	sharing	causal	q ~ beta(1,2)	-1.03416	0.903464	-1.14466	0.126174	0.402993
GCST90451127	Free cholesterol in HDL	HDL_FC	Free cholesterol		MDD_PGC_2025	MDD	null	sharing	q ~ beta(1,50)	-0.314078	0.496917	-0.632053	0.263676	0.335068
GCST90451127	Free cholesterol in HDL	HDL_FC	Free cholesterol		MDD_PGC_2025	MDD	null	causal	q ~ beta(1,50)	-4.16126	2.95844	-1.40657	0.0797769	0.193444
GCST90451127	Free cholesterol in HDL	HDL_FC	Free cholesterol		MDD_PGC_2025	MDD	sharing	causal	q ~ beta(1,50)	-3.84718	2.6204	-1.46817	0.0710294	0.203541
GCST90451127	Free cholesterol in HDL	HDL_FC	Free cholesterol		OCD_PGC_2018	OCD	null	sharing	q ~ beta(1,10)	-0.494535	1.05908	-0.466946	0.320269	0.408984
GCST90451127	Free cholesterol in HDL	HDL_FC	Free cholesterol		OCD_PGC_2018	OCD	null	causal	q ~ beta(1,10)	-0.805464	2.14779	-0.37502	0.353823	0.429174
GCST90451127	Free cholesterol in HDL	HDL_FC	Free cholesterol		OCD_PGC_2018	OCD	sharing	causal	q ~ beta(1,10)	-0.310928	1.21303	-0.256323	0.398851	0.464579
GCST90451127	Free cholesterol in HDL	HDL_FC	Free cholesterol		OCD_PGC_2018	OCD	null	sharing	q ~ beta(1,50)	0.0722853	0.372117	0.194254	0.422988	0.454141
GCST90451127	Free cholesterol in HDL	HDL_FC	Free cholesterol		OCD_PGC_2018	OCD	null	causal	q ~ beta(1,50)	-0.987141	2.14915	-0.459318	0.323003	0.412855
GCST90451127	Free cholesterol in HDL	HDL_FC	Free cholesterol		OCD_PGC_2018	OCD	sharing	causal	q ~ beta(1,50)	-1.05943	1.89359	-0.559479	0.287917	0.406483
GCST90451127	Free cholesterol in HDL	HDL_FC	Free cholesterol		PTSD_PGC_2024	PTSD	null	sharing	q ~ beta(1,10)	-3.15873	2.44779	-1.29044	0.0984484	0.193633
GCST90451127	Free cholesterol in HDL	HDL_FC	Free cholesterol		PTSD_PGC_2024	PTSD	null	causal	q ~ beta(1,10)	-5.63823	3.76821	-1.49626	0.0672925	0.176581
GCST90451127	Free cholesterol in HDL	HDL_FC	Free cholesterol		PTSD_PGC_2024	PTSD	sharing	causal	q ~ beta(1,10)	-2.4795	2.08201	-1.19092	0.116843	0.319152
GCST90451127	Free cholesterol in HDL	HDL_FC	Free cholesterol		PTSD_PGC_2024	PTSD	null	sharing	q ~ beta(1,2)	-4.53787	3.10647	-1.46078	0.0720376	0.172171
GCST90451127	Free cholesterol in HDL	HDL_FC	Free cholesterol		PTSD_PGC_2024	PTSD	null	causal	q ~ beta(1,2)	-5.22952	3.7742	-1.3856	0.0829352	0.201414
GCST90451127	Free cholesterol in HDL	HDL_FC	Free cholesterol		PTSD_PGC_2024	PTSD	sharing	causal	q ~ beta(1,2)	-0.691651	0.960108	-0.720389	0.235643	0.469368
GCST90451127	Free cholesterol in HDL	HDL_FC	Free cholesterol		PTSD_PGC_2024	PTSD	null	sharing	q ~ beta(1,50)	-1.66719	1.54478	-1.07924	0.14024	0.219846
GCST90451127	Free cholesterol in HDL	HDL_FC	Free cholesterol		PTSD_PGC_2024	PTSD	null	causal	q ~ beta(1,50)	-5.7938	3.72743	-1.55437	0.0600484	0.163712
GCST90451127	Free cholesterol in HDL	HDL_FC	Free cholesterol		PTSD_PGC_2024	PTSD	sharing	causal	q ~ beta(1,50)	-4.12661	3.0539	-1.35126	0.0883063	0.227908
GCST90451127	Free cholesterol in HDL	HDL_FC	Free cholesterol		SZ_PGC_2022	SZ	null	sharing	q ~ beta(1,10)	0.12709	0.385669	0.32953	0.370877	0.437193
GCST90451127	Free cholesterol in HDL	HDL_FC	Free cholesterol		SZ_PGC_2022	SZ	null	causal	q ~ beta(1,10)	-0.404263	2.01224	-0.200902	0.420388	0.464266
GCST90451127	Free cholesterol in HDL	HDL_FC	Free cholesterol		SZ_PGC_2022	SZ	sharing	causal	q ~ beta(1,10)	-0.531353	1.67735	-0.31678	0.375705	0.453393
GCST90451127	Free cholesterol in HDL	HDL_FC	Free cholesterol		SZ_PGC_2022	SZ	null	sharing	q ~ beta(1,2)	-0.275918	1.07966	-0.255561	0.399145	0.45219
GCST90451127	Free cholesterol in HDL	HDL_FC	Free cholesterol		SZ_PGC_2022	SZ	null	causal	q ~ beta(1,2)	-0.40019	1.91934	-0.208503	0.417418	0.462141
GCST90451127	Free cholesterol in HDL	HDL_FC	Free cholesterol		SZ_PGC_2022	SZ	sharing	causal	q ~ beta(1,2)	-0.124271	0.862157	-0.14414	0.442695	0.498091
GCST90451127	Free cholesterol in HDL	HDL_FC	Free cholesterol		SZ_PGC_2022	SZ	null	sharing	q ~ beta(1,50)	0.350075	0.117555	2.97797	0.00145081	0.00535143
GCST90451127	Free cholesterol in HDL	HDL_FC	Free cholesterol		SZ_PGC_2022	SZ	null	causal	q ~ beta(1,50)	-0.494114	2.04636	-0.24146	0.404599	0.457174
GCST90451127	Free cholesterol in HDL	HDL_FC	Free cholesterol		SZ_PGC_2022	SZ	sharing	causal	q ~ beta(1,50)	-0.844188	1.9797	-0.426422	0.3349	0.428524
GCST90451128	Total lipids in HDL	HDL_L	Total lipids		ADHD_PGC_2022	ADHD	null	sharing	q ~ beta(1,10)	-1.67442	1.65099	-1.01419	0.155246	0.261164
GCST90451128	Total lipids in HDL	HDL_L	Total lipids		ADHD_PGC_2022	ADHD	null	causal	q ~ beta(1,10)	-4.37452	3.24729	-1.34713	0.0889688	0.203768
GCST90451128	Total lipids in HDL	HDL_L	Total lipids		ADHD_PGC_2022	ADHD	sharing	causal	q ~ beta(1,10)	-2.70011	1.86563	-1.44729	0.073908	0.283934
GCST90451128	Total lipids in HDL	HDL_L	Total lipids		ADHD_PGC_2022	ADHD	null	sharing	q ~ beta(1,2)	-3.23345	2.43986	-1.32526	0.0925423	0.200022
GCST90451128	Total lipids in HDL	HDL_L	Total lipids		ADHD_PGC_2022	ADHD	null	causal	q ~ beta(1,2)	-4.23955	3.28594	-1.29021	0.0984885	0.218082
GCST90451128	Total lipids in HDL	HDL_L	Total lipids		ADHD_PGC_2022	ADHD	sharing	causal	q ~ beta(1,2)	-1.00611	0.935062	-1.07598	0.140968	0.415212
GCST90451128	Total lipids in HDL	HDL_L	Total lipids		ADHD_PGC_2022	ADHD	null	sharing	q ~ beta(1,50)	-0.585663	0.764552	-0.766021	0.221832	0.300092
GCST90451128	Total lipids in HDL	HDL_L	Total lipids		ADHD_PGC_2022	ADHD	null	causal	q ~ beta(1,50)	-4.52164	3.22399	-1.4025	0.0803831	0.193862
GCST90451128	Total lipids in HDL	HDL_L	Total lipids		ADHD_PGC_2022	ADHD	sharing	causal	q ~ beta(1,50)	-3.93598	2.7244	-1.44471	0.0742694	0.208388
GCST90451128	Total lipids in HDL	HDL_L	Total lipids		AN_PGC_2019	AN	null	sharing	q ~ beta(1,10)	-0.683479	0.683447	-1.00005	0.158644	0.263368
GCST90451128	Total lipids in HDL	HDL_L	Total lipids		AN_PGC_2019	AN	null	causal	q ~ beta(1,10)	-4.3838	2.83898	-1.54415	0.0612763	0.169104
GCST90451128	Total lipids in HDL	HDL_L	Total lipids		AN_PGC_2019	AN	sharing	causal	q ~ beta(1,10)	-3.70032	2.18145	-1.69626	0.0449181	0.226866
GCST90451128	Total lipids in HDL	HDL_L	Total lipids		AN_PGC_2019	AN	null	sharing	q ~ beta(1,2)	-3.23193	1.99393	-1.62088	0.0525212	0.146711
GCST90451128	Total lipids in HDL	HDL_L	Total lipids		AN_PGC_2019	AN	null	causal	q ~ beta(1,2)	-4.51286	2.86071	-1.57753	0.0573364	0.166024
GCST90451128	Total lipids in HDL	HDL_L	Total lipids		AN_PGC_2019	AN	sharing	causal	q ~ beta(1,2)	-1.28093	0.873524	-1.4664	0.07127	0.302573
GCST90451128	Total lipids in HDL	HDL_L	Total lipids		AN_PGC_2019	AN	null	sharing	q ~ beta(1,50)	0.240929	0.162714	1.48069	0.0693446	0.136135
GCST90451128	Total lipids in HDL	HDL_L	Total lipids		AN_PGC_2019	AN	null	causal	q ~ beta(1,50)	-4.53998	2.8956	-1.56789	0.0584533	0.162978
GCST90451128	Total lipids in HDL	HDL_L	Total lipids		AN_PGC_2019	AN	sharing	causal	q ~ beta(1,50)	-4.78091	2.76516	-1.72898	0.0419064	0.168906
GCST90451128	Total lipids in HDL	HDL_L	Total lipids		MDD_PGC_2025	MDD	null	sharing	q ~ beta(1,10)	0.138321	0.411441	0.336187	0.368365	0.434711
GCST90451128	Total lipids in HDL	HDL_L	Total lipids		MDD_PGC_2025	MDD	null	causal	q ~ beta(1,10)	-1.88191	1.8944	-0.993409	0.160255	0.290582
GCST90451128	Total lipids in HDL	HDL_L	Total lipids		MDD_PGC_2025	MDD	sharing	causal	q ~ beta(1,10)	-2.02023	1.51816	-1.33071	0.0916429	0.301692
GCST90451128	Total lipids in HDL	HDL_L	Total lipids		MDD_PGC_2025	MDD	null	sharing	q ~ beta(1,2)	-0.725692	1.04454	-0.69475	0.243606	0.35519
GCST90451128	Total lipids in HDL	HDL_L	Total lipids		MDD_PGC_2025	MDD	null	causal	q ~ beta(1,2)	-1.7789	1.97269	-0.901762	0.183592	0.319901
GCST90451128	Total lipids in HDL	HDL_L	Total lipids		MDD_PGC_2025	MDD	sharing	causal	q ~ beta(1,2)	-1.05321	0.938967	-1.12167	0.131002	0.412297
GCST90451128	Total lipids in HDL	HDL_L	Total lipids		MDD_PGC_2025	MDD	null	sharing	q ~ beta(1,50)	0.379237	0.121749	3.11492	0.000919982	0.00360552
GCST90451128	Total lipids in HDL	HDL_L	Total lipids		MDD_PGC_2025	MDD	null	causal	q ~ beta(1,50)	-2.09447	1.92261	-1.08939	0.13799	0.268917
GCST90451128	Total lipids in HDL	HDL_L	Total lipids		MDD_PGC_2025	MDD	sharing	causal	q ~ beta(1,50)	-2.47371	1.83876	-1.34531	0.0892621	0.227908
GCST90451128	Total lipids in HDL	HDL_L	Total lipids		OCD_PGC_2018	OCD	null	sharing	q ~ beta(1,10)	0.373571	0.486061	0.768568	0.221075	0.326251
GCST90451128	Total lipids in HDL	HDL_L	Total lipids		OCD_PGC_2018	OCD	null	causal	q ~ beta(1,10)	0.895882	1.12967	0.79305	0.213874	0.348729
GCST90451128	Total lipids in HDL	HDL_L	Total lipids		OCD_PGC_2018	OCD	sharing	causal	q ~ beta(1,10)	0.522311	0.691769	0.755036	0.225114	0.38869
GCST90451128	Total lipids in HDL	HDL_L	Total lipids		OCD_PGC_2018	OCD	null	sharing	q ~ beta(1,2)	0.415605	0.725021	0.573232	0.283244	0.385212
GCST90451128	Total lipids in HDL	HDL_L	Total lipids		OCD_PGC_2018	OCD	null	causal	q ~ beta(1,2)	1.08482	1.21405	0.893552	0.185781	0.321005
GCST90451128	Total lipids in HDL	HDL_L	Total lipids		OCD_PGC_2018	OCD	sharing	causal	q ~ beta(1,2)	0.669212	0.512416	1.30599	0.0957772	0.353528
GCST90451128	Total lipids in HDL	HDL_L	Total lipids		OCD_PGC_2018	OCD	null	sharing	q ~ beta(1,50)	0.307181	0.212639	1.44461	0.0742834	0.142935
GCST90451128	Total lipids in HDL	HDL_L	Total lipids		OCD_PGC_2018	OCD	null	causal	q ~ beta(1,50)	0.738713	1.04558	0.706509	0.239936	0.367678
GCST90451128	Total lipids in HDL	HDL_L	Total lipids		OCD_PGC_2018	OCD	sharing	causal	q ~ beta(1,50)	0.431531	0.903532	0.477605	0.316466	0.420115
GCST90451128	Total lipids in HDL	HDL_L	Total lipids		PTSD_PGC_2024	PTSD	null	sharing	q ~ beta(1,10)	-0.862927	1.53156	-0.563429	0.286571	0.38595
GCST90451128	Total lipids in HDL	HDL_L	Total lipids		PTSD_PGC_2024	PTSD	null	causal	q ~ beta(1,10)	-1.4572	2.64132	-0.551694	0.290579	0.399662
GCST90451128	Total lipids in HDL	HDL_L	Total lipids		PTSD_PGC_2024	PTSD	sharing	causal	q ~ beta(1,10)	-0.59427	1.62869	-0.364875	0.357602	0.445174
GCST90451128	Total lipids in HDL	HDL_L	Total lipids		PTSD_PGC_2024	PTSD	null	sharing	q ~ beta(1,2)	-1.23305	1.85964	-0.663058	0.253647	0.362254
GCST90451128	Total lipids in HDL	HDL_L	Total lipids		PTSD_PGC_2024	PTSD	null	causal	q ~ beta(1,2)	-1.26566	2.60889	-0.485133	0.313791	0.417596
GCST90451128	Total lipids in HDL	HDL_L	Total lipids		PTSD_PGC_2024	PTSD	sharing	causal	q ~ beta(1,2)	-0.032604	0.963595	-0.0338357	0.486504	0.498091
GCST90451128	Total lipids in HDL	HDL_L	Total lipids		PTSD_PGC_2024	PTSD	null	sharing	q ~ beta(1,50)	-0.544857	1.01474	-0.536941	0.295654	0.362678
GCST90451128	Total lipids in HDL	HDL_L	Total lipids		PTSD_PGC_2024	PTSD	null	causal	q ~ beta(1,50)	-1.64573	2.60429	-0.631929	0.263717	0.377345
GCST90451128	Total lipids in HDL	HDL_L	Total lipids		PTSD_PGC_2024	PTSD	sharing	causal	q ~ beta(1,50)	-1.10087	2.13297	-0.516121	0.302885	0.414563
GCST90451128	Total lipids in HDL	HDL_L	Total lipids		SZ_PGC_2022	SZ	null	sharing	q ~ beta(1,10)	0.235644	0.323406	0.728633	0.233113	0.338267
GCST90451128	Total lipids in HDL	HDL_L	Total lipids		SZ_PGC_2022	SZ	null	causal	q ~ beta(1,10)	-0.195932	1.74299	-0.112411	0.455249	0.481733
GCST90451128	Total lipids in HDL	HDL_L	Total lipids		SZ_PGC_2022	SZ	sharing	causal	q ~ beta(1,10)	-0.431576	1.45828	-0.295948	0.383635	0.456727
GCST90451128	Total lipids in HDL	HDL_L	Total lipids		SZ_PGC_2022	SZ	null	sharing	q ~ beta(1,2)	-0.0611749	0.872626	-0.0701044	0.472055	0.489009
GCST90451128	Total lipids in HDL	HDL_L	Total lipids		SZ_PGC_2022	SZ	null	causal	q ~ beta(1,2)	-0.223479	1.79259	-0.124668	0.450393	0.478643
GCST90451128	Total lipids in HDL	HDL_L	Total lipids		SZ_PGC_2022	SZ	sharing	causal	q ~ beta(1,2)	-0.162304	0.93702	-0.173213	0.431242	0.498091
GCST90451128	Total lipids in HDL	HDL_L	Total lipids		SZ_PGC_2022	SZ	null	sharing	q ~ beta(1,50)	0.425813	0.100196	4.24982	1.06969e-05	5.9701e-05
GCST90451128	Total lipids in HDL	HDL_L	Total lipids		SZ_PGC_2022	SZ	null	causal	q ~ beta(1,50)	-0.309813	1.78409	-0.173653	0.431069	0.47042
GCST90451128	Total lipids in HDL	HDL_L	Total lipids		SZ_PGC_2022	SZ	sharing	causal	q ~ beta(1,50)	-0.735626	1.72968	-0.425295	0.335311	0.428524
GCST90451129	Phospholipids in HDL	HDL_PL	Phospholipids		ADHD_PGC_2022	ADHD	null	sharing	q ~ beta(1,10)	-0.140588	0.863349	-0.16284	0.435322	0.471396
GCST90451129	Phospholipids in HDL	HDL_PL	Phospholipids		ADHD_PGC_2022	ADHD	null	causal	q ~ beta(1,10)	-1.46939	2.27983	-0.644519	0.259619	0.376219
GCST90451129	Phospholipids in HDL	HDL_PL	Phospholipids		ADHD_PGC_2022	ADHD	sharing	causal	q ~ beta(1,10)	-1.32881	1.55321	-0.855521	0.196131	0.373072
GCST90451129	Phospholipids in HDL	HDL_PL	Phospholipids		ADHD_PGC_2022	ADHD	null	sharing	q ~ beta(1,2)	-0.885172	1.51006	-0.586183	0.278876	0.381239
GCST90451129	Phospholipids in HDL	HDL_PL	Phospholipids		ADHD_PGC_2022	ADHD	null	causal	q ~ beta(1,2)	-1.45994	2.30124	-0.634417	0.262904	0.383797
GCST90451129	Phospholipids in HDL	HDL_PL	Phospholipids		ADHD_PGC_2022	ADHD	sharing	causal	q ~ beta(1,2)	-0.574771	0.832138	-0.690716	0.244872	0.471119
GCST90451129	Phospholipids in HDL	HDL_PL	Phospholipids		ADHD_PGC_2022	ADHD	null	sharing	q ~ beta(1,50)	0.128701	0.345625	0.372371	0.354808	0.405799
GCST90451129	Phospholipids in HDL	HDL_PL	Phospholipids		ADHD_PGC_2022	ADHD	null	causal	q ~ beta(1,50)	-1.5957	2.23823	-0.712932	0.237944	0.366762
GCST90451129	Phospholipids in HDL	HDL_PL	Phospholipids		ADHD_PGC_2022	ADHD	sharing	causal	q ~ beta(1,50)	-1.72441	2.01086	-0.857546	0.195572	0.347222
GCST90451129	Phospholipids in HDL	HDL_PL	Phospholipids		AN_PGC_2019	AN	null	sharing	q ~ beta(1,10)	-0.432455	0.609924	-0.709031	0.239153	0.343255
GCST90451129	Phospholipids in HDL	HDL_PL	Phospholipids		AN_PGC_2019	AN	null	causal	q ~ beta(1,10)	-3.73969	2.70332	-1.38337	0.0832758	0.196767
GCST90451129	Phospholipids in HDL	HDL_PL	Phospholipids		AN_PGC_2019	AN	sharing	causal	q ~ beta(1,10)	-3.30724	2.11917	-1.56063	0.0593059	0.252346
GCST90451129	Phospholipids in HDL	HDL_PL	Phospholipids		AN_PGC_2019	AN	null	sharing	q ~ beta(1,2)	-2.57501	1.80561	-1.42611	0.0769177	0.177822
GCST90451129	Phospholipids in HDL	HDL_PL	Phospholipids		AN_PGC_2019	AN	null	causal	q ~ beta(1,2)	-3.65074	2.65272	-1.37623	0.084376	0.20223
GCST90451129	Phospholipids in HDL	HDL_PL	Phospholipids		AN_PGC_2019	AN	sharing	causal	q ~ beta(1,2)	-1.07574	0.853938	-1.25973	0.103882	0.366778
GCST90451129	Phospholipids in HDL	HDL_PL	Phospholipids		AN_PGC_2019	AN	null	sharing	q ~ beta(1,50)	0.291609	0.151646	1.92296	0.0272424	0.0669132
GCST90451129	Phospholipids in HDL	HDL_PL	Phospholipids		AN_PGC_2019	AN	null	causal	q ~ beta(1,50)	-3.93766	2.6635	-1.47838	0.0696529	0.178044
GCST90451129	Phospholipids in HDL	HDL_PL	Phospholipids		AN_PGC_2019	AN	sharing	causal	q ~ beta(1,50)	-4.22927	2.54438	-1.6622	0.0482359	0.179838
GCST90451129	Phospholipids in HDL	HDL_PL	Phospholipids		MDD_PGC_2025	MDD	null	sharing	q ~ beta(1,10)	0.33375	0.270525	1.23371	0.108655	0.206483
GCST90451129	Phospholipids in HDL	HDL_PL	Phospholipids		MDD_PGC_2025	MDD	null	causal	q ~ beta(1,10)	-1.16203	1.67316	-0.694509	0.243682	0.366686
GCST90451129	Phospholipids in HDL	HDL_PL	Phospholipids		MDD_PGC_2025	MDD	sharing	causal	q ~ beta(1,10)	-1.49578	1.425	-1.04966	0.146936	0.338502
GCST90451129	Phospholipids in HDL	HDL_PL	Phospholipids		MDD_PGC_2025	MDD	null	sharing	q ~ beta(1,2)	-0.200213	0.722596	-0.277074	0.390862	0.447791
GCST90451129	Phospholipids in HDL	HDL_PL	Phospholipids		MDD_PGC_2025	MDD	null	causal	q ~ beta(1,2)	-1.04137	1.75729	-0.5926	0.276724	0.392487
GCST90451129	Phospholipids in HDL	HDL_PL	Phospholipids		MDD_PGC_2025	MDD	sharing	causal	q ~ beta(1,2)	-0.841158	1.04192	-0.807318	0.209742	0.458025
GCST90451129	Phospholipids in HDL	HDL_PL	Phospholipids		MDD_PGC_2025	MDD	null	sharing	q ~ beta(1,50)	0.43709	0.0920739	4.74717	1.03143e-06	6.70431e-06
GCST90451129	Phospholipids in HDL	HDL_PL	Phospholipids		MDD_PGC_2025	MDD	null	causal	q ~ beta(1,50)	-1.29842	1.65792	-0.783158	0.216767	0.349054
GCST90451129	Phospholipids in HDL	HDL_PL	Phospholipids		MDD_PGC_2025	MDD	sharing	causal	q ~ beta(1,50)	-1.73551	1.59467	-1.08832	0.138228	0.292943
GCST90451129	Phospholipids in HDL	HDL_PL	Phospholipids		OCD_PGC_2018	OCD	null	sharing	q ~ beta(1,10)	0.510509	0.360608	1.41569	0.0784334	0.166637
GCST90451129	Phospholipids in HDL	HDL_PL	Phospholipids		OCD_PGC_2018	OCD	null	causal	q ~ beta(1,10)	1.24258	0.84483	1.4708	0.070672	0.180824
GCST90451129	Phospholipids in HDL	HDL_PL	Phospholipids		OCD_PGC_2018	OCD	sharing	causal	q ~ beta(1,10)	0.732071	0.523079	1.39954	0.0808253	0.296565
GCST90451129	Phospholipids in HDL	HDL_PL	Phospholipids		OCD_PGC_2018	OCD	null	sharing	q ~ beta(1,2)	0.545994	0.564632	0.966991	0.166774	0.284555
GCST90451129	Phospholipids in HDL	HDL_PL	Phospholipids		OCD_PGC_2018	OCD	null	causal	q ~ beta(1,2)	1.37747	0.897309	1.53512	0.0623778	0.174335
GCST90451129	Phospholipids in HDL	HDL_PL	Phospholipids		OCD_PGC_2018	OCD	sharing	causal	q ~ beta(1,2)	0.831479	0.355595	2.33828	0.00968641	0.0718923
GCST90451129	Phospholipids in HDL	HDL_PL	Phospholipids		OCD_PGC_2018	OCD	null	sharing	q ~ beta(1,50)	0.408365	0.193503	2.11038	0.0174129	0.0462897
GCST90451129	Phospholipids in HDL	HDL_PL	Phospholipids		OCD_PGC_2018	OCD	null	causal	q ~ beta(1,50)	1.10681	0.830922	1.33203	0.0914255	0.208743
GCST90451129	Phospholipids in HDL	HDL_PL	Phospholipids		OCD_PGC_2018	OCD	sharing	causal	q ~ beta(1,50)	0.698446	0.718995	0.971419	0.16567	0.319356
GCST90451129	Phospholipids in HDL	HDL_PL	Phospholipids		PTSD_PGC_2024	PTSD	null	sharing	q ~ beta(1,10)	0.48088	0.277483	1.73301	0.0415472	0.109562
GCST90451129	Phospholipids in HDL	HDL_PL	Phospholipids		PTSD_PGC_2024	PTSD	null	causal	q ~ beta(1,10)	0.83463	1.16046	0.71922	0.236003	0.363315
GCST90451129	Phospholipids in HDL	HDL_PL	Phospholipids		PTSD_PGC_2024	PTSD	sharing	causal	q ~ beta(1,10)	0.35375	0.933391	0.378994	0.352346	0.443032
GCST90451129	Phospholipids in HDL	HDL_PL	Phospholipids		PTSD_PGC_2024	PTSD	null	sharing	q ~ beta(1,2)	0.394194	0.550091	0.716599	0.236811	0.351205
GCST90451129	Phospholipids in HDL	HDL_PL	Phospholipids		PTSD_PGC_2024	PTSD	null	causal	q ~ beta(1,2)	0.983369	1.20496	0.816104	0.20722	0.338572
GCST90451129	Phospholipids in HDL	HDL_PL	Phospholipids		PTSD_PGC_2024	PTSD	sharing	causal	q ~ beta(1,2)	0.589174	0.671176	0.877824	0.19002	0.447925
GCST90451129	Phospholipids in HDL	HDL_PL	Phospholipids		PTSD_PGC_2024	PTSD	null	sharing	q ~ beta(1,50)	0.371	0.120297	3.08404	0.00102107	0.00393977
GCST90451129	Phospholipids in HDL	HDL_PL	Phospholipids		PTSD_PGC_2024	PTSD	null	causal	q ~ beta(1,50)	0.738754	1.19447	0.618481	0.268129	0.380713
GCST90451129	Phospholipids in HDL	HDL_PL	Phospholipids		PTSD_PGC_2024	PTSD	sharing	causal	q ~ beta(1,50)	0.367754	1.12387	0.327222	0.37175	0.443272
GCST90451130	Concentration of HDL particles	HDL_P	Lipoprotein particle concentrations		ADHD_PGC_2022	ADHD	null	sharing	q ~ beta(1,10)	0.0496916	0.954917	0.0520376	0.479249	0.4931
GCST90451130	Concentration of HDL particles	HDL_P	Lipoprotein particle concentrations		ADHD_PGC_2022	ADHD	null	causal	q ~ beta(1,10)	0.118583	1.81567	0.0653106	0.473963	0.489548
GCST90451130	Concentration of HDL particles	HDL_P	Lipoprotein particle concentrations		ADHD_PGC_2022	ADHD	sharing	causal	q ~ beta(1,10)	0.0688912	1.13975	0.060444	0.475901	0.492068
GCST90451130	Concentration of HDL particles	HDL_P	Lipoprotein particle concentrations		ADHD_PGC_2022	ADHD	null	sharing	q ~ beta(1,2)	-0.0206525	1.11759	-0.0184795	0.492628	0.498301
GCST90451130	Concentration of HDL particles	HDL_P	Lipoprotein particle concentrations		ADHD_PGC_2022	ADHD	null	causal	q ~ beta(1,2)	0.249063	1.82082	0.136786	0.4456	0.477299
GCST90451130	Concentration of HDL particles	HDL_P	Lipoprotein particle concentrations		ADHD_PGC_2022	ADHD	sharing	causal	q ~ beta(1,2)	0.269716	0.817488	0.329932	0.370726	0.498091
GCST90451130	Concentration of HDL particles	HDL_P	Lipoprotein particle concentrations		ADHD_PGC_2022	ADHD	null	sharing	q ~ beta(1,50)	0.0324798	0.676262	0.0480284	0.480847	0.48771
GCST90451130	Concentration of HDL particles	HDL_P	Lipoprotein particle concentrations		ADHD_PGC_2022	ADHD	null	causal	q ~ beta(1,50)	-0.0798763	1.76375	-0.0452878	0.481939	0.492572
GCST90451130	Concentration of HDL particles	HDL_P	Lipoprotein particle concentrations		ADHD_PGC_2022	ADHD	sharing	causal	q ~ beta(1,50)	-0.112356	1.41456	-0.0794284	0.468346	0.493048
GCST90451130	Concentration of HDL particles	HDL_P	Lipoprotein particle concentrations		AN_PGC_2019	AN	null	sharing	q ~ beta(1,10)	-0.208001	0.519686	-0.400243	0.344489	0.422404
GCST90451130	Concentration of HDL particles	HDL_P	Lipoprotein particle concentrations		AN_PGC_2019	AN	null	causal	q ~ beta(1,10)	-2.69181	2.45768	-1.09527	0.1367	0.267881
GCST90451130	Concentration of HDL particles	HDL_P	Lipoprotein particle concentrations		AN_PGC_2019	AN	sharing	causal	q ~ beta(1,10)	-2.48381	1.95395	-1.27118	0.101833	0.305345
GCST90451130	Concentration of HDL particles	HDL_P	Lipoprotein particle concentrations		AN_PGC_2019	AN	null	sharing	q ~ beta(1,2)	-1.81206	1.60446	-1.12939	0.129367	0.249731
GCST90451130	Concentration of HDL particles	HDL_P	Lipoprotein particle concentrations		AN_PGC_2019	AN	null	causal	q ~ beta(1,2)	-2.66149	2.44981	-1.08641	0.13865	0.27163
GCST90451130	Concentration of HDL particles	HDL_P	Lipoprotein particle concentrations		AN_PGC_2019	AN	sharing	causal	q ~ beta(1,2)	-0.849429	0.850755	-0.998441	0.159033	0.427977
GCST90451130	Concentration of HDL particles	HDL_P	Lipoprotein particle concentrations		AN_PGC_2019	AN	null	sharing	q ~ beta(1,50)	0.332409	0.0999796	3.32477	0.000442456	0.00184964
GCST90451130	Concentration of HDL particles	HDL_P	Lipoprotein particle concentrations		AN_PGC_2019	AN	null	causal	q ~ beta(1,50)	-2.79598	2.46852	-1.13266	0.128679	0.25776
GCST90451130	Concentration of HDL particles	HDL_P	Lipoprotein particle concentrations		AN_PGC_2019	AN	sharing	causal	q ~ beta(1,50)	-3.12839	2.392	-1.30786	0.0954607	0.235121
GCST90451130	Concentration of HDL particles	HDL_P	Lipoprotein particle concentrations		OCD_PGC_2018	OCD	null	sharing	q ~ beta(1,10)	0.250275	0.60065	0.416674	0.338458	0.419414
GCST90451130	Concentration of HDL particles	HDL_P	Lipoprotein particle concentrations		OCD_PGC_2018	OCD	null	causal	q ~ beta(1,10)	0.720092	1.30652	0.551151	0.290765	0.399662
GCST90451130	Concentration of HDL particles	HDL_P	Lipoprotein particle concentrations		OCD_PGC_2018	OCD	sharing	causal	q ~ beta(1,10)	0.469817	0.758483	0.619417	0.267821	0.411558
GCST90451130	Concentration of HDL particles	HDL_P	Lipoprotein particle concentrations		OCD_PGC_2018	OCD	null	sharing	q ~ beta(1,2)	0.236826	0.924103	0.256276	0.398869	0.45219
GCST90451130	Concentration of HDL particles	HDL_P	Lipoprotein particle concentrations		OCD_PGC_2018	OCD	null	causal	q ~ beta(1,2)	0.800349	1.3813	0.579418	0.281154	0.395114
GCST90451130	Concentration of HDL particles	HDL_P	Lipoprotein particle concentrations		OCD_PGC_2018	OCD	sharing	causal	q ~ beta(1,2)	0.563523	0.481358	1.17069	0.120861	0.401752
GCST90451130	Concentration of HDL particles	HDL_P	Lipoprotein particle concentrations		OCD_PGC_2018	OCD	null	sharing	q ~ beta(1,50)	0.232405	0.265567	0.875127	0.190752	0.271483
GCST90451130	Concentration of HDL particles	HDL_P	Lipoprotein particle concentrations		OCD_PGC_2018	OCD	null	causal	q ~ beta(1,50)	0.681661	1.35812	0.501916	0.307863	0.405686
GCST90451130	Concentration of HDL particles	HDL_P	Lipoprotein particle concentrations		OCD_PGC_2018	OCD	sharing	causal	q ~ beta(1,50)	0.449256	1.16345	0.386142	0.349696	0.435486
GCST90451131	Average diameter for HDL particles	HDL_size	Lipoprotein particle sizes		ADHD_PGC_2022	ADHD	null	sharing	q ~ beta(1,10)	-9.22024	3.95585	-2.33079	0.00988233	0.0420491
GCST90451131	Average diameter for HDL particles	HDL_size	Lipoprotein particle sizes		ADHD_PGC_2022	ADHD	null	causal	q ~ beta(1,10)	-13.3135	5.14445	-2.58793	0.0048277	0.0358054
GCST90451131	Average diameter for HDL particles	HDL_size	Lipoprotein particle sizes		ADHD_PGC_2022	ADHD	sharing	causal	q ~ beta(1,10)	-4.09324	2.21531	-1.8477	0.0323226	0.188029
GCST90451131	Average diameter for HDL particles	HDL_size	Lipoprotein particle sizes		ADHD_PGC_2022	ADHD	null	sharing	q ~ beta(1,2)	-11.4256	4.56444	-2.50317	0.00615427	0.041849
GCST90451131	Average diameter for HDL particles	HDL_size	Lipoprotein particle sizes		ADHD_PGC_2022	ADHD	null	causal	q ~ beta(1,2)	-12.9287	5.12771	-2.52134	0.00584539	0.0436953
GCST90451131	Average diameter for HDL particles	HDL_size	Lipoprotein particle sizes		ADHD_PGC_2022	ADHD	sharing	causal	q ~ beta(1,2)	-1.50312	1.02058	-1.47281	0.0704018	0.302573
GCST90451131	Average diameter for HDL particles	HDL_size	Lipoprotein particle sizes		ADHD_PGC_2022	ADHD	null	sharing	q ~ beta(1,50)	-6.93551	3.09442	-2.24129	0.0125036	0.0350759
GCST90451131	Average diameter for HDL particles	HDL_size	Lipoprotein particle sizes		ADHD_PGC_2022	ADHD	null	causal	q ~ beta(1,50)	-13.4029	5.05216	-2.6529	0.00399016	0.0321639
GCST90451131	Average diameter for HDL particles	HDL_size	Lipoprotein particle sizes		ADHD_PGC_2022	ADHD	sharing	causal	q ~ beta(1,50)	-6.46738	3.70507	-1.74555	0.0404449	0.168854
GCST90451131	Average diameter for HDL particles	HDL_size	Lipoprotein particle sizes		AN_PGC_2019	AN	null	sharing	q ~ beta(1,10)	-7.57674	3.2151	-2.35661	0.0092212	0.0400335
GCST90451131	Average diameter for HDL particles	HDL_size	Lipoprotein particle sizes		AN_PGC_2019	AN	null	causal	q ~ beta(1,10)	-12.3289	4.72088	-2.61157	0.0045064	0.0341335
GCST90451131	Average diameter for HDL particles	HDL_size	Lipoprotein particle sizes		AN_PGC_2019	AN	sharing	causal	q ~ beta(1,10)	-4.75216	1.92784	-2.46502	0.00685031	0.0625311
GCST90451131	Average diameter for HDL particles	HDL_size	Lipoprotein particle sizes		AN_PGC_2019	AN	null	sharing	q ~ beta(1,2)	-11.1434	4.22598	-2.63687	0.00418377	0.0321876
GCST90451131	Average diameter for HDL particles	HDL_size	Lipoprotein particle sizes		AN_PGC_2019	AN	null	causal	q ~ beta(1,2)	-12.2555	4.78708	-2.56012	0.00523183	0.0402507
GCST90451131	Average diameter for HDL particles	HDL_size	Lipoprotein particle sizes		AN_PGC_2019	AN	sharing	causal	q ~ beta(1,2)	-1.11213	0.645081	-1.72402	0.0423521	0.226595
GCST90451131	Average diameter for HDL particles	HDL_size	Lipoprotein particle sizes		AN_PGC_2019	AN	null	sharing	q ~ beta(1,50)	-2.54968	1.39843	-1.82325	0.0341326	0.0803208
GCST90451131	Average diameter for HDL particles	HDL_size	Lipoprotein particle sizes		AN_PGC_2019	AN	null	causal	q ~ beta(1,50)	-12.3791	4.72129	-2.62197	0.00437117	0.0340121
GCST90451131	Average diameter for HDL particles	HDL_size	Lipoprotein particle sizes		AN_PGC_2019	AN	sharing	causal	q ~ beta(1,50)	-9.82939	3.67089	-2.67766	0.00370694	0.0393683
GCST90451131	Average diameter for HDL particles	HDL_size	Lipoprotein particle sizes		BIP_PGC_2024	BIP	null	sharing	q ~ beta(1,10)	0.466541	0.163103	2.86041	0.00211546	0.0126928
GCST90451131	Average diameter for HDL particles	HDL_size	Lipoprotein particle sizes		BIP_PGC_2024	BIP	null	causal	q ~ beta(1,10)	1.49656	0.393574	3.80248	7.16275e-05	0.000993482
GCST90451131	Average diameter for HDL particles	HDL_size	Lipoprotein particle sizes		BIP_PGC_2024	BIP	sharing	causal	q ~ beta(1,10)	1.03001	0.300058	3.43271	0.000298785	0.0042547
GCST90451131	Average diameter for HDL particles	HDL_size	Lipoprotein particle sizes		BIP_PGC_2024	BIP	null	sharing	q ~ beta(1,2)	0.607748	0.207297	2.93177	0.00168519	0.0160017
GCST90451131	Average diameter for HDL particles	HDL_size	Lipoprotein particle sizes		BIP_PGC_2024	BIP	null	causal	q ~ beta(1,2)	1.72903	0.58057	2.97816	0.00144994	0.0142826
GCST90451131	Average diameter for HDL particles	HDL_size	Lipoprotein particle sizes		BIP_PGC_2024	BIP	sharing	causal	q ~ beta(1,2)	1.12128	0.3925	2.85676	0.00213992	0.0203196
GCST90451131	Average diameter for HDL particles	HDL_size	Lipoprotein particle sizes		BIP_PGC_2024	BIP	null	sharing	q ~ beta(1,50)	0.406693	0.0951346	4.27492	9.56017e-06	5.36376e-05
GCST90451131	Average diameter for HDL particles	HDL_size	Lipoprotein particle sizes		BIP_PGC_2024	BIP	null	causal	q ~ beta(1,50)	1.45743	0.298998	4.8744	5.4571e-07	1.35285e-05
GCST90451131	Average diameter for HDL particles	HDL_size	Lipoprotein particle sizes		BIP_PGC_2024	BIP	sharing	causal	q ~ beta(1,50)	1.05074	0.291074	3.60987	0.000153175	0.00276754
GCST90451131	Average diameter for HDL particles	HDL_size	Lipoprotein particle sizes		MDD_PGC_2025	MDD	null	sharing	q ~ beta(1,10)	-2.56632	2.04118	-1.25728	0.104327	0.201441
GCST90451131	Average diameter for HDL particles	HDL_size	Lipoprotein particle sizes		MDD_PGC_2025	MDD	null	causal	q ~ beta(1,10)	-4.91278	3.13807	-1.56554	0.0587278	0.165929
GCST90451131	Average diameter for HDL particles	HDL_size	Lipoprotein particle sizes		MDD_PGC_2025	MDD	sharing	causal	q ~ beta(1,10)	-2.34645	1.61695	-1.45116	0.0733683	0.283903
GCST90451131	Average diameter for HDL particles	HDL_size	Lipoprotein particle sizes		MDD_PGC_2025	MDD	null	sharing	q ~ beta(1,2)	-3.4096	2.57821	-1.32247	0.0930063	0.200468
GCST90451131	Average diameter for HDL particles	HDL_size	Lipoprotein particle sizes		MDD_PGC_2025	MDD	null	causal	q ~ beta(1,2)	-4.778	3.22427	-1.48188	0.0691856	0.181849
GCST90451131	Average diameter for HDL particles	HDL_size	Lipoprotein particle sizes		MDD_PGC_2025	MDD	sharing	causal	q ~ beta(1,2)	-1.3684	0.907271	-1.50826	0.0657446	0.293622
GCST90451131	Average diameter for HDL particles	HDL_size	Lipoprotein particle sizes		MDD_PGC_2025	MDD	null	sharing	q ~ beta(1,50)	-0.734161	0.777136	-0.944701	0.172406	0.254902
GCST90451131	Average diameter for HDL particles	HDL_size	Lipoprotein particle sizes		MDD_PGC_2025	MDD	null	causal	q ~ beta(1,50)	-5.07875	3.02901	-1.6767	0.0468003	0.142134
GCST90451131	Average diameter for HDL particles	HDL_size	Lipoprotein particle sizes		MDD_PGC_2025	MDD	sharing	causal	q ~ beta(1,50)	-4.34459	2.52514	-1.72053	0.042668	0.168906
GCST90451131	Average diameter for HDL particles	HDL_size	Lipoprotein particle sizes		OCD_PGC_2018	OCD	null	sharing	q ~ beta(1,10)	0.0119221	0.857612	0.0139015	0.494454	0.498229
GCST90451131	Average diameter for HDL particles	HDL_size	Lipoprotein particle sizes		OCD_PGC_2018	OCD	null	causal	q ~ beta(1,10)	0.285061	1.54844	0.184095	0.426969	0.465804
GCST90451131	Average diameter for HDL particles	HDL_size	Lipoprotein particle sizes		OCD_PGC_2018	OCD	sharing	causal	q ~ beta(1,10)	0.273139	0.803629	0.339882	0.366973	0.447593
GCST90451131	Average diameter for HDL particles	HDL_size	Lipoprotein particle sizes		OCD_PGC_2018	OCD	null	sharing	q ~ beta(1,2)	0.0713232	1.09722	0.0650036	0.474086	0.489888
GCST90451131	Average diameter for HDL particles	HDL_size	Lipoprotein particle sizes		OCD_PGC_2018	OCD	null	causal	q ~ beta(1,2)	0.469301	1.6724	0.280616	0.389502	0.447694
GCST90451131	Average diameter for HDL particles	HDL_size	Lipoprotein particle sizes		OCD_PGC_2018	OCD	sharing	causal	q ~ beta(1,2)	0.397978	0.645017	0.617005	0.268616	0.480538
GCST90451131	Average diameter for HDL particles	HDL_size	Lipoprotein particle sizes		OCD_PGC_2018	OCD	null	sharing	q ~ beta(1,50)	0.108016	0.473246	0.228245	0.409728	0.444728
GCST90451131	Average diameter for HDL particles	HDL_size	Lipoprotein particle sizes		OCD_PGC_2018	OCD	null	causal	q ~ beta(1,50)	0.267971	1.47394	0.181805	0.427868	0.468764
GCST90451131	Average diameter for HDL particles	HDL_size	Lipoprotein particle sizes		OCD_PGC_2018	OCD	sharing	causal	q ~ beta(1,50)	0.159955	1.13244	0.141248	0.443837	0.484784
GCST90451131	Average diameter for HDL particles	HDL_size	Lipoprotein particle sizes		PTSD_PGC_2024	PTSD	null	sharing	q ~ beta(1,10)	-6.81432	3.47392	-1.96156	0.0249066	0.0798806
GCST90451131	Average diameter for HDL particles	HDL_size	Lipoprotein particle sizes		PTSD_PGC_2024	PTSD	null	causal	q ~ beta(1,10)	-10.3297	4.93845	-2.09168	0.0182334	0.0897385
GCST90451131	Average diameter for HDL particles	HDL_size	Lipoprotein particle sizes		PTSD_PGC_2024	PTSD	sharing	causal	q ~ beta(1,10)	-3.51536	2.55202	-1.37749	0.0841811	0.298228
GCST90451131	Average diameter for HDL particles	HDL_size	Lipoprotein particle sizes		PTSD_PGC_2024	PTSD	null	sharing	q ~ beta(1,2)	-9.45345	4.13973	-2.28359	0.0111977	0.0599108
GCST90451131	Average diameter for HDL particles	HDL_size	Lipoprotein particle sizes		PTSD_PGC_2024	PTSD	null	causal	q ~ beta(1,2)	-9.91867	4.87819	-2.03327	0.0210126	0.100669
GCST90451131	Average diameter for HDL particles	HDL_size	Lipoprotein particle sizes		PTSD_PGC_2024	PTSD	sharing	causal	q ~ beta(1,2)	-0.465229	0.993869	-0.468099	0.319857	0.498091
GCST90451131	Average diameter for HDL particles	HDL_size	Lipoprotein particle sizes		PTSD_PGC_2024	PTSD	null	sharing	q ~ beta(1,50)	-4.45332	2.82622	-1.57572	0.0575452	0.121472
GCST90451131	Average diameter for HDL particles	HDL_size	Lipoprotein particle sizes		PTSD_PGC_2024	PTSD	null	causal	q ~ beta(1,50)	-10.6584	4.84523	-2.19978	0.0139113	0.0754722
GCST90451131	Average diameter for HDL particles	HDL_size	Lipoprotein particle sizes		PTSD_PGC_2024	PTSD	sharing	causal	q ~ beta(1,50)	-6.20511	3.79203	-1.63635	0.0508827	0.185625
GCST90451131	Average diameter for HDL particles	HDL_size	Lipoprotein particle sizes		SZ_PGC_2022	SZ	null	sharing	q ~ beta(1,10)	0.296943	0.310484	0.95639	0.169438	0.275433
GCST90451131	Average diameter for HDL particles	HDL_size	Lipoprotein particle sizes		SZ_PGC_2022	SZ	null	causal	q ~ beta(1,10)	-0.510095	1.73381	-0.294205	0.384301	0.445333
GCST90451131	Average diameter for HDL particles	HDL_size	Lipoprotein particle sizes		SZ_PGC_2022	SZ	sharing	causal	q ~ beta(1,10)	-0.807038	1.51225	-0.533669	0.296785	0.424268
GCST90451131	Average diameter for HDL particles	HDL_size	Lipoprotein particle sizes		SZ_PGC_2022	SZ	null	sharing	q ~ beta(1,2)	0.151002	0.775702	0.194665	0.422828	0.463196
GCST90451131	Average diameter for HDL particles	HDL_size	Lipoprotein particle sizes		SZ_PGC_2022	SZ	null	causal	q ~ beta(1,2)	-0.0524706	1.6397	-0.0320001	0.487236	0.492426
GCST90451131	Average diameter for HDL particles	HDL_size	Lipoprotein particle sizes		SZ_PGC_2022	SZ	sharing	causal	q ~ beta(1,2)	-0.203473	0.902228	-0.225523	0.410786	0.498091
GCST90451131	Average diameter for HDL particles	HDL_size	Lipoprotein particle sizes		SZ_PGC_2022	SZ	null	sharing	q ~ beta(1,50)	0.32107	0.153096	2.09718	0.0179888	0.0473484
GCST90451131	Average diameter for HDL particles	HDL_size	Lipoprotein particle sizes		SZ_PGC_2022	SZ	null	causal	q ~ beta(1,50)	-0.342666	1.80899	-0.189424	0.42488	0.466913
GCST90451131	Average diameter for HDL particles	HDL_size	Lipoprotein particle sizes		SZ_PGC_2022	SZ	sharing	causal	q ~ beta(1,50)	-0.663737	1.78642	-0.371546	0.355115	0.438493
GCST90451132	Triglycerides in HDL	HDL_TG	Triglycerides		ADHD_PGC_2022	ADHD	null	sharing	q ~ beta(1,10)	-0.15354	1.14943	-0.133579	0.446868	0.475737
GCST90451132	Triglycerides in HDL	HDL_TG	Triglycerides		ADHD_PGC_2022	ADHD	null	causal	q ~ beta(1,10)	-0.141621	1.90584	-0.0743092	0.470382	0.487263
GCST90451132	Triglycerides in HDL	HDL_TG	Triglycerides		ADHD_PGC_2022	ADHD	sharing	causal	q ~ beta(1,10)	0.0119186	1.29121	0.00923055	0.496318	0.499512
GCST90451132	Triglycerides in HDL	HDL_TG	Triglycerides		ADHD_PGC_2022	ADHD	null	sharing	q ~ beta(1,2)	-0.0771505	1.22723	-0.0628655	0.474937	0.490287
GCST90451132	Triglycerides in HDL	HDL_TG	Triglycerides		ADHD_PGC_2022	ADHD	null	causal	q ~ beta(1,2)	0.173936	1.96338	0.08859	0.464704	0.484519
GCST90451132	Triglycerides in HDL	HDL_TG	Triglycerides		ADHD_PGC_2022	ADHD	sharing	causal	q ~ beta(1,2)	0.251087	1.0299	0.243796	0.403694	0.498091
GCST90451132	Triglycerides in HDL	HDL_TG	Triglycerides		ADHD_PGC_2022	ADHD	null	sharing	q ~ beta(1,50)	-0.220614	0.716877	-0.307743	0.379139	0.423206
GCST90451132	Triglycerides in HDL	HDL_TG	Triglycerides		ADHD_PGC_2022	ADHD	null	causal	q ~ beta(1,50)	-0.352097	1.92456	-0.182949	0.427419	0.468754
GCST90451132	Triglycerides in HDL	HDL_TG	Triglycerides		ADHD_PGC_2022	ADHD	sharing	causal	q ~ beta(1,50)	-0.131483	1.59228	-0.0825751	0.467095	0.493048
GCST90451132	Triglycerides in HDL	HDL_TG	Triglycerides		AN_PGC_2019	AN	null	sharing	q ~ beta(1,10)	0.0853414	0.535242	0.159445	0.436659	0.471539
GCST90451132	Triglycerides in HDL	HDL_TG	Triglycerides		AN_PGC_2019	AN	null	causal	q ~ beta(1,10)	-0.677951	2.00828	-0.337578	0.367841	0.437964
GCST90451132	Triglycerides in HDL	HDL_TG	Triglycerides		AN_PGC_2019	AN	sharing	causal	q ~ beta(1,10)	-0.763292	1.52933	-0.499101	0.308854	0.42975
GCST90451132	Triglycerides in HDL	HDL_TG	Triglycerides		AN_PGC_2019	AN	null	sharing	q ~ beta(1,2)	-0.375692	1.16916	-0.321335	0.373978	0.435823
GCST90451132	Triglycerides in HDL	HDL_TG	Triglycerides		AN_PGC_2019	AN	null	causal	q ~ beta(1,2)	-0.614908	2.01681	-0.304891	0.380224	0.441656
GCST90451132	Triglycerides in HDL	HDL_TG	Triglycerides		AN_PGC_2019	AN	sharing	causal	q ~ beta(1,2)	-0.239216	0.871455	-0.274502	0.391849	0.498091
GCST90451132	Triglycerides in HDL	HDL_TG	Triglycerides		AN_PGC_2019	AN	null	sharing	q ~ beta(1,50)	0.299373	0.198974	1.50458	0.0662156	0.132431
GCST90451132	Triglycerides in HDL	HDL_TG	Triglycerides		AN_PGC_2019	AN	null	causal	q ~ beta(1,50)	-0.879178	2	-0.43959	0.330117	0.414493
GCST90451132	Triglycerides in HDL	HDL_TG	Triglycerides		AN_PGC_2019	AN	sharing	causal	q ~ beta(1,50)	-1.17855	1.85693	-0.634676	0.26282	0.394188
GCST90451132	Triglycerides in HDL	HDL_TG	Triglycerides		MDD_PGC_2025	MDD	null	sharing	q ~ beta(1,10)	0.0448494	0.440229	0.101877	0.459427	0.483417
GCST90451132	Triglycerides in HDL	HDL_TG	Triglycerides		MDD_PGC_2025	MDD	null	causal	q ~ beta(1,10)	-1.58924	2.33333	-0.681104	0.247903	0.368269
GCST90451132	Triglycerides in HDL	HDL_TG	Triglycerides		MDD_PGC_2025	MDD	sharing	causal	q ~ beta(1,10)	-1.63409	1.9665	-0.830964	0.202997	0.377649
GCST90451132	Triglycerides in HDL	HDL_TG	Triglycerides		MDD_PGC_2025	MDD	null	sharing	q ~ beta(1,50)	0.370447	0.134419	2.75591	0.00292643	0.0101285
GCST90451132	Triglycerides in HDL	HDL_TG	Triglycerides		MDD_PGC_2025	MDD	null	causal	q ~ beta(1,50)	-1.8219	2.39324	-0.761269	0.223248	0.354141
GCST90451132	Triglycerides in HDL	HDL_TG	Triglycerides		MDD_PGC_2025	MDD	sharing	causal	q ~ beta(1,50)	-2.19235	2.32288	-0.943803	0.172635	0.322504
GCST90451132	Triglycerides in HDL	HDL_TG	Triglycerides		OCD_PGC_2018	OCD	null	sharing	q ~ beta(1,10)	-1.45341	1.93862	-0.749713	0.226714	0.331685
GCST90451132	Triglycerides in HDL	HDL_TG	Triglycerides		OCD_PGC_2018	OCD	null	causal	q ~ beta(1,10)	-1.45061	2.42949	-0.597086	0.275225	0.390359
GCST90451132	Triglycerides in HDL	HDL_TG	Triglycerides		OCD_PGC_2018	OCD	sharing	causal	q ~ beta(1,10)	0.00279421	1.19798	0.00233244	0.499069	0.499512
GCST90451132	Triglycerides in HDL	HDL_TG	Triglycerides		OCD_PGC_2018	OCD	null	sharing	q ~ beta(1,2)	-1.27686	2.04656	-0.623906	0.266345	0.368409
GCST90451132	Triglycerides in HDL	HDL_TG	Triglycerides		OCD_PGC_2018	OCD	null	causal	q ~ beta(1,2)	-1.06564	2.4272	-0.439041	0.330316	0.421072
GCST90451132	Triglycerides in HDL	HDL_TG	Triglycerides		OCD_PGC_2018	OCD	sharing	causal	q ~ beta(1,2)	0.21122	0.882123	0.239445	0.40538	0.498091
GCST90451132	Triglycerides in HDL	HDL_TG	Triglycerides		PTSD_PGC_2024	PTSD	null	sharing	q ~ beta(1,10)	0.40226	0.369608	1.08834	0.138222	0.242002
GCST90451132	Triglycerides in HDL	HDL_TG	Triglycerides		PTSD_PGC_2024	PTSD	null	causal	q ~ beta(1,10)	0.829471	1.26486	0.655784	0.255982	0.373215
GCST90451132	Triglycerides in HDL	HDL_TG	Triglycerides		PTSD_PGC_2024	PTSD	sharing	causal	q ~ beta(1,10)	0.427211	0.959489	0.445249	0.32807	0.435446
GCST90451132	Triglycerides in HDL	HDL_TG	Triglycerides		PTSD_PGC_2024	PTSD	null	sharing	q ~ beta(1,2)	0.310612	0.665486	0.466745	0.320341	0.407467
GCST90451132	Triglycerides in HDL	HDL_TG	Triglycerides		PTSD_PGC_2024	PTSD	null	causal	q ~ beta(1,2)	0.951005	1.32772	0.716267	0.236913	0.36137
GCST90451132	Triglycerides in HDL	HDL_TG	Triglycerides		PTSD_PGC_2024	PTSD	sharing	causal	q ~ beta(1,2)	0.640393	0.683122	0.93745	0.174264	0.436942
GCST90451132	Triglycerides in HDL	HDL_TG	Triglycerides		PTSD_PGC_2024	PTSD	null	sharing	q ~ beta(1,50)	0.412133	0.145012	2.84206	0.00224118	0.00791092
GCST90451132	Triglycerides in HDL	HDL_TG	Triglycerides		PTSD_PGC_2024	PTSD	null	causal	q ~ beta(1,50)	0.764657	1.23637	0.618469	0.268133	0.380713
GCST90451132	Triglycerides in HDL	HDL_TG	Triglycerides		PTSD_PGC_2024	PTSD	sharing	causal	q ~ beta(1,50)	0.352524	1.14386	0.308188	0.37897	0.448868
GCST90451132	Triglycerides in HDL	HDL_TG	Triglycerides		SZ_PGC_2022	SZ	null	sharing	q ~ beta(1,10)	0.54423	0.0666934	8.16018	1.67262e-16	5.95453e-14
GCST90451132	Triglycerides in HDL	HDL_TG	Triglycerides		SZ_PGC_2022	SZ	null	causal	q ~ beta(1,10)	1.3709	0.430317	3.18579	0.000721785	0.00786598
GCST90451132	Triglycerides in HDL	HDL_TG	Triglycerides		SZ_PGC_2022	SZ	sharing	causal	q ~ beta(1,10)	0.82667	0.39004	2.11945	0.0170261	0.118849
GCST90451132	Triglycerides in HDL	HDL_TG	Triglycerides		SZ_PGC_2022	SZ	null	sharing	q ~ beta(1,2)	0.569403	0.134988	4.21817	1.23145e-05	0.000216325
GCST90451132	Triglycerides in HDL	HDL_TG	Triglycerides		SZ_PGC_2022	SZ	null	causal	q ~ beta(1,2)	1.47518	0.403687	3.65427	0.000128959	0.00178846
GCST90451132	Triglycerides in HDL	HDL_TG	Triglycerides		SZ_PGC_2022	SZ	sharing	causal	q ~ beta(1,2)	0.905777	0.273022	3.3176	0.000453976	0.00549989
GCST90451132	Triglycerides in HDL	HDL_TG	Triglycerides		SZ_PGC_2022	SZ	null	sharing	q ~ beta(1,50)	0.490665	0.041871	11.7185	5.12434e-32	1.09251e-29
GCST90451132	Triglycerides in HDL	HDL_TG	Triglycerides		SZ_PGC_2022	SZ	null	causal	q ~ beta(1,50)	1.14817	0.473221	2.42629	0.0076271	0.0517866
GCST90451132	Triglycerides in HDL	HDL_TG	Triglycerides		SZ_PGC_2022	SZ	sharing	causal	q ~ beta(1,50)	0.657504	0.467303	1.40702	0.079711	0.215012
GCST90451133	Histidine	His	Amino acids		ADHD_PGC_2022	ADHD	null	sharing	q ~ beta(1,10)	0.549182	0.142337	3.85832	5.7085e-05	0.000628524
GCST90451133	Histidine	His	Amino acids		ADHD_PGC_2022	ADHD	null	causal	q ~ beta(1,10)	1.46606	0.203931	7.18898	3.26387e-13	3.48581e-11
GCST90451133	Histidine	His	Amino acids		ADHD_PGC_2022	ADHD	sharing	causal	q ~ beta(1,10)	0.916875	0.09104	10.0711	3.70633e-24	3.95836e-21
GCST90451133	Histidine	His	Amino acids		ADHD_PGC_2022	ADHD	null	sharing	q ~ beta(1,2)	0.636741	0.117893	5.401	3.31359e-08	1.20432e-06
GCST90451133	Histidine	His	Amino acids		ADHD_PGC_2022	ADHD	null	causal	q ~ beta(1,2)	1.79781	0.239566	7.50442	3.08495e-14	6.50307e-12
GCST90451133	Histidine	His	Amino acids		ADHD_PGC_2022	ADHD	sharing	causal	q ~ beta(1,2)	1.16106	0.136655	8.49631	9.78562e-18	5.15702e-15
GCST90451133	Histidine	His	Amino acids		ADHD_PGC_2022	ADHD	null	sharing	q ~ beta(1,50)	0.437987	0.136485	3.20904	0.000665896	0.00267866
GCST90451133	Histidine	His	Amino acids		ADHD_PGC_2022	ADHD	null	causal	q ~ beta(1,50)	1.26876	0.163652	7.75279	4.49472e-15	3.68567e-13
GCST90451133	Histidine	His	Amino acids		ADHD_PGC_2022	ADHD	sharing	causal	q ~ beta(1,50)	0.830774	0.0930498	8.92827	2.16361e-19	5.76602e-17
GCST90451133	Histidine	His	Amino acids		MDD_PGC_2025	MDD	null	sharing	q ~ beta(1,10)	0.41037	0.179762	2.28285	0.0112197	0.0458634
GCST90451133	Histidine	His	Amino acids		MDD_PGC_2025	MDD	null	causal	q ~ beta(1,10)	0.493548	1.30047	0.379515	0.352153	0.428359
GCST90451133	Histidine	His	Amino acids		MDD_PGC_2025	MDD	sharing	causal	q ~ beta(1,10)	0.0831783	1.16095	0.0716469	0.471441	0.491173
GCST90451133	Histidine	His	Amino acids		MDD_PGC_2025	MDD	null	sharing	q ~ beta(1,2)	0.294659	0.542761	0.542889	0.293603	0.393255
GCST90451133	Histidine	His	Amino acids		MDD_PGC_2025	MDD	null	causal	q ~ beta(1,2)	0.507887	1.25762	0.403848	0.343162	0.429294
GCST90451133	Histidine	His	Amino acids		MDD_PGC_2025	MDD	sharing	causal	q ~ beta(1,2)	0.213228	0.724127	0.294463	0.384202	0.498091
GCST90451133	Histidine	His	Amino acids		MDD_PGC_2025	MDD	null	sharing	q ~ beta(1,50)	0.407117	0.0806936	5.04522	2.26499e-07	1.67672e-06
GCST90451133	Histidine	His	Amino acids		MDD_PGC_2025	MDD	null	causal	q ~ beta(1,50)	0.422963	1.32659	0.318836	0.374925	0.441501
GCST90451133	Histidine	His	Amino acids		MDD_PGC_2025	MDD	sharing	causal	q ~ beta(1,50)	0.0158464	1.2958	0.0122291	0.495121	0.497325
GCST90451133	Histidine	His	Amino acids		PTSD_PGC_2024	PTSD	null	sharing	q ~ beta(1,10)	0.480773	0.131669	3.65139	0.000130413	0.00127295
GCST90451133	Histidine	His	Amino acids		PTSD_PGC_2024	PTSD	null	causal	q ~ beta(1,10)	0.839633	0.966914	0.868364	0.192598	0.330698
GCST90451133	Histidine	His	Amino acids		PTSD_PGC_2024	PTSD	sharing	causal	q ~ beta(1,10)	0.35886	0.858113	0.418197	0.337902	0.437563
GCST90451133	Histidine	His	Amino acids		PTSD_PGC_2024	PTSD	null	sharing	q ~ beta(1,2)	0.499146	0.349712	1.42731	0.0767459	0.177822
GCST90451133	Histidine	His	Amino acids		PTSD_PGC_2024	PTSD	null	causal	q ~ beta(1,2)	1.05569	0.888707	1.1879	0.117437	0.244622
GCST90451133	Histidine	His	Amino acids		PTSD_PGC_2024	PTSD	sharing	causal	q ~ beta(1,2)	0.556546	0.544603	1.02193	0.153407	0.424386
GCST90451133	Histidine	His	Amino acids		PTSD_PGC_2024	PTSD	null	sharing	q ~ beta(1,50)	0.392053	0.0529014	7.41101	6.26694e-14	1.26048e-12
GCST90451133	Histidine	His	Amino acids		PTSD_PGC_2024	PTSD	null	causal	q ~ beta(1,50)	0.755885	0.890055	0.849256	0.197869	0.337486
GCST90451133	Histidine	His	Amino acids		PTSD_PGC_2024	PTSD	sharing	causal	q ~ beta(1,50)	0.363832	0.867648	0.419331	0.337487	0.429708
GCST90451134	Cholesteryl esters to total lipids ratio in IDL	IDL_CE_pct	Relative lipoprotein lipid concentrations	IDL ratios	ADHD_PGC_2022	ADHD	null	sharing	q ~ beta(1,10)	0.402286	0.477197	0.843019	0.199609	0.308322
GCST90451134	Cholesteryl esters to total lipids ratio in IDL	IDL_CE_pct	Relative lipoprotein lipid concentrations	IDL ratios	ADHD_PGC_2022	ADHD	null	causal	q ~ beta(1,10)	0.047171	1.58941	0.0296784	0.488162	0.493709
GCST90451134	Cholesteryl esters to total lipids ratio in IDL	IDL_CE_pct	Relative lipoprotein lipid concentrations	IDL ratios	ADHD_PGC_2022	ADHD	sharing	causal	q ~ beta(1,10)	-0.355115	1.22148	-0.290724	0.385631	0.456727
GCST90451134	Cholesteryl esters to total lipids ratio in IDL	IDL_CE_pct	Relative lipoprotein lipid concentrations	IDL ratios	ADHD_PGC_2022	ADHD	null	sharing	q ~ beta(1,2)	0.207218	0.719157	0.28814	0.38662	0.445422
GCST90451134	Cholesteryl esters to total lipids ratio in IDL	IDL_CE_pct	Relative lipoprotein lipid concentrations	IDL ratios	ADHD_PGC_2022	ADHD	null	causal	q ~ beta(1,2)	0.123511	1.5841	0.0779693	0.468926	0.484557
GCST90451134	Cholesteryl esters to total lipids ratio in IDL	IDL_CE_pct	Relative lipoprotein lipid concentrations	IDL ratios	ADHD_PGC_2022	ADHD	sharing	causal	q ~ beta(1,2)	-0.0837067	0.902896	-0.0927092	0.463067	0.498091
GCST90451134	Cholesteryl esters to total lipids ratio in IDL	IDL_CE_pct	Relative lipoprotein lipid concentrations	IDL ratios	ADHD_PGC_2022	ADHD	null	sharing	q ~ beta(1,50)	0.334897	0.247226	1.35462	0.0877694	0.15858
GCST90451134	Cholesteryl esters to total lipids ratio in IDL	IDL_CE_pct	Relative lipoprotein lipid concentrations	IDL ratios	ADHD_PGC_2022	ADHD	null	causal	q ~ beta(1,50)	-0.147475	1.54233	-0.0956186	0.461912	0.48429
GCST90451134	Cholesteryl esters to total lipids ratio in IDL	IDL_CE_pct	Relative lipoprotein lipid concentrations	IDL ratios	ADHD_PGC_2022	ADHD	sharing	causal	q ~ beta(1,50)	-0.482373	1.39926	-0.344735	0.365147	0.440985
GCST90451134	Cholesteryl esters to total lipids ratio in IDL	IDL_CE_pct	Relative lipoprotein lipid concentrations	IDL ratios	AN_PGC_2019	AN	null	sharing	q ~ beta(1,10)	0.49724	0.117504	4.23169	1.15971e-05	0.000160159
GCST90451134	Cholesteryl esters to total lipids ratio in IDL	IDL_CE_pct	Relative lipoprotein lipid concentrations	IDL ratios	AN_PGC_2019	AN	null	causal	q ~ beta(1,10)	0.979912	0.888332	1.10309	0.134994	0.266083
GCST90451134	Cholesteryl esters to total lipids ratio in IDL	IDL_CE_pct	Relative lipoprotein lipid concentrations	IDL ratios	AN_PGC_2019	AN	sharing	causal	q ~ beta(1,10)	0.482671	0.796652	0.605875	0.272299	0.414267
GCST90451134	Cholesteryl esters to total lipids ratio in IDL	IDL_CE_pct	Relative lipoprotein lipid concentrations	IDL ratios	AN_PGC_2019	AN	null	sharing	q ~ beta(1,2)	0.632116	0.317441	1.99129	0.0232245	0.0934299
GCST90451134	Cholesteryl esters to total lipids ratio in IDL	IDL_CE_pct	Relative lipoprotein lipid concentrations	IDL ratios	AN_PGC_2019	AN	null	causal	q ~ beta(1,2)	1.03475	0.89405	1.15737	0.123561	0.25288
GCST90451134	Cholesteryl esters to total lipids ratio in IDL	IDL_CE_pct	Relative lipoprotein lipid concentrations	IDL ratios	AN_PGC_2019	AN	sharing	causal	q ~ beta(1,2)	0.402629	0.585771	0.687349	0.245932	0.471119
GCST90451134	Cholesteryl esters to total lipids ratio in IDL	IDL_CE_pct	Relative lipoprotein lipid concentrations	IDL ratios	AN_PGC_2019	AN	null	sharing	q ~ beta(1,50)	0.404616	0.0538418	7.51491	2.84756e-14	6.4585e-13
GCST90451134	Cholesteryl esters to total lipids ratio in IDL	IDL_CE_pct	Relative lipoprotein lipid concentrations	IDL ratios	AN_PGC_2019	AN	null	causal	q ~ beta(1,50)	1.03947	0.903402	1.15061	0.124945	0.254669
GCST90451134	Cholesteryl esters to total lipids ratio in IDL	IDL_CE_pct	Relative lipoprotein lipid concentrations	IDL ratios	AN_PGC_2019	AN	sharing	causal	q ~ beta(1,50)	0.634851	0.883264	0.718756	0.236146	0.375159
GCST90451134	Cholesteryl esters to total lipids ratio in IDL	IDL_CE_pct	Relative lipoprotein lipid concentrations	IDL ratios	MDD_PGC_2025	MDD	null	sharing	q ~ beta(1,10)	0.340515	0.553682	0.615001	0.269277	0.369637
GCST90451134	Cholesteryl esters to total lipids ratio in IDL	IDL_CE_pct	Relative lipoprotein lipid concentrations	IDL ratios	MDD_PGC_2025	MDD	null	causal	q ~ beta(1,10)	0.632841	1.33655	0.473487	0.317933	0.41353
GCST90451134	Cholesteryl esters to total lipids ratio in IDL	IDL_CE_pct	Relative lipoprotein lipid concentrations	IDL ratios	MDD_PGC_2025	MDD	sharing	causal	q ~ beta(1,10)	0.292326	0.956139	0.305735	0.379903	0.454855
GCST90451134	Cholesteryl esters to total lipids ratio in IDL	IDL_CE_pct	Relative lipoprotein lipid concentrations	IDL ratios	MDD_PGC_2025	MDD	null	sharing	q ~ beta(1,2)	0.309372	0.816211	0.379034	0.352331	0.423418
GCST90451134	Cholesteryl esters to total lipids ratio in IDL	IDL_CE_pct	Relative lipoprotein lipid concentrations	IDL ratios	MDD_PGC_2025	MDD	null	causal	q ~ beta(1,2)	0.824741	1.44627	0.570255	0.284252	0.39735
GCST90451134	Cholesteryl esters to total lipids ratio in IDL	IDL_CE_pct	Relative lipoprotein lipid concentrations	IDL ratios	MDD_PGC_2025	MDD	sharing	causal	q ~ beta(1,2)	0.515369	0.710246	0.725621	0.234036	0.468961
GCST90451134	Cholesteryl esters to total lipids ratio in IDL	IDL_CE_pct	Relative lipoprotein lipid concentrations	IDL ratios	MDD_PGC_2025	MDD	null	sharing	q ~ beta(1,50)	0.292847	0.2817	1.03957	0.149269	0.228951
GCST90451134	Cholesteryl esters to total lipids ratio in IDL	IDL_CE_pct	Relative lipoprotein lipid concentrations	IDL ratios	MDD_PGC_2025	MDD	null	causal	q ~ beta(1,50)	0.515587	1.34862	0.382308	0.351116	0.429725
GCST90451134	Cholesteryl esters to total lipids ratio in IDL	IDL_CE_pct	Relative lipoprotein lipid concentrations	IDL ratios	MDD_PGC_2025	MDD	sharing	causal	q ~ beta(1,50)	0.222739	1.20222	0.185273	0.426508	0.475383
GCST90451134	Cholesteryl esters to total lipids ratio in IDL	IDL_CE_pct	Relative lipoprotein lipid concentrations	IDL ratios	PTSD_PGC_2024	PTSD	null	sharing	q ~ beta(1,10)	0.503275	0.399132	1.26092	0.103668	0.201441
GCST90451134	Cholesteryl esters to total lipids ratio in IDL	IDL_CE_pct	Relative lipoprotein lipid concentrations	IDL ratios	PTSD_PGC_2024	PTSD	null	causal	q ~ beta(1,10)	0.854477	1.16998	0.730333	0.232593	0.361046
GCST90451134	Cholesteryl esters to total lipids ratio in IDL	IDL_CE_pct	Relative lipoprotein lipid concentrations	IDL ratios	PTSD_PGC_2024	PTSD	sharing	causal	q ~ beta(1,10)	0.351202	0.887827	0.395575	0.346209	0.441645
GCST90451134	Cholesteryl esters to total lipids ratio in IDL	IDL_CE_pct	Relative lipoprotein lipid concentrations	IDL ratios	PTSD_PGC_2024	PTSD	null	sharing	q ~ beta(1,2)	0.501291	0.502999	0.996603	0.159479	0.278932
GCST90451134	Cholesteryl esters to total lipids ratio in IDL	IDL_CE_pct	Relative lipoprotein lipid concentrations	IDL ratios	PTSD_PGC_2024	PTSD	null	causal	q ~ beta(1,2)	1.02355	1.0886	0.940244	0.173546	0.310157
GCST90451134	Cholesteryl esters to total lipids ratio in IDL	IDL_CE_pct	Relative lipoprotein lipid concentrations	IDL ratios	PTSD_PGC_2024	PTSD	sharing	causal	q ~ beta(1,2)	0.522256	0.641998	0.813485	0.20797	0.458025
GCST90451134	Cholesteryl esters to total lipids ratio in IDL	IDL_CE_pct	Relative lipoprotein lipid concentrations	IDL ratios	PTSD_PGC_2024	PTSD	null	sharing	q ~ beta(1,50)	0.305564	0.216752	1.40974	0.0793078	0.149632
GCST90451134	Cholesteryl esters to total lipids ratio in IDL	IDL_CE_pct	Relative lipoprotein lipid concentrations	IDL ratios	PTSD_PGC_2024	PTSD	null	causal	q ~ beta(1,50)	0.560155	1.14592	0.488827	0.312482	0.408218
GCST90451134	Cholesteryl esters to total lipids ratio in IDL	IDL_CE_pct	Relative lipoprotein lipid concentrations	IDL ratios	PTSD_PGC_2024	PTSD	sharing	causal	q ~ beta(1,50)	0.254591	1.02438	0.248533	0.401861	0.462618
GCST90451135	Cholesteryl esters in IDL	IDL_CE	Lipoprotein subclasses	IDL (average diameter 28.6 nm)	ADHD_PGC_2022	ADHD	null	sharing	q ~ beta(1,10)	-0.288833	0.758236	-0.380927	0.351629	0.426436
GCST90451135	Cholesteryl esters in IDL	IDL_CE	Lipoprotein subclasses	IDL (average diameter 28.6 nm)	ADHD_PGC_2022	ADHD	null	causal	q ~ beta(1,10)	-2.01939	2.50583	-0.805877	0.210157	0.346905
GCST90451135	Cholesteryl esters in IDL	IDL_CE	Lipoprotein subclasses	IDL (average diameter 28.6 nm)	ADHD_PGC_2022	ADHD	sharing	causal	q ~ beta(1,10)	-1.73056	1.83099	-0.945149	0.172291	0.357296
GCST90451135	Cholesteryl esters in IDL	IDL_CE	Lipoprotein subclasses	IDL (average diameter 28.6 nm)	ADHD_PGC_2022	ADHD	null	sharing	q ~ beta(1,2)	-1.35803	1.64901	-0.823543	0.2051	0.327077
GCST90451135	Cholesteryl esters in IDL	IDL_CE	Lipoprotein subclasses	IDL (average diameter 28.6 nm)	ADHD_PGC_2022	ADHD	null	causal	q ~ beta(1,2)	-1.8685	2.49961	-0.747517	0.227376	0.354153
GCST90451135	Cholesteryl esters in IDL	IDL_CE	Lipoprotein subclasses	IDL (average diameter 28.6 nm)	ADHD_PGC_2022	ADHD	sharing	causal	q ~ beta(1,2)	-0.510469	0.898818	-0.567934	0.28504	0.489303
GCST90451135	Cholesteryl esters in IDL	IDL_CE	Lipoprotein subclasses	IDL (average diameter 28.6 nm)	ADHD_PGC_2022	ADHD	null	sharing	q ~ beta(1,50)	0.308723	0.182509	1.69154	0.0453665	0.101598
GCST90451135	Cholesteryl esters in IDL	IDL_CE	Lipoprotein subclasses	IDL (average diameter 28.6 nm)	ADHD_PGC_2022	ADHD	null	causal	q ~ beta(1,50)	-2.11612	2.48179	-0.852657	0.196925	0.336413
GCST90451135	Cholesteryl esters in IDL	IDL_CE	Lipoprotein subclasses	IDL (average diameter 28.6 nm)	ADHD_PGC_2022	ADHD	sharing	causal	q ~ beta(1,50)	-2.42484	2.36382	-1.02581	0.15249	0.308957
GCST90451135	Cholesteryl esters in IDL	IDL_CE	Lipoprotein subclasses	IDL (average diameter 28.6 nm)	AN_PGC_2019	AN	null	sharing	q ~ beta(1,10)	0.56939	0.124774	4.56336	2.5171e-06	4.3359e-05
GCST90451135	Cholesteryl esters in IDL	IDL_CE	Lipoprotein subclasses	IDL (average diameter 28.6 nm)	AN_PGC_2019	AN	null	causal	q ~ beta(1,10)	0.595873	1.16311	0.512311	0.304217	0.408129
GCST90451135	Cholesteryl esters in IDL	IDL_CE	Lipoprotein subclasses	IDL (average diameter 28.6 nm)	AN_PGC_2019	AN	sharing	causal	q ~ beta(1,10)	0.026483	1.09412	0.0242049	0.490345	0.49733
GCST90451135	Cholesteryl esters in IDL	IDL_CE	Lipoprotein subclasses	IDL (average diameter 28.6 nm)	AN_PGC_2019	AN	null	sharing	q ~ beta(1,2)	0.525707	0.38251	1.37436	0.0846646	0.188506
GCST90451135	Cholesteryl esters in IDL	IDL_CE	Lipoprotein subclasses	IDL (average diameter 28.6 nm)	AN_PGC_2019	AN	null	causal	q ~ beta(1,2)	0.755451	1.21363	0.62247	0.266816	0.384712
GCST90451135	Cholesteryl esters in IDL	IDL_CE	Lipoprotein subclasses	IDL (average diameter 28.6 nm)	AN_PGC_2019	AN	sharing	causal	q ~ beta(1,2)	0.229744	0.842397	0.272726	0.392532	0.498091
GCST90451135	Cholesteryl esters in IDL	IDL_CE	Lipoprotein subclasses	IDL (average diameter 28.6 nm)	AN_PGC_2019	AN	null	sharing	q ~ beta(1,50)	0.496558	0.163274	3.04125	0.00117801	0.00442167
GCST90451135	Cholesteryl esters in IDL	IDL_CE	Lipoprotein subclasses	IDL (average diameter 28.6 nm)	AN_PGC_2019	AN	null	causal	q ~ beta(1,50)	0.569207	1.28527	0.442872	0.328929	0.414493
GCST90451135	Cholesteryl esters in IDL	IDL_CE	Lipoprotein subclasses	IDL (average diameter 28.6 nm)	AN_PGC_2019	AN	sharing	causal	q ~ beta(1,50)	0.0726498	1.26747	0.0573187	0.477146	0.494232
GCST90451135	Cholesteryl esters in IDL	IDL_CE	Lipoprotein subclasses	IDL (average diameter 28.6 nm)	MDD_PGC_2025	MDD	null	sharing	q ~ beta(1,10)	-2.44536	2.15141	-1.13663	0.127846	0.227946
GCST90451135	Cholesteryl esters in IDL	IDL_CE	Lipoprotein subclasses	IDL (average diameter 28.6 nm)	MDD_PGC_2025	MDD	null	causal	q ~ beta(1,10)	-1.85826	3.02617	-0.614065	0.269586	0.386467
GCST90451135	Cholesteryl esters in IDL	IDL_CE	Lipoprotein subclasses	IDL (average diameter 28.6 nm)	MDD_PGC_2025	MDD	sharing	causal	q ~ beta(1,10)	0.587097	1.69686	0.345991	0.364675	0.447593
GCST90451135	Cholesteryl esters in IDL	IDL_CE	Lipoprotein subclasses	IDL (average diameter 28.6 nm)	MDD_PGC_2025	MDD	null	sharing	q ~ beta(1,2)	-2.67816	2.67726	-1.00033	0.158575	0.278318
GCST90451135	Cholesteryl esters in IDL	IDL_CE	Lipoprotein subclasses	IDL (average diameter 28.6 nm)	MDD_PGC_2025	MDD	null	causal	q ~ beta(1,2)	-1.91703	3.06928	-0.624585	0.266122	0.384509
GCST90451135	Cholesteryl esters in IDL	IDL_CE	Lipoprotein subclasses	IDL (average diameter 28.6 nm)	MDD_PGC_2025	MDD	sharing	causal	q ~ beta(1,2)	0.761128	1.02561	0.74212	0.229007	0.468219
GCST90451135	Cholesteryl esters in IDL	IDL_CE	Lipoprotein subclasses	IDL (average diameter 28.6 nm)	MDD_PGC_2025	MDD	null	sharing	q ~ beta(1,50)	-0.611955	0.662789	-0.923302	0.177925	0.259016
GCST90451135	Cholesteryl esters in IDL	IDL_CE	Lipoprotein subclasses	IDL (average diameter 28.6 nm)	MDD_PGC_2025	MDD	null	causal	q ~ beta(1,50)	-2.11722	2.93149	-0.722235	0.235075	0.364876
GCST90451135	Cholesteryl esters in IDL	IDL_CE	Lipoprotein subclasses	IDL (average diameter 28.6 nm)	MDD_PGC_2025	MDD	sharing	causal	q ~ beta(1,50)	-1.50527	2.564	-0.587078	0.278576	0.40458
GCST90451135	Cholesteryl esters in IDL	IDL_CE	Lipoprotein subclasses	IDL (average diameter 28.6 nm)	PTSD_PGC_2024	PTSD	null	sharing	q ~ beta(1,10)	-0.105621	0.648716	-0.162816	0.435332	0.471396
GCST90451135	Cholesteryl esters in IDL	IDL_CE	Lipoprotein subclasses	IDL (average diameter 28.6 nm)	PTSD_PGC_2024	PTSD	null	causal	q ~ beta(1,10)	-1.60592	2.23371	-0.718948	0.236087	0.363315
GCST90451135	Cholesteryl esters in IDL	IDL_CE	Lipoprotein subclasses	IDL (average diameter 28.6 nm)	PTSD_PGC_2024	PTSD	sharing	causal	q ~ beta(1,10)	-1.5003	1.68106	-0.892474	0.18607	0.36534
GCST90451135	Cholesteryl esters in IDL	IDL_CE	Lipoprotein subclasses	IDL (average diameter 28.6 nm)	PTSD_PGC_2024	PTSD	null	sharing	q ~ beta(1,2)	-0.843347	1.32109	-0.638374	0.261615	0.365222
GCST90451135	Cholesteryl esters in IDL	IDL_CE	Lipoprotein subclasses	IDL (average diameter 28.6 nm)	PTSD_PGC_2024	PTSD	null	causal	q ~ beta(1,2)	-1.56988	2.26358	-0.693538	0.243986	0.367373
GCST90451135	Cholesteryl esters in IDL	IDL_CE	Lipoprotein subclasses	IDL (average diameter 28.6 nm)	PTSD_PGC_2024	PTSD	sharing	causal	q ~ beta(1,2)	-0.72653	0.984798	-0.737746	0.230335	0.468219
GCST90451135	Cholesteryl esters in IDL	IDL_CE	Lipoprotein subclasses	IDL (average diameter 28.6 nm)	PTSD_PGC_2024	PTSD	null	sharing	q ~ beta(1,50)	0.260626	0.244698	1.06509	0.143417	0.223186
GCST90451135	Cholesteryl esters in IDL	IDL_CE	Lipoprotein subclasses	IDL (average diameter 28.6 nm)	PTSD_PGC_2024	PTSD	null	causal	q ~ beta(1,50)	-1.70377	2.26817	-0.751164	0.226277	0.355611
GCST90451135	Cholesteryl esters in IDL	IDL_CE	Lipoprotein subclasses	IDL (average diameter 28.6 nm)	PTSD_PGC_2024	PTSD	sharing	causal	q ~ beta(1,50)	-1.96439	2.12506	-0.924394	0.17764	0.325929
GCST90451136	Cholesterol to total lipids ratio in IDL	IDL_C_pct	Relative lipoprotein lipid concentrations	IDL ratios	ADHD_PGC_2022	ADHD	null	sharing	q ~ beta(1,10)	0.220388	0.611426	0.360448	0.359256	0.43014
GCST90451136	Cholesterol to total lipids ratio in IDL	IDL_C_pct	Relative lipoprotein lipid concentrations	IDL ratios	ADHD_PGC_2022	ADHD	null	causal	q ~ beta(1,10)	-0.219522	1.77372	-0.123764	0.450751	0.479827
GCST90451136	Cholesterol to total lipids ratio in IDL	IDL_C_pct	Relative lipoprotein lipid concentrations	IDL ratios	ADHD_PGC_2022	ADHD	sharing	causal	q ~ beta(1,10)	-0.43991	1.28912	-0.341249	0.366458	0.447593
GCST90451136	Cholesterol to total lipids ratio in IDL	IDL_C_pct	Relative lipoprotein lipid concentrations	IDL ratios	ADHD_PGC_2022	ADHD	null	sharing	q ~ beta(1,2)	-0.0224687	0.902265	-0.0249025	0.490066	0.496368
GCST90451136	Cholesterol to total lipids ratio in IDL	IDL_C_pct	Relative lipoprotein lipid concentrations	IDL ratios	ADHD_PGC_2022	ADHD	null	causal	q ~ beta(1,2)	-0.028552	1.69984	-0.0167969	0.493299	0.495415
GCST90451136	Cholesterol to total lipids ratio in IDL	IDL_C_pct	Relative lipoprotein lipid concentrations	IDL ratios	ADHD_PGC_2022	ADHD	sharing	causal	q ~ beta(1,2)	-0.00608332	0.836111	-0.00727574	0.497097	0.498091
GCST90451136	Cholesterol to total lipids ratio in IDL	IDL_C_pct	Relative lipoprotein lipid concentrations	IDL ratios	ADHD_PGC_2022	ADHD	null	sharing	q ~ beta(1,50)	0.235879	0.358646	0.657693	0.255368	0.329567
GCST90451136	Cholesterol to total lipids ratio in IDL	IDL_C_pct	Relative lipoprotein lipid concentrations	IDL ratios	ADHD_PGC_2022	ADHD	null	causal	q ~ beta(1,50)	-0.383765	1.7374	-0.220885	0.412591	0.460547
GCST90451136	Cholesterol to total lipids ratio in IDL	IDL_C_pct	Relative lipoprotein lipid concentrations	IDL ratios	ADHD_PGC_2022	ADHD	sharing	causal	q ~ beta(1,50)	-0.619644	1.51396	-0.409287	0.341164	0.429861
GCST90451136	Cholesterol to total lipids ratio in IDL	IDL_C_pct	Relative lipoprotein lipid concentrations	IDL ratios	AN_PGC_2019	AN	null	sharing	q ~ beta(1,10)	0.475512	0.239835	1.98266	0.0237025	0.0767098
GCST90451136	Cholesterol to total lipids ratio in IDL	IDL_C_pct	Relative lipoprotein lipid concentrations	IDL ratios	AN_PGC_2019	AN	null	causal	q ~ beta(1,10)	0.422605	1.42412	0.296749	0.383329	0.445333
GCST90451136	Cholesterol to total lipids ratio in IDL	IDL_C_pct	Relative lipoprotein lipid concentrations	IDL ratios	AN_PGC_2019	AN	sharing	causal	q ~ beta(1,10)	-0.0529066	1.22103	-0.0433296	0.482719	0.494321
GCST90451136	Cholesterol to total lipids ratio in IDL	IDL_C_pct	Relative lipoprotein lipid concentrations	IDL ratios	AN_PGC_2019	AN	null	sharing	q ~ beta(1,2)	0.215473	0.620446	0.347288	0.364188	0.428891
GCST90451136	Cholesterol to total lipids ratio in IDL	IDL_C_pct	Relative lipoprotein lipid concentrations	IDL ratios	AN_PGC_2019	AN	null	causal	q ~ beta(1,2)	0.46357	1.3817	0.335508	0.368621	0.437946
GCST90451136	Cholesterol to total lipids ratio in IDL	IDL_C_pct	Relative lipoprotein lipid concentrations	IDL ratios	AN_PGC_2019	AN	sharing	causal	q ~ beta(1,2)	0.248097	0.771865	0.321425	0.373944	0.498091
GCST90451136	Cholesterol to total lipids ratio in IDL	IDL_C_pct	Relative lipoprotein lipid concentrations	IDL ratios	AN_PGC_2019	AN	null	sharing	q ~ beta(1,50)	0.413268	0.0816413	5.062	2.07443e-07	1.56611e-06
GCST90451136	Cholesterol to total lipids ratio in IDL	IDL_C_pct	Relative lipoprotein lipid concentrations	IDL ratios	AN_PGC_2019	AN	null	causal	q ~ beta(1,50)	0.337702	1.39261	0.242496	0.404198	0.457174
GCST90451136	Cholesterol to total lipids ratio in IDL	IDL_C_pct	Relative lipoprotein lipid concentrations	IDL ratios	AN_PGC_2019	AN	sharing	causal	q ~ beta(1,50)	-0.0755662	1.35115	-0.0559273	0.4777	0.494232
GCST90451136	Cholesterol to total lipids ratio in IDL	IDL_C_pct	Relative lipoprotein lipid concentrations	IDL ratios	MDD_PGC_2025	MDD	null	sharing	q ~ beta(1,10)	-0.750131	1.24521	-0.602414	0.273449	0.373936
GCST90451136	Cholesterol to total lipids ratio in IDL	IDL_C_pct	Relative lipoprotein lipid concentrations	IDL ratios	MDD_PGC_2025	MDD	null	causal	q ~ beta(1,10)	-1.22532	2.51232	-0.487725	0.312872	0.410743
GCST90451136	Cholesterol to total lipids ratio in IDL	IDL_C_pct	Relative lipoprotein lipid concentrations	IDL ratios	MDD_PGC_2025	MDD	sharing	causal	q ~ beta(1,10)	-0.475189	1.63008	-0.291512	0.38533	0.456727
GCST90451136	Cholesterol to total lipids ratio in IDL	IDL_C_pct	Relative lipoprotein lipid concentrations	IDL ratios	MDD_PGC_2025	MDD	null	sharing	q ~ beta(1,2)	-1.23202	1.90719	-0.645985	0.259145	0.3637
GCST90451136	Cholesterol to total lipids ratio in IDL	IDL_C_pct	Relative lipoprotein lipid concentrations	IDL ratios	MDD_PGC_2025	MDD	null	causal	q ~ beta(1,2)	-0.923036	2.55439	-0.361353	0.358918	0.43352
GCST90451136	Cholesterol to total lipids ratio in IDL	IDL_C_pct	Relative lipoprotein lipid concentrations	IDL ratios	MDD_PGC_2025	MDD	sharing	causal	q ~ beta(1,2)	0.308981	0.888306	0.347832	0.363983	0.498091
GCST90451136	Cholesterol to total lipids ratio in IDL	IDL_C_pct	Relative lipoprotein lipid concentrations	IDL ratios	MDD_PGC_2025	MDD	null	sharing	q ~ beta(1,50)	-0.143469	0.505178	-0.283997	0.388206	0.429728
GCST90451136	Cholesterol to total lipids ratio in IDL	IDL_C_pct	Relative lipoprotein lipid concentrations	IDL ratios	MDD_PGC_2025	MDD	null	causal	q ~ beta(1,50)	-1.64469	2.42407	-0.678483	0.248733	0.367752
GCST90451136	Cholesterol to total lipids ratio in IDL	IDL_C_pct	Relative lipoprotein lipid concentrations	IDL ratios	MDD_PGC_2025	MDD	sharing	causal	q ~ beta(1,50)	-1.50122	2.15308	-0.697242	0.242826	0.381788
GCST90451136	Cholesterol to total lipids ratio in IDL	IDL_C_pct	Relative lipoprotein lipid concentrations	IDL ratios	PTSD_PGC_2024	PTSD	null	sharing	q ~ beta(1,10)	0.262251	0.515689	0.508546	0.305535	0.397941
GCST90451136	Cholesterol to total lipids ratio in IDL	IDL_C_pct	Relative lipoprotein lipid concentrations	IDL ratios	PTSD_PGC_2024	PTSD	null	causal	q ~ beta(1,10)	-0.460672	1.69627	-0.27158	0.392972	0.452041
GCST90451136	Cholesterol to total lipids ratio in IDL	IDL_C_pct	Relative lipoprotein lipid concentrations	IDL ratios	PTSD_PGC_2024	PTSD	sharing	causal	q ~ beta(1,10)	-0.722924	1.29604	-0.557796	0.288492	0.419798
GCST90451136	Cholesterol to total lipids ratio in IDL	IDL_C_pct	Relative lipoprotein lipid concentrations	IDL ratios	PTSD_PGC_2024	PTSD	null	sharing	q ~ beta(1,2)	0.0867528	0.849206	0.102158	0.459316	0.482671
GCST90451136	Cholesterol to total lipids ratio in IDL	IDL_C_pct	Relative lipoprotein lipid concentrations	IDL ratios	PTSD_PGC_2024	PTSD	null	causal	q ~ beta(1,2)	-0.355825	1.72828	-0.205884	0.418441	0.462787
GCST90451136	Cholesterol to total lipids ratio in IDL	IDL_C_pct	Relative lipoprotein lipid concentrations	IDL ratios	PTSD_PGC_2024	PTSD	sharing	causal	q ~ beta(1,2)	-0.442578	0.926726	-0.477572	0.316478	0.498091
GCST90451136	Cholesterol to total lipids ratio in IDL	IDL_C_pct	Relative lipoprotein lipid concentrations	IDL ratios	PTSD_PGC_2024	PTSD	null	sharing	q ~ beta(1,50)	0.29768	0.222996	1.33491	0.0909529	0.162678
GCST90451136	Cholesterol to total lipids ratio in IDL	IDL_C_pct	Relative lipoprotein lipid concentrations	IDL ratios	PTSD_PGC_2024	PTSD	null	causal	q ~ beta(1,50)	-0.574309	1.71455	-0.334962	0.368827	0.440649
GCST90451136	Cholesterol to total lipids ratio in IDL	IDL_C_pct	Relative lipoprotein lipid concentrations	IDL ratios	PTSD_PGC_2024	PTSD	sharing	causal	q ~ beta(1,50)	-0.871989	1.57569	-0.553402	0.289994	0.407291
GCST90451137	Cholesterol in IDL	IDL_C	Lipoprotein subclasses	IDL (average diameter 28.6 nm)	ADHD_PGC_2022	ADHD	null	sharing	q ~ beta(1,10)	-0.230454	0.702285	-0.328149	0.3714	0.437326
GCST90451137	Cholesterol in IDL	IDL_C	Lipoprotein subclasses	IDL (average diameter 28.6 nm)	ADHD_PGC_2022	ADHD	null	causal	q ~ beta(1,10)	-1.77844	2.4326	-0.731084	0.232364	0.361046
GCST90451137	Cholesterol in IDL	IDL_C	Lipoprotein subclasses	IDL (average diameter 28.6 nm)	ADHD_PGC_2022	ADHD	sharing	causal	q ~ beta(1,10)	-1.54798	1.80097	-0.859525	0.195025	0.373072
GCST90451137	Cholesterol in IDL	IDL_C	Lipoprotein subclasses	IDL (average diameter 28.6 nm)	ADHD_PGC_2022	ADHD	null	sharing	q ~ beta(1,2)	-1.22531	1.58808	-0.771565	0.220186	0.340787
GCST90451137	Cholesterol in IDL	IDL_C	Lipoprotein subclasses	IDL (average diameter 28.6 nm)	ADHD_PGC_2022	ADHD	null	causal	q ~ beta(1,2)	-1.64728	2.46205	-0.66907	0.251725	0.375805
GCST90451137	Cholesterol in IDL	IDL_C	Lipoprotein subclasses	IDL (average diameter 28.6 nm)	ADHD_PGC_2022	ADHD	sharing	causal	q ~ beta(1,2)	-0.421973	0.914073	-0.461641	0.32217	0.498091
GCST90451137	Cholesterol in IDL	IDL_C	Lipoprotein subclasses	IDL (average diameter 28.6 nm)	ADHD_PGC_2022	ADHD	null	sharing	q ~ beta(1,50)	0.292449	0.158203	1.84857	0.0322601	0.0771061
GCST90451137	Cholesterol in IDL	IDL_C	Lipoprotein subclasses	IDL (average diameter 28.6 nm)	ADHD_PGC_2022	ADHD	null	causal	q ~ beta(1,50)	-1.88189	2.41488	-0.77929	0.217905	0.349829
GCST90451137	Cholesterol in IDL	IDL_C	Lipoprotein subclasses	IDL (average diameter 28.6 nm)	ADHD_PGC_2022	ADHD	sharing	causal	q ~ beta(1,50)	-2.17434	2.30778	-0.942178	0.173051	0.322504
GCST90451137	Cholesterol in IDL	IDL_C	Lipoprotein subclasses	IDL (average diameter 28.6 nm)	AN_PGC_2019	AN	null	sharing	q ~ beta(1,10)	0.45975	0.160973	2.85607	0.00214458	0.0127956
GCST90451137	Cholesterol in IDL	IDL_C	Lipoprotein subclasses	IDL (average diameter 28.6 nm)	AN_PGC_2019	AN	null	causal	q ~ beta(1,10)	0.0777683	1.45262	0.0535365	0.478652	0.490972
GCST90451137	Cholesterol in IDL	IDL_C	Lipoprotein subclasses	IDL (average diameter 28.6 nm)	AN_PGC_2019	AN	sharing	causal	q ~ beta(1,10)	-0.381982	1.33368	-0.286413	0.387281	0.456921
GCST90451137	Cholesterol in IDL	IDL_C	Lipoprotein subclasses	IDL (average diameter 28.6 nm)	AN_PGC_2019	AN	null	sharing	q ~ beta(1,2)	0.17103	0.574363	0.297773	0.382938	0.442562
GCST90451137	Cholesterol in IDL	IDL_C	Lipoprotein subclasses	IDL (average diameter 28.6 nm)	AN_PGC_2019	AN	null	causal	q ~ beta(1,2)	0.357277	1.42432	0.25084	0.400969	0.451518
GCST90451137	Cholesterol in IDL	IDL_C	Lipoprotein subclasses	IDL (average diameter 28.6 nm)	AN_PGC_2019	AN	sharing	causal	q ~ beta(1,2)	0.186247	0.857705	0.217146	0.414047	0.498091
GCST90451137	Cholesterol in IDL	IDL_C	Lipoprotein subclasses	IDL (average diameter 28.6 nm)	AN_PGC_2019	AN	null	sharing	q ~ beta(1,50)	0.433256	0.153684	2.81913	0.00240771	0.00844284
GCST90451137	Cholesterol in IDL	IDL_C	Lipoprotein subclasses	IDL (average diameter 28.6 nm)	AN_PGC_2019	AN	null	causal	q ~ beta(1,50)	0.0128096	1.54166	0.00830893	0.496685	0.497619
GCST90451137	Cholesterol in IDL	IDL_C	Lipoprotein subclasses	IDL (average diameter 28.6 nm)	AN_PGC_2019	AN	sharing	causal	q ~ beta(1,50)	-0.420446	1.51094	-0.278268	0.390403	0.455328
GCST90451137	Cholesterol in IDL	IDL_C	Lipoprotein subclasses	IDL (average diameter 28.6 nm)	MDD_PGC_2025	MDD	null	sharing	q ~ beta(1,10)	-1.8316	1.90475	-0.961599	0.168125	0.274554
GCST90451137	Cholesterol in IDL	IDL_C	Lipoprotein subclasses	IDL (average diameter 28.6 nm)	MDD_PGC_2025	MDD	null	causal	q ~ beta(1,10)	-1.30799	2.62413	-0.498449	0.309084	0.409817
GCST90451137	Cholesterol in IDL	IDL_C	Lipoprotein subclasses	IDL (average diameter 28.6 nm)	MDD_PGC_2025	MDD	sharing	causal	q ~ beta(1,10)	0.523607	1.43543	0.364775	0.35764	0.445174
GCST90451137	Cholesterol in IDL	IDL_C	Lipoprotein subclasses	IDL (average diameter 28.6 nm)	MDD_PGC_2025	MDD	null	sharing	q ~ beta(1,2)	-1.99374	2.40745	-0.828155	0.203791	0.326134
GCST90451137	Cholesterol in IDL	IDL_C	Lipoprotein subclasses	IDL (average diameter 28.6 nm)	MDD_PGC_2025	MDD	null	causal	q ~ beta(1,2)	-0.715155	2.69255	-0.265605	0.395272	0.448621
GCST90451137	Cholesterol in IDL	IDL_C	Lipoprotein subclasses	IDL (average diameter 28.6 nm)	MDD_PGC_2025	MDD	sharing	causal	q ~ beta(1,2)	1.27859	0.895177	1.42831	0.0766015	0.310994
GCST90451137	Cholesterol in IDL	IDL_C	Lipoprotein subclasses	IDL (average diameter 28.6 nm)	MDD_PGC_2025	MDD	null	sharing	q ~ beta(1,50)	-0.347233	0.542371	-0.640213	0.261017	0.334428
GCST90451137	Cholesterol in IDL	IDL_C	Lipoprotein subclasses	IDL (average diameter 28.6 nm)	MDD_PGC_2025	MDD	null	causal	q ~ beta(1,50)	-1.37108	2.52052	-0.543967	0.293232	0.398706
GCST90451137	Cholesterol in IDL	IDL_C	Lipoprotein subclasses	IDL (average diameter 28.6 nm)	MDD_PGC_2025	MDD	sharing	causal	q ~ beta(1,50)	-1.02385	2.21445	-0.462347	0.321916	0.424182
GCST90451137	Cholesterol in IDL	IDL_C	Lipoprotein subclasses	IDL (average diameter 28.6 nm)	PTSD_PGC_2024	PTSD	null	sharing	q ~ beta(1,10)	-0.0823023	0.615593	-0.133696	0.446821	0.475737
GCST90451137	Cholesterol in IDL	IDL_C	Lipoprotein subclasses	IDL (average diameter 28.6 nm)	PTSD_PGC_2024	PTSD	null	causal	q ~ beta(1,10)	-1.59474	2.28079	-0.699203	0.242212	0.365888
GCST90451137	Cholesterol in IDL	IDL_C	Lipoprotein subclasses	IDL (average diameter 28.6 nm)	PTSD_PGC_2024	PTSD	sharing	causal	q ~ beta(1,10)	-1.51243	1.75268	-0.862926	0.194089	0.373072
GCST90451137	Cholesterol in IDL	IDL_C	Lipoprotein subclasses	IDL (average diameter 28.6 nm)	PTSD_PGC_2024	PTSD	null	sharing	q ~ beta(1,2)	-1.02107	1.40876	-0.7248	0.234287	0.349589
GCST90451137	Cholesterol in IDL	IDL_C	Lipoprotein subclasses	IDL (average diameter 28.6 nm)	PTSD_PGC_2024	PTSD	null	causal	q ~ beta(1,2)	-1.70345	2.28271	-0.74624	0.227761	0.354153
GCST90451137	Cholesterol in IDL	IDL_C	Lipoprotein subclasses	IDL (average diameter 28.6 nm)	PTSD_PGC_2024	PTSD	sharing	causal	q ~ beta(1,2)	-0.682379	0.91896	-0.742556	0.228875	0.468219
GCST90451137	Cholesterol in IDL	IDL_C	Lipoprotein subclasses	IDL (average diameter 28.6 nm)	PTSD_PGC_2024	PTSD	null	sharing	q ~ beta(1,50)	0.324057	0.260063	1.24607	0.106369	0.181423
GCST90451137	Cholesterol in IDL	IDL_C	Lipoprotein subclasses	IDL (average diameter 28.6 nm)	PTSD_PGC_2024	PTSD	null	causal	q ~ beta(1,50)	-1.81075	2.28056	-0.793994	0.2136	0.348161
GCST90451137	Cholesterol in IDL	IDL_C	Lipoprotein subclasses	IDL (average diameter 28.6 nm)	PTSD_PGC_2024	PTSD	sharing	causal	q ~ beta(1,50)	-2.13481	2.1286	-1.00292	0.15795	0.311229
GCST90451138	Free cholesterol to total lipids ratio in IDL	IDL_FC_pct	Relative lipoprotein lipid concentrations	IDL ratios	ADHD_PGC_2022	ADHD	null	sharing	q ~ beta(1,10)	-0.456177	0.973344	-0.46867	0.319653	0.408984
GCST90451138	Free cholesterol to total lipids ratio in IDL	IDL_FC_pct	Relative lipoprotein lipid concentrations	IDL ratios	ADHD_PGC_2022	ADHD	null	causal	q ~ beta(1,10)	-1.87568	2.71157	-0.691732	0.244553	0.366829
GCST90451138	Free cholesterol to total lipids ratio in IDL	IDL_FC_pct	Relative lipoprotein lipid concentrations	IDL ratios	ADHD_PGC_2022	ADHD	sharing	causal	q ~ beta(1,10)	-1.4195	1.93918	-0.732012	0.232081	0.38899
GCST90451138	Free cholesterol to total lipids ratio in IDL	IDL_FC_pct	Relative lipoprotein lipid concentrations	IDL ratios	ADHD_PGC_2022	ADHD	null	sharing	q ~ beta(1,2)	-1.5003	1.80618	-0.830652	0.203085	0.326134
GCST90451138	Free cholesterol to total lipids ratio in IDL	IDL_FC_pct	Relative lipoprotein lipid concentrations	IDL ratios	ADHD_PGC_2022	ADHD	null	causal	q ~ beta(1,2)	-1.70749	2.61026	-0.654144	0.256509	0.378127
GCST90451138	Free cholesterol to total lipids ratio in IDL	IDL_FC_pct	Relative lipoprotein lipid concentrations	IDL ratios	ADHD_PGC_2022	ADHD	sharing	causal	q ~ beta(1,2)	-0.207185	0.910112	-0.227647	0.40996	0.498091
GCST90451138	Free cholesterol to total lipids ratio in IDL	IDL_FC_pct	Relative lipoprotein lipid concentrations	IDL ratios	ADHD_PGC_2022	ADHD	null	sharing	q ~ beta(1,50)	0.0399752	0.361632	0.110541	0.45599	0.475157
GCST90451138	Free cholesterol to total lipids ratio in IDL	IDL_FC_pct	Relative lipoprotein lipid concentrations	IDL ratios	ADHD_PGC_2022	ADHD	null	causal	q ~ beta(1,50)	-1.93727	2.68323	-0.721992	0.23515	0.364876
GCST90451138	Free cholesterol to total lipids ratio in IDL	IDL_FC_pct	Relative lipoprotein lipid concentrations	IDL ratios	ADHD_PGC_2022	ADHD	sharing	causal	q ~ beta(1,50)	-1.97724	2.47822	-0.797849	0.212479	0.357663
GCST90451138	Free cholesterol to total lipids ratio in IDL	IDL_FC_pct	Relative lipoprotein lipid concentrations	IDL ratios	AN_PGC_2019	AN	null	sharing	q ~ beta(1,10)	0.0679158	0.498096	0.136351	0.445772	0.475609
GCST90451138	Free cholesterol to total lipids ratio in IDL	IDL_FC_pct	Relative lipoprotein lipid concentrations	IDL ratios	AN_PGC_2019	AN	null	causal	q ~ beta(1,10)	-0.987293	2.02048	-0.488642	0.312548	0.410743
GCST90451138	Free cholesterol to total lipids ratio in IDL	IDL_FC_pct	Relative lipoprotein lipid concentrations	IDL ratios	AN_PGC_2019	AN	sharing	causal	q ~ beta(1,10)	-1.05521	1.57872	-0.668395	0.251941	0.403407
GCST90451138	Free cholesterol to total lipids ratio in IDL	IDL_FC_pct	Relative lipoprotein lipid concentrations	IDL ratios	AN_PGC_2019	AN	null	sharing	q ~ beta(1,2)	-0.501551	1.08824	-0.460884	0.322441	0.407497
GCST90451138	Free cholesterol to total lipids ratio in IDL	IDL_FC_pct	Relative lipoprotein lipid concentrations	IDL ratios	AN_PGC_2019	AN	null	causal	q ~ beta(1,2)	-0.928609	2.02002	-0.459702	0.322865	0.421072
GCST90451138	Free cholesterol to total lipids ratio in IDL	IDL_FC_pct	Relative lipoprotein lipid concentrations	IDL ratios	AN_PGC_2019	AN	sharing	causal	q ~ beta(1,2)	-0.427058	0.957374	-0.446072	0.327772	0.498091
GCST90451138	Free cholesterol to total lipids ratio in IDL	IDL_FC_pct	Relative lipoprotein lipid concentrations	IDL ratios	AN_PGC_2019	AN	null	sharing	q ~ beta(1,50)	0.279774	0.164992	1.69569	0.0449727	0.100928
GCST90451138	Free cholesterol to total lipids ratio in IDL	IDL_FC_pct	Relative lipoprotein lipid concentrations	IDL ratios	AN_PGC_2019	AN	null	causal	q ~ beta(1,50)	-1.15023	1.98781	-0.578641	0.281416	0.389596
GCST90451138	Free cholesterol to total lipids ratio in IDL	IDL_FC_pct	Relative lipoprotein lipid concentrations	IDL ratios	AN_PGC_2019	AN	sharing	causal	q ~ beta(1,50)	-1.43	1.87147	-0.764105	0.222402	0.36474
GCST90451138	Free cholesterol to total lipids ratio in IDL	IDL_FC_pct	Relative lipoprotein lipid concentrations	IDL ratios	MDD_PGC_2025	MDD	null	sharing	q ~ beta(1,10)	-1.15738	1.15229	-1.00442	0.157588	0.262458
GCST90451138	Free cholesterol to total lipids ratio in IDL	IDL_FC_pct	Relative lipoprotein lipid concentrations	IDL ratios	MDD_PGC_2025	MDD	null	causal	q ~ beta(1,10)	-3.89888	2.97118	-1.31223	0.0947209	0.211636
GCST90451138	Free cholesterol to total lipids ratio in IDL	IDL_FC_pct	Relative lipoprotein lipid concentrations	IDL ratios	MDD_PGC_2025	MDD	sharing	causal	q ~ beta(1,10)	-2.7415	1.96526	-1.39498	0.0815113	0.296565
GCST90451138	Free cholesterol to total lipids ratio in IDL	IDL_FC_pct	Relative lipoprotein lipid concentrations	IDL ratios	MDD_PGC_2025	MDD	null	sharing	q ~ beta(1,2)	-3.01405	2.25537	-1.33639	0.0907109	0.197949
GCST90451138	Free cholesterol to total lipids ratio in IDL	IDL_FC_pct	Relative lipoprotein lipid concentrations	IDL ratios	MDD_PGC_2025	MDD	null	causal	q ~ beta(1,2)	-3.84293	3.04002	-1.26411	0.103095	0.223585
GCST90451138	Free cholesterol to total lipids ratio in IDL	IDL_FC_pct	Relative lipoprotein lipid concentrations	IDL ratios	MDD_PGC_2025	MDD	sharing	causal	q ~ beta(1,2)	-0.82888	0.848339	-0.977061	0.164269	0.431771
GCST90451138	Free cholesterol to total lipids ratio in IDL	IDL_FC_pct	Relative lipoprotein lipid concentrations	IDL ratios	MDD_PGC_2025	MDD	null	sharing	q ~ beta(1,50)	0.0239614	0.293638	0.0816019	0.467482	0.481993
GCST90451138	Free cholesterol to total lipids ratio in IDL	IDL_FC_pct	Relative lipoprotein lipid concentrations	IDL ratios	MDD_PGC_2025	MDD	null	causal	q ~ beta(1,50)	-4.09107	2.97766	-1.37392	0.0847331	0.19861
GCST90451138	Free cholesterol to total lipids ratio in IDL	IDL_FC_pct	Relative lipoprotein lipid concentrations	IDL ratios	MDD_PGC_2025	MDD	sharing	causal	q ~ beta(1,50)	-4.11503	2.76591	-1.48777	0.0684063	0.203123
GCST90451138	Free cholesterol to total lipids ratio in IDL	IDL_FC_pct	Relative lipoprotein lipid concentrations	IDL ratios	PTSD_PGC_2024	PTSD	null	sharing	q ~ beta(1,10)	-0.442199	0.897114	-0.492913	0.311037	0.403737
GCST90451138	Free cholesterol to total lipids ratio in IDL	IDL_FC_pct	Relative lipoprotein lipid concentrations	IDL ratios	PTSD_PGC_2024	PTSD	null	causal	q ~ beta(1,10)	-1.72324	2.62617	-0.656182	0.255854	0.373215
GCST90451138	Free cholesterol to total lipids ratio in IDL	IDL_FC_pct	Relative lipoprotein lipid concentrations	IDL ratios	PTSD_PGC_2024	PTSD	sharing	causal	q ~ beta(1,10)	-1.28105	1.90835	-0.671285	0.25102	0.403119
GCST90451138	Free cholesterol to total lipids ratio in IDL	IDL_FC_pct	Relative lipoprotein lipid concentrations	IDL ratios	PTSD_PGC_2024	PTSD	null	sharing	q ~ beta(1,2)	-1.5004	1.82746	-0.82103	0.205815	0.327077
GCST90451138	Free cholesterol to total lipids ratio in IDL	IDL_FC_pct	Relative lipoprotein lipid concentrations	IDL ratios	PTSD_PGC_2024	PTSD	null	causal	q ~ beta(1,2)	-1.45188	2.57675	-0.563456	0.286562	0.398791
GCST90451138	Free cholesterol to total lipids ratio in IDL	IDL_FC_pct	Relative lipoprotein lipid concentrations	IDL ratios	PTSD_PGC_2024	PTSD	sharing	causal	q ~ beta(1,2)	0.0485173	0.851106	0.057005	0.477271	0.498091
GCST90451138	Free cholesterol to total lipids ratio in IDL	IDL_FC_pct	Relative lipoprotein lipid concentrations	IDL ratios	PTSD_PGC_2024	PTSD	null	sharing	q ~ beta(1,50)	0.11001	0.248843	0.442087	0.329213	0.389995
GCST90451138	Free cholesterol to total lipids ratio in IDL	IDL_FC_pct	Relative lipoprotein lipid concentrations	IDL ratios	PTSD_PGC_2024	PTSD	null	causal	q ~ beta(1,50)	-1.80777	2.63703	-0.68553	0.246505	0.367678
GCST90451138	Free cholesterol to total lipids ratio in IDL	IDL_FC_pct	Relative lipoprotein lipid concentrations	IDL ratios	PTSD_PGC_2024	PTSD	sharing	causal	q ~ beta(1,50)	-1.91778	2.47742	-0.774103	0.219435	0.362127
GCST90451138	Free cholesterol to total lipids ratio in IDL	IDL_FC_pct	Relative lipoprotein lipid concentrations	IDL ratios	SZ_PGC_2022	SZ	null	sharing	q ~ beta(1,10)	0.508267	0.076896	6.6098	1.92413e-11	1.20881e-09
GCST90451138	Free cholesterol to total lipids ratio in IDL	IDL_FC_pct	Relative lipoprotein lipid concentrations	IDL ratios	SZ_PGC_2022	SZ	null	causal	q ~ beta(1,10)	1.49121	0.325498	4.58132	2.31022e-06	4.56911e-05
GCST90451138	Free cholesterol to total lipids ratio in IDL	IDL_FC_pct	Relative lipoprotein lipid concentrations	IDL ratios	SZ_PGC_2022	SZ	sharing	causal	q ~ beta(1,10)	0.982943	0.27382	3.58974	0.000165506	0.00259941
GCST90451138	Free cholesterol to total lipids ratio in IDL	IDL_FC_pct	Relative lipoprotein lipid concentrations	IDL ratios	SZ_PGC_2022	SZ	null	sharing	q ~ beta(1,2)	0.648683	0.138807	4.67327	1.48219e-06	3.12446e-05
GCST90451138	Free cholesterol to total lipids ratio in IDL	IDL_FC_pct	Relative lipoprotein lipid concentrations	IDL ratios	SZ_PGC_2022	SZ	null	causal	q ~ beta(1,2)	1.62358	0.370922	4.37715	6.01204e-06	0.000126734
GCST90451138	Free cholesterol to total lipids ratio in IDL	IDL_FC_pct	Relative lipoprotein lipid concentrations	IDL ratios	SZ_PGC_2022	SZ	sharing	causal	q ~ beta(1,2)	0.974898	0.236848	4.11614	1.92636e-05	0.000350066
GCST90451138	Free cholesterol to total lipids ratio in IDL	IDL_FC_pct	Relative lipoprotein lipid concentrations	IDL ratios	SZ_PGC_2022	SZ	null	sharing	q ~ beta(1,50)	0.488645	0.0462591	10.5632	2.20653e-26	2.33101e-24
GCST90451138	Free cholesterol to total lipids ratio in IDL	IDL_FC_pct	Relative lipoprotein lipid concentrations	IDL ratios	SZ_PGC_2022	SZ	null	causal	q ~ beta(1,50)	1.51422	0.326237	4.64148	1.72965e-06	3.6153e-05
GCST90451138	Free cholesterol to total lipids ratio in IDL	IDL_FC_pct	Relative lipoprotein lipid concentrations	IDL ratios	SZ_PGC_2022	SZ	sharing	causal	q ~ beta(1,50)	1.02558	0.321845	3.18656	0.000719876	0.0108083
GCST90451139	Free cholesterol in IDL	IDL_FC	Lipoprotein subclasses	IDL (average diameter 28.6 nm)	ADHD_PGC_2022	ADHD	null	sharing	q ~ beta(1,10)	0.169508	0.473174	0.358237	0.360083	0.430648
GCST90451139	Free cholesterol in IDL	IDL_FC	Lipoprotein subclasses	IDL (average diameter 28.6 nm)	ADHD_PGC_2022	ADHD	null	causal	q ~ beta(1,10)	-0.0260566	1.81739	-0.0143374	0.49428	0.49475
GCST90451139	Free cholesterol in IDL	IDL_FC	Lipoprotein subclasses	IDL (average diameter 28.6 nm)	ADHD_PGC_2022	ADHD	sharing	causal	q ~ beta(1,10)	-0.195565	1.41514	-0.138195	0.445043	0.483174
GCST90451139	Free cholesterol in IDL	IDL_FC	Lipoprotein subclasses	IDL (average diameter 28.6 nm)	ADHD_PGC_2022	ADHD	null	sharing	q ~ beta(1,2)	-0.108721	1.05974	-0.102592	0.459143	0.482671
GCST90451139	Free cholesterol in IDL	IDL_FC	Lipoprotein subclasses	IDL (average diameter 28.6 nm)	ADHD_PGC_2022	ADHD	null	causal	q ~ beta(1,2)	0.277472	1.87823	0.147731	0.441278	0.474115
GCST90451139	Free cholesterol in IDL	IDL_FC	Lipoprotein subclasses	IDL (average diameter 28.6 nm)	ADHD_PGC_2022	ADHD	sharing	causal	q ~ beta(1,2)	0.386193	0.860677	0.448709	0.326821	0.498091
GCST90451139	Free cholesterol in IDL	IDL_FC	Lipoprotein subclasses	IDL (average diameter 28.6 nm)	ADHD_PGC_2022	ADHD	null	sharing	q ~ beta(1,50)	0.426187	0.157584	2.70451	0.00342024	0.0115745
GCST90451139	Free cholesterol in IDL	IDL_FC	Lipoprotein subclasses	IDL (average diameter 28.6 nm)	ADHD_PGC_2022	ADHD	null	causal	q ~ beta(1,50)	0.0499548	1.81012	0.0275976	0.488992	0.493002
GCST90451139	Free cholesterol in IDL	IDL_FC	Lipoprotein subclasses	IDL (average diameter 28.6 nm)	ADHD_PGC_2022	ADHD	sharing	causal	q ~ beta(1,50)	-0.376233	1.72617	-0.217958	0.413731	0.466213
GCST90451139	Free cholesterol in IDL	IDL_FC	Lipoprotein subclasses	IDL (average diameter 28.6 nm)	AN_PGC_2019	AN	null	sharing	q ~ beta(1,10)	0.542072	0.137656	3.93789	4.11014e-05	0.000477133
GCST90451139	Free cholesterol in IDL	IDL_FC	Lipoprotein subclasses	IDL (average diameter 28.6 nm)	AN_PGC_2019	AN	null	causal	q ~ beta(1,10)	0.552177	1.26098	0.437895	0.330731	0.420001
GCST90451139	Free cholesterol in IDL	IDL_FC	Lipoprotein subclasses	IDL (average diameter 28.6 nm)	AN_PGC_2019	AN	sharing	causal	q ~ beta(1,10)	0.0101055	1.16819	0.00865057	0.496549	0.499512
GCST90451139	Free cholesterol in IDL	IDL_FC	Lipoprotein subclasses	IDL (average diameter 28.6 nm)	AN_PGC_2019	AN	null	sharing	q ~ beta(1,2)	0.427486	0.47813	0.894079	0.18564	0.306204
GCST90451139	Free cholesterol in IDL	IDL_FC	Lipoprotein subclasses	IDL (average diameter 28.6 nm)	AN_PGC_2019	AN	null	causal	q ~ beta(1,2)	0.742214	1.22054	0.608101	0.27156	0.387871
GCST90451139	Free cholesterol in IDL	IDL_FC	Lipoprotein subclasses	IDL (average diameter 28.6 nm)	AN_PGC_2019	AN	sharing	causal	q ~ beta(1,2)	0.314729	0.753574	0.417648	0.338102	0.498091
GCST90451139	Free cholesterol in IDL	IDL_FC	Lipoprotein subclasses	IDL (average diameter 28.6 nm)	AN_PGC_2019	AN	null	sharing	q ~ beta(1,50)	0.462844	0.161829	2.86008	0.00211767	0.00752479
GCST90451139	Free cholesterol in IDL	IDL_FC	Lipoprotein subclasses	IDL (average diameter 28.6 nm)	AN_PGC_2019	AN	null	causal	q ~ beta(1,50)	0.421157	1.29952	0.324087	0.372936	0.44134
GCST90451139	Free cholesterol in IDL	IDL_FC	Lipoprotein subclasses	IDL (average diameter 28.6 nm)	AN_PGC_2019	AN	sharing	causal	q ~ beta(1,50)	-0.0416862	1.27901	-0.0325925	0.487	0.49696
GCST90451139	Free cholesterol in IDL	IDL_FC	Lipoprotein subclasses	IDL (average diameter 28.6 nm)	MDD_PGC_2025	MDD	null	sharing	q ~ beta(1,10)	-0.331013	1.05094	-0.31497	0.376392	0.43933
GCST90451139	Free cholesterol in IDL	IDL_FC	Lipoprotein subclasses	IDL (average diameter 28.6 nm)	MDD_PGC_2025	MDD	null	causal	q ~ beta(1,10)	-0.335071	2.04561	-0.1638	0.434944	0.468739
GCST90451139	Free cholesterol in IDL	IDL_FC	Lipoprotein subclasses	IDL (average diameter 28.6 nm)	MDD_PGC_2025	MDD	sharing	causal	q ~ beta(1,10)	-0.00405784	1.32378	-0.00306535	0.498777	0.499512
GCST90451139	Free cholesterol in IDL	IDL_FC	Lipoprotein subclasses	IDL (average diameter 28.6 nm)	MDD_PGC_2025	MDD	null	sharing	q ~ beta(1,2)	-0.50352	1.49712	-0.336325	0.368313	0.432296
GCST90451139	Free cholesterol in IDL	IDL_FC	Lipoprotein subclasses	IDL (average diameter 28.6 nm)	MDD_PGC_2025	MDD	null	causal	q ~ beta(1,2)	0.0323669	2.15363	0.015029	0.494005	0.495415
GCST90451139	Free cholesterol in IDL	IDL_FC	Lipoprotein subclasses	IDL (average diameter 28.6 nm)	MDD_PGC_2025	MDD	sharing	causal	q ~ beta(1,2)	0.535887	0.882817	0.60702	0.271919	0.482205
GCST90451139	Free cholesterol in IDL	IDL_FC	Lipoprotein subclasses	IDL (average diameter 28.6 nm)	PTSD_PGC_2024	PTSD	null	sharing	q ~ beta(1,10)	-0.976867	0.909597	-1.07396	0.141421	0.246391
GCST90451139	Free cholesterol in IDL	IDL_FC	Lipoprotein subclasses	IDL (average diameter 28.6 nm)	PTSD_PGC_2024	PTSD	null	causal	q ~ beta(1,10)	-4.79587	3.11773	-1.53826	0.061993	0.17064
GCST90451139	Free cholesterol in IDL	IDL_FC	Lipoprotein subclasses	IDL (average diameter 28.6 nm)	PTSD_PGC_2024	PTSD	sharing	causal	q ~ beta(1,10)	-3.819	2.26313	-1.68749	0.0457547	0.228346
GCST90451139	Free cholesterol in IDL	IDL_FC	Lipoprotein subclasses	IDL (average diameter 28.6 nm)	PTSD_PGC_2024	PTSD	null	sharing	q ~ beta(1,2)	-3.67515	2.22871	-1.649	0.0495734	0.143476
GCST90451139	Free cholesterol in IDL	IDL_FC	Lipoprotein subclasses	IDL (average diameter 28.6 nm)	PTSD_PGC_2024	PTSD	null	causal	q ~ beta(1,2)	-4.78382	3.08865	-1.54884	0.0607104	0.1724
GCST90451139	Free cholesterol in IDL	IDL_FC	Lipoprotein subclasses	IDL (average diameter 28.6 nm)	PTSD_PGC_2024	PTSD	sharing	causal	q ~ beta(1,2)	-1.10868	0.874192	-1.26823	0.102358	0.364478
GCST90451139	Free cholesterol in IDL	IDL_FC	Lipoprotein subclasses	IDL (average diameter 28.6 nm)	PTSD_PGC_2024	PTSD	null	sharing	q ~ beta(1,50)	0.235518	0.182629	1.2896	0.098595	0.173436
GCST90451139	Free cholesterol in IDL	IDL_FC	Lipoprotein subclasses	IDL (average diameter 28.6 nm)	PTSD_PGC_2024	PTSD	null	causal	q ~ beta(1,50)	-4.88063	3.04851	-1.60099	0.0546894	0.156718
GCST90451139	Free cholesterol in IDL	IDL_FC	Lipoprotein subclasses	IDL (average diameter 28.6 nm)	PTSD_PGC_2024	PTSD	sharing	causal	q ~ beta(1,50)	-5.11615	2.92567	-1.74871	0.0401708	0.168854
GCST90451140	Total lipids in IDL	IDL_L	Lipoprotein subclasses	IDL (average diameter 28.6 nm)	ADHD_PGC_2022	ADHD	null	sharing	q ~ beta(1,10)	0.199255	0.525086	0.379471	0.352169	0.426436
GCST90451140	Total lipids in IDL	IDL_L	Lipoprotein subclasses	IDL (average diameter 28.6 nm)	ADHD_PGC_2022	ADHD	null	causal	q ~ beta(1,10)	0.0897386	1.75033	0.0512695	0.479555	0.490972
GCST90451140	Total lipids in IDL	IDL_L	Lipoprotein subclasses	IDL (average diameter 28.6 nm)	ADHD_PGC_2022	ADHD	sharing	causal	q ~ beta(1,10)	-0.109516	1.31113	-0.0835284	0.466716	0.49097
GCST90451140	Total lipids in IDL	IDL_L	Lipoprotein subclasses	IDL (average diameter 28.6 nm)	ADHD_PGC_2022	ADHD	null	sharing	q ~ beta(1,2)	-0.103363	0.999738	-0.10339	0.458827	0.482671
GCST90451140	Total lipids in IDL	IDL_L	Lipoprotein subclasses	IDL (average diameter 28.6 nm)	ADHD_PGC_2022	ADHD	null	causal	q ~ beta(1,2)	0.188052	1.81463	0.103631	0.458731	0.481196
GCST90451140	Total lipids in IDL	IDL_L	Lipoprotein subclasses	IDL (average diameter 28.6 nm)	ADHD_PGC_2022	ADHD	sharing	causal	q ~ beta(1,2)	0.291415	0.853099	0.341596	0.366327	0.498091
GCST90451140	Total lipids in IDL	IDL_L	Lipoprotein subclasses	IDL (average diameter 28.6 nm)	ADHD_PGC_2022	ADHD	null	sharing	q ~ beta(1,50)	0.376299	0.144557	2.60313	0.00461888	0.0148305
GCST90451140	Total lipids in IDL	IDL_L	Lipoprotein subclasses	IDL (average diameter 28.6 nm)	ADHD_PGC_2022	ADHD	null	causal	q ~ beta(1,50)	0.0877698	1.73299	0.0506465	0.479804	0.492104
GCST90451140	Total lipids in IDL	IDL_L	Lipoprotein subclasses	IDL (average diameter 28.6 nm)	ADHD_PGC_2022	ADHD	sharing	causal	q ~ beta(1,50)	-0.28853	1.65094	-0.174766	0.430632	0.475703
GCST90451140	Total lipids in IDL	IDL_L	Lipoprotein subclasses	IDL (average diameter 28.6 nm)	MDD_PGC_2025	MDD	null	sharing	q ~ beta(1,10)	-0.487695	1.04748	-0.465589	0.320755	0.408984
GCST90451140	Total lipids in IDL	IDL_L	Lipoprotein subclasses	IDL (average diameter 28.6 nm)	MDD_PGC_2025	MDD	null	causal	q ~ beta(1,10)	-1.68693	2.47655	-0.681159	0.247885	0.368269
GCST90451140	Total lipids in IDL	IDL_L	Lipoprotein subclasses	IDL (average diameter 28.6 nm)	MDD_PGC_2025	MDD	sharing	causal	q ~ beta(1,10)	-1.19923	1.74413	-0.687581	0.245858	0.398447
GCST90451140	Total lipids in IDL	IDL_L	Lipoprotein subclasses	IDL (average diameter 28.6 nm)	MDD_PGC_2025	MDD	null	sharing	q ~ beta(1,2)	-1.17656	1.68427	-0.698555	0.242415	0.35519
GCST90451140	Total lipids in IDL	IDL_L	Lipoprotein subclasses	IDL (average diameter 28.6 nm)	MDD_PGC_2025	MDD	null	causal	q ~ beta(1,2)	-1.47799	2.51158	-0.58847	0.278109	0.392659
GCST90451140	Total lipids in IDL	IDL_L	Lipoprotein subclasses	IDL (average diameter 28.6 nm)	MDD_PGC_2025	MDD	sharing	causal	q ~ beta(1,2)	-0.301431	0.999464	-0.301593	0.381481	0.498091
GCST90451140	Total lipids in IDL	IDL_L	Lipoprotein subclasses	IDL (average diameter 28.6 nm)	MDD_PGC_2025	MDD	null	sharing	q ~ beta(1,50)	0.0267268	0.3442	0.077649	0.469054	0.481993
GCST90451140	Total lipids in IDL	IDL_L	Lipoprotein subclasses	IDL (average diameter 28.6 nm)	MDD_PGC_2025	MDD	null	causal	q ~ beta(1,50)	-1.63448	2.4784	-0.659491	0.25479	0.370783
GCST90451140	Total lipids in IDL	IDL_L	Lipoprotein subclasses	IDL (average diameter 28.6 nm)	MDD_PGC_2025	MDD	sharing	causal	q ~ beta(1,50)	-1.66121	2.29442	-0.724019	0.234527	0.374737
GCST90451140	Total lipids in IDL	IDL_L	Lipoprotein subclasses	IDL (average diameter 28.6 nm)	PTSD_PGC_2024	PTSD	null	sharing	q ~ beta(1,10)	-0.387095	0.558551	-0.693035	0.244144	0.346736
GCST90451140	Total lipids in IDL	IDL_L	Lipoprotein subclasses	IDL (average diameter 28.6 nm)	PTSD_PGC_2024	PTSD	null	causal	q ~ beta(1,10)	-3.63279	2.66847	-1.36138	0.0866976	0.201289
GCST90451140	Total lipids in IDL	IDL_L	Lipoprotein subclasses	IDL (average diameter 28.6 nm)	PTSD_PGC_2024	PTSD	sharing	causal	q ~ beta(1,10)	-3.2457	2.13661	-1.51909	0.0643703	0.264413
GCST90451140	Total lipids in IDL	IDL_L	Lipoprotein subclasses	IDL (average diameter 28.6 nm)	PTSD_PGC_2024	PTSD	null	sharing	q ~ beta(1,2)	-2.57877	1.77586	-1.45213	0.0732326	0.174237
GCST90451140	Total lipids in IDL	IDL_L	Lipoprotein subclasses	IDL (average diameter 28.6 nm)	PTSD_PGC_2024	PTSD	null	causal	q ~ beta(1,2)	-3.65852	2.69738	-1.35632	0.0874985	0.203014
GCST90451140	Total lipids in IDL	IDL_L	Lipoprotein subclasses	IDL (average diameter 28.6 nm)	PTSD_PGC_2024	PTSD	sharing	causal	q ~ beta(1,2)	-1.07974	0.927484	-1.16417	0.122179	0.401752
GCST90451140	Total lipids in IDL	IDL_L	Lipoprotein subclasses	IDL (average diameter 28.6 nm)	PTSD_PGC_2024	PTSD	null	sharing	q ~ beta(1,50)	0.320524	0.150507	2.12963	0.0166009	0.0446884
GCST90451140	Total lipids in IDL	IDL_L	Lipoprotein subclasses	IDL (average diameter 28.6 nm)	PTSD_PGC_2024	PTSD	null	causal	q ~ beta(1,50)	-3.70771	2.70325	-1.37157	0.0850979	0.198886
GCST90451140	Total lipids in IDL	IDL_L	Lipoprotein subclasses	IDL (average diameter 28.6 nm)	PTSD_PGC_2024	PTSD	sharing	causal	q ~ beta(1,50)	-4.02823	2.60667	-1.54536	0.0611299	0.197768
GCST90451142	Phospholipids in IDL	IDL_PL	Lipoprotein subclasses	IDL (average diameter 28.6 nm)	ADHD_PGC_2022	ADHD	null	sharing	q ~ beta(1,10)	-0.341661	0.900086	-0.379587	0.352126	0.426436
GCST90451142	Phospholipids in IDL	IDL_PL	Lipoprotein subclasses	IDL (average diameter 28.6 nm)	ADHD_PGC_2022	ADHD	null	causal	q ~ beta(1,10)	-0.51003	2.13258	-0.239161	0.40549	0.457784
GCST90451142	Phospholipids in IDL	IDL_PL	Lipoprotein subclasses	IDL (average diameter 28.6 nm)	ADHD_PGC_2022	ADHD	sharing	causal	q ~ beta(1,10)	-0.16837	1.34373	-0.1253	0.450143	0.483217
GCST90451142	Phospholipids in IDL	IDL_PL	Lipoprotein subclasses	IDL (average diameter 28.6 nm)	ADHD_PGC_2022	ADHD	null	sharing	q ~ beta(1,2)	-0.864563	1.65782	-0.521507	0.301007	0.39769
GCST90451142	Phospholipids in IDL	IDL_PL	Lipoprotein subclasses	IDL (average diameter 28.6 nm)	ADHD_PGC_2022	ADHD	null	causal	q ~ beta(1,2)	-0.355943	2.20067	-0.161743	0.435754	0.470896
GCST90451142	Phospholipids in IDL	IDL_PL	Lipoprotein subclasses	IDL (average diameter 28.6 nm)	ADHD_PGC_2022	ADHD	sharing	causal	q ~ beta(1,2)	0.50862	0.622585	0.816949	0.206979	0.458025
GCST90451142	Phospholipids in IDL	IDL_PL	Lipoprotein subclasses	IDL (average diameter 28.6 nm)	ADHD_PGC_2022	ADHD	null	sharing	q ~ beta(1,50)	0.225286	0.190247	1.18418	0.118171	0.19591
GCST90451142	Phospholipids in IDL	IDL_PL	Lipoprotein subclasses	IDL (average diameter 28.6 nm)	ADHD_PGC_2022	ADHD	null	causal	q ~ beta(1,50)	-0.515261	2.13972	-0.240808	0.404852	0.457174
GCST90451142	Phospholipids in IDL	IDL_PL	Lipoprotein subclasses	IDL (average diameter 28.6 nm)	ADHD_PGC_2022	ADHD	sharing	causal	q ~ beta(1,50)	-0.740547	2.00629	-0.369114	0.356021	0.438493
GCST90451142	Phospholipids in IDL	IDL_PL	Lipoprotein subclasses	IDL (average diameter 28.6 nm)	BIP_PGC_2024	BIP	null	sharing	q ~ beta(1,10)	0.475849	0.0933978	5.09486	1.74498e-07	4.33404e-06
GCST90451142	Phospholipids in IDL	IDL_PL	Lipoprotein subclasses	IDL (average diameter 28.6 nm)	BIP_PGC_2024	BIP	null	causal	q ~ beta(1,10)	1.56171	0.205112	7.61393	1.32947e-14	1.77484e-12
GCST90451142	Phospholipids in IDL	IDL_PL	Lipoprotein subclasses	IDL (average diameter 28.6 nm)	BIP_PGC_2024	BIP	sharing	causal	q ~ beta(1,10)	1.08586	0.139399	7.7896	3.36109e-15	4.48706e-13
GCST90451142	Phospholipids in IDL	IDL_PL	Lipoprotein subclasses	IDL (average diameter 28.6 nm)	BIP_PGC_2024	BIP	null	sharing	q ~ beta(1,2)	0.646823	0.108954	5.93666	1.45443e-09	9.1835e-08
GCST90451142	Phospholipids in IDL	IDL_PL	Lipoprotein subclasses	IDL (average diameter 28.6 nm)	BIP_PGC_2024	BIP	null	causal	q ~ beta(1,2)	1.79475	0.340608	5.26924	6.84963e-08	2.4065e-06
GCST90451142	Phospholipids in IDL	IDL_PL	Lipoprotein subclasses	IDL (average diameter 28.6 nm)	BIP_PGC_2024	BIP	sharing	causal	q ~ beta(1,2)	1.14792	0.236311	4.85768	5.9384e-07	2.28026e-05
GCST90451142	Phospholipids in IDL	IDL_PL	Lipoprotein subclasses	IDL (average diameter 28.6 nm)	BIP_PGC_2024	BIP	null	sharing	q ~ beta(1,50)	0.404111	0.0631782	6.39637	7.95568e-11	1.06009e-09
GCST90451142	Phospholipids in IDL	IDL_PL	Lipoprotein subclasses	IDL (average diameter 28.6 nm)	BIP_PGC_2024	BIP	null	causal	q ~ beta(1,50)	1.54113	0.169683	9.0824	5.3102e-20	8.08668e-18
GCST90451142	Phospholipids in IDL	IDL_PL	Lipoprotein subclasses	IDL (average diameter 28.6 nm)	BIP_PGC_2024	BIP	sharing	causal	q ~ beta(1,50)	1.13702	0.151369	7.51157	2.9211e-14	3.45988e-12
GCST90451142	Phospholipids in IDL	IDL_PL	Lipoprotein subclasses	IDL (average diameter 28.6 nm)	MDD_PGC_2025	MDD	null	sharing	q ~ beta(1,10)	-0.335229	0.89476	-0.374658	0.353957	0.427632
GCST90451142	Phospholipids in IDL	IDL_PL	Lipoprotein subclasses	IDL (average diameter 28.6 nm)	MDD_PGC_2025	MDD	null	causal	q ~ beta(1,10)	-1.38313	2.35018	-0.588523	0.278091	0.391969
GCST90451142	Phospholipids in IDL	IDL_PL	Lipoprotein subclasses	IDL (average diameter 28.6 nm)	MDD_PGC_2025	MDD	sharing	causal	q ~ beta(1,10)	-1.04791	1.68103	-0.623371	0.26652	0.411558
GCST90451142	Phospholipids in IDL	IDL_PL	Lipoprotein subclasses	IDL (average diameter 28.6 nm)	MDD_PGC_2025	MDD	null	sharing	q ~ beta(1,2)	-0.808411	1.44926	-0.557811	0.288487	0.390327
GCST90451142	Phospholipids in IDL	IDL_PL	Lipoprotein subclasses	IDL (average diameter 28.6 nm)	MDD_PGC_2025	MDD	null	causal	q ~ beta(1,2)	-1.28857	2.35331	-0.547555	0.291999	0.403526
GCST90451142	Phospholipids in IDL	IDL_PL	Lipoprotein subclasses	IDL (average diameter 28.6 nm)	MDD_PGC_2025	MDD	sharing	causal	q ~ beta(1,2)	-0.480156	1.0418	-0.460893	0.322438	0.498091
GCST90451142	Phospholipids in IDL	IDL_PL	Lipoprotein subclasses	IDL (average diameter 28.6 nm)	MDD_PGC_2025	MDD	null	sharing	q ~ beta(1,50)	0.0964016	0.286069	0.336987	0.368063	0.415819
GCST90451142	Phospholipids in IDL	IDL_PL	Lipoprotein subclasses	IDL (average diameter 28.6 nm)	MDD_PGC_2025	MDD	null	causal	q ~ beta(1,50)	-1.43746	2.40129	-0.59862	0.274713	0.384815
GCST90451142	Phospholipids in IDL	IDL_PL	Lipoprotein subclasses	IDL (average diameter 28.6 nm)	MDD_PGC_2025	MDD	sharing	causal	q ~ beta(1,50)	-1.53386	2.23822	-0.685303	0.246576	0.384797
GCST90451142	Phospholipids in IDL	IDL_PL	Lipoprotein subclasses	IDL (average diameter 28.6 nm)	PTSD_PGC_2024	PTSD	null	sharing	q ~ beta(1,10)	-0.0852674	0.421482	-0.202304	0.41984	0.463369
GCST90451142	Phospholipids in IDL	IDL_PL	Lipoprotein subclasses	IDL (average diameter 28.6 nm)	PTSD_PGC_2024	PTSD	null	causal	q ~ beta(1,10)	-2.54364	2.38695	-1.06564	0.143293	0.275605
GCST90451142	Phospholipids in IDL	IDL_PL	Lipoprotein subclasses	IDL (average diameter 28.6 nm)	PTSD_PGC_2024	PTSD	sharing	causal	q ~ beta(1,10)	-2.45837	1.98034	-1.24139	0.107231	0.305939
GCST90451142	Phospholipids in IDL	IDL_PL	Lipoprotein subclasses	IDL (average diameter 28.6 nm)	PTSD_PGC_2024	PTSD	null	sharing	q ~ beta(1,2)	-1.62555	1.44795	-1.12266	0.130791	0.251557
GCST90451142	Phospholipids in IDL	IDL_PL	Lipoprotein subclasses	IDL (average diameter 28.6 nm)	PTSD_PGC_2024	PTSD	null	causal	q ~ beta(1,2)	-2.54823	2.36571	-1.07715	0.140706	0.273625
GCST90451142	Phospholipids in IDL	IDL_PL	Lipoprotein subclasses	IDL (average diameter 28.6 nm)	PTSD_PGC_2024	PTSD	sharing	causal	q ~ beta(1,2)	-0.922676	0.92279	-0.999877	0.158685	0.427977
GCST90451142	Phospholipids in IDL	IDL_PL	Lipoprotein subclasses	IDL (average diameter 28.6 nm)	PTSD_PGC_2024	PTSD	null	sharing	q ~ beta(1,50)	0.415434	0.0801897	5.18064	1.10561e-07	8.99679e-07
GCST90451142	Phospholipids in IDL	IDL_PL	Lipoprotein subclasses	IDL (average diameter 28.6 nm)	PTSD_PGC_2024	PTSD	null	causal	q ~ beta(1,50)	-2.65882	2.35657	-1.12826	0.129605	0.25776
GCST90451142	Phospholipids in IDL	IDL_PL	Lipoprotein subclasses	IDL (average diameter 28.6 nm)	PTSD_PGC_2024	PTSD	sharing	causal	q ~ beta(1,50)	-3.07426	2.30406	-1.33428	0.0910566	0.230015
GCST90451143	Concentration of IDL particles	IDL_P	Lipoprotein subclasses	IDL (average diameter 28.6 nm)	MDD_PGC_2025	MDD	null	sharing	q ~ beta(1,2)	0.215204	0.814143	0.264332	0.395762	0.450955
GCST90451143	Concentration of IDL particles	IDL_P	Lipoprotein subclasses	IDL (average diameter 28.6 nm)	MDD_PGC_2025	MDD	null	causal	q ~ beta(1,2)	1.15786	1.53908	0.752308	0.225933	0.354153
GCST90451143	Concentration of IDL particles	IDL_P	Lipoprotein subclasses	IDL (average diameter 28.6 nm)	MDD_PGC_2025	MDD	sharing	causal	q ~ beta(1,2)	0.942658	0.77525	1.21594	0.112004	0.38579
GCST90451143	Concentration of IDL particles	IDL_P	Lipoprotein subclasses	IDL (average diameter 28.6 nm)	MDD_PGC_2025	MDD	null	sharing	q ~ beta(1,50)	0.323965	0.159127	2.03588	0.0208811	0.0533795
GCST90451143	Concentration of IDL particles	IDL_P	Lipoprotein subclasses	IDL (average diameter 28.6 nm)	MDD_PGC_2025	MDD	null	causal	q ~ beta(1,50)	0.70576	1.49036	0.473552	0.31791	0.409464
GCST90451143	Concentration of IDL particles	IDL_P	Lipoprotein subclasses	IDL (average diameter 28.6 nm)	MDD_PGC_2025	MDD	sharing	causal	q ~ beta(1,50)	0.381796	1.40542	0.271659	0.392942	0.457006
GCST90451144	Triglycerides to total lipids ratio in IDL	IDL_TG_pct	Relative lipoprotein lipid concentrations	IDL ratios	ADHD_PGC_2022	ADHD	null	sharing	q ~ beta(1,10)	-1.43959	1.63656	-0.879647	0.189525	0.296793
GCST90451144	Triglycerides to total lipids ratio in IDL	IDL_TG_pct	Relative lipoprotein lipid concentrations	IDL ratios	ADHD_PGC_2022	ADHD	null	causal	q ~ beta(1,10)	-4.57574	3.12375	-1.46482	0.0714846	0.182209
GCST90451144	Triglycerides to total lipids ratio in IDL	IDL_TG_pct	Relative lipoprotein lipid concentrations	IDL ratios	ADHD_PGC_2022	ADHD	sharing	causal	q ~ beta(1,10)	-3.13615	1.93214	-1.62315	0.052279	0.239815
GCST90451144	Triglycerides to total lipids ratio in IDL	IDL_TG_pct	Relative lipoprotein lipid concentrations	IDL ratios	ADHD_PGC_2022	ADHD	null	sharing	q ~ beta(1,2)	-3.26595	2.35832	-1.38486	0.0830472	0.187034
GCST90451144	Triglycerides to total lipids ratio in IDL	IDL_TG_pct	Relative lipoprotein lipid concentrations	IDL ratios	ADHD_PGC_2022	ADHD	null	causal	q ~ beta(1,2)	-4.42084	3.2562	-1.35767	0.0872845	0.203014
GCST90451144	Triglycerides to total lipids ratio in IDL	IDL_TG_pct	Relative lipoprotein lipid concentrations	IDL ratios	ADHD_PGC_2022	ADHD	sharing	causal	q ~ beta(1,2)	-1.15489	0.975393	-1.18403	0.118201	0.399822
GCST90451144	Triglycerides to total lipids ratio in IDL	IDL_TG_pct	Relative lipoprotein lipid concentrations	IDL ratios	ADHD_PGC_2022	ADHD	null	sharing	q ~ beta(1,50)	-0.751168	0.933372	-0.804789	0.210471	0.288012
GCST90451144	Triglycerides to total lipids ratio in IDL	IDL_TG_pct	Relative lipoprotein lipid concentrations	IDL ratios	ADHD_PGC_2022	ADHD	null	causal	q ~ beta(1,50)	-4.68704	3.16432	-1.48122	0.0692744	0.177943
GCST90451144	Triglycerides to total lipids ratio in IDL	IDL_TG_pct	Relative lipoprotein lipid concentrations	IDL ratios	ADHD_PGC_2022	ADHD	sharing	causal	q ~ beta(1,50)	-3.93587	2.6389	-1.49148	0.0679175	0.203123
GCST90451144	Triglycerides to total lipids ratio in IDL	IDL_TG_pct	Relative lipoprotein lipid concentrations	IDL ratios	AN_PGC_2019	AN	null	sharing	q ~ beta(1,10)	0.0997947	0.399218	0.249976	0.401303	0.454017
GCST90451144	Triglycerides to total lipids ratio in IDL	IDL_TG_pct	Relative lipoprotein lipid concentrations	IDL ratios	AN_PGC_2019	AN	null	causal	q ~ beta(1,10)	-0.865895	2.10186	-0.411966	0.340182	0.422548
GCST90451144	Triglycerides to total lipids ratio in IDL	IDL_TG_pct	Relative lipoprotein lipid concentrations	IDL ratios	AN_PGC_2019	AN	sharing	causal	q ~ beta(1,10)	-0.96569	1.73925	-0.555235	0.289367	0.419798
GCST90451144	Triglycerides to total lipids ratio in IDL	IDL_TG_pct	Relative lipoprotein lipid concentrations	IDL ratios	AN_PGC_2019	AN	null	sharing	q ~ beta(1,2)	-0.570189	1.11343	-0.512102	0.30429	0.399165
GCST90451144	Triglycerides to total lipids ratio in IDL	IDL_TG_pct	Relative lipoprotein lipid concentrations	IDL ratios	AN_PGC_2019	AN	null	causal	q ~ beta(1,2)	-0.717432	2.02848	-0.35368	0.361789	0.434312
GCST90451144	Triglycerides to total lipids ratio in IDL	IDL_TG_pct	Relative lipoprotein lipid concentrations	IDL ratios	AN_PGC_2019	AN	sharing	causal	q ~ beta(1,2)	-0.147243	0.933604	-0.157715	0.437341	0.498091
GCST90451144	Triglycerides to total lipids ratio in IDL	IDL_TG_pct	Relative lipoprotein lipid concentrations	IDL ratios	AN_PGC_2019	AN	null	sharing	q ~ beta(1,50)	0.306622	0.114757	2.67192	0.00377088	0.0125226
GCST90451144	Triglycerides to total lipids ratio in IDL	IDL_TG_pct	Relative lipoprotein lipid concentrations	IDL ratios	AN_PGC_2019	AN	null	causal	q ~ beta(1,50)	-0.993431	2.06469	-0.481153	0.315204	0.409223
GCST90451144	Triglycerides to total lipids ratio in IDL	IDL_TG_pct	Relative lipoprotein lipid concentrations	IDL ratios	AN_PGC_2019	AN	sharing	causal	q ~ beta(1,50)	-1.30005	1.98376	-0.655349	0.256122	0.390037
GCST90451144	Triglycerides to total lipids ratio in IDL	IDL_TG_pct	Relative lipoprotein lipid concentrations	IDL ratios	MDD_PGC_2025	MDD	null	sharing	q ~ beta(1,10)	-2.10097	1.96269	-1.07045	0.142208	0.246956
GCST90451144	Triglycerides to total lipids ratio in IDL	IDL_TG_pct	Relative lipoprotein lipid concentrations	IDL ratios	MDD_PGC_2025	MDD	null	causal	q ~ beta(1,10)	-3.95637	3.23007	-1.22486	0.110314	0.234615
GCST90451144	Triglycerides to total lipids ratio in IDL	IDL_TG_pct	Relative lipoprotein lipid concentrations	IDL ratios	MDD_PGC_2025	MDD	sharing	causal	q ~ beta(1,10)	-1.85541	1.88983	-0.981784	0.163103	0.354053
GCST90451144	Triglycerides to total lipids ratio in IDL	IDL_TG_pct	Relative lipoprotein lipid concentrations	IDL ratios	MDD_PGC_2025	MDD	null	sharing	q ~ beta(1,2)	-2.95902	2.47319	-1.19644	0.115763	0.229781
GCST90451144	Triglycerides to total lipids ratio in IDL	IDL_TG_pct	Relative lipoprotein lipid concentrations	IDL ratios	MDD_PGC_2025	MDD	null	causal	q ~ beta(1,2)	-3.76111	3.22904	-1.16478	0.122055	0.250283
GCST90451144	Triglycerides to total lipids ratio in IDL	IDL_TG_pct	Relative lipoprotein lipid concentrations	IDL ratios	MDD_PGC_2025	MDD	sharing	causal	q ~ beta(1,2)	-0.802091	1.02315	-0.783944	0.216537	0.460945
GCST90451144	Triglycerides to total lipids ratio in IDL	IDL_TG_pct	Relative lipoprotein lipid concentrations	IDL ratios	MDD_PGC_2025	MDD	null	sharing	q ~ beta(1,50)	-0.857164	0.77171	-1.11073	0.133342	0.213747
GCST90451144	Triglycerides to total lipids ratio in IDL	IDL_TG_pct	Relative lipoprotein lipid concentrations	IDL ratios	MDD_PGC_2025	MDD	null	causal	q ~ beta(1,50)	-4.14926	3.16249	-1.31202	0.0947562	0.211761
GCST90451144	Triglycerides to total lipids ratio in IDL	IDL_TG_pct	Relative lipoprotein lipid concentrations	IDL ratios	MDD_PGC_2025	MDD	sharing	causal	q ~ beta(1,50)	-3.2921	2.68476	-1.22622	0.110058	0.256162
GCST90451144	Triglycerides to total lipids ratio in IDL	IDL_TG_pct	Relative lipoprotein lipid concentrations	IDL ratios	OCD_PGC_2018	OCD	null	sharing	q ~ beta(1,10)	0.462016	0.466817	0.989715	0.161157	0.266845
GCST90451144	Triglycerides to total lipids ratio in IDL	IDL_TG_pct	Relative lipoprotein lipid concentrations	IDL ratios	OCD_PGC_2018	OCD	null	causal	q ~ beta(1,10)	0.910436	1.13465	0.802394	0.211163	0.34728
GCST90451144	Triglycerides to total lipids ratio in IDL	IDL_TG_pct	Relative lipoprotein lipid concentrations	IDL ratios	OCD_PGC_2018	OCD	sharing	causal	q ~ beta(1,10)	0.44842	0.753988	0.594732	0.276011	0.415575
GCST90451144	Triglycerides to total lipids ratio in IDL	IDL_TG_pct	Relative lipoprotein lipid concentrations	IDL ratios	OCD_PGC_2018	OCD	null	sharing	q ~ beta(1,2)	0.423844	0.615212	0.688941	0.24543	0.35519
GCST90451144	Triglycerides to total lipids ratio in IDL	IDL_TG_pct	Relative lipoprotein lipid concentrations	IDL ratios	OCD_PGC_2018	OCD	null	causal	q ~ beta(1,2)	1.24755	1.20899	1.0319	0.151059	0.286876
GCST90451144	Triglycerides to total lipids ratio in IDL	IDL_TG_pct	Relative lipoprotein lipid concentrations	IDL ratios	OCD_PGC_2018	OCD	sharing	causal	q ~ beta(1,2)	0.82371	0.641379	1.28428	0.0995222	0.360469
GCST90451144	Triglycerides to total lipids ratio in IDL	IDL_TG_pct	Relative lipoprotein lipid concentrations	IDL ratios	OCD_PGC_2018	OCD	null	sharing	q ~ beta(1,50)	0.353824	0.239767	1.4757	0.0700126	0.136519
GCST90451144	Triglycerides to total lipids ratio in IDL	IDL_TG_pct	Relative lipoprotein lipid concentrations	IDL ratios	OCD_PGC_2018	OCD	null	causal	q ~ beta(1,50)	0.877547	1.0553	0.83156	0.202829	0.342113
GCST90451144	Triglycerides to total lipids ratio in IDL	IDL_TG_pct	Relative lipoprotein lipid concentrations	IDL ratios	OCD_PGC_2018	OCD	sharing	causal	q ~ beta(1,50)	0.523723	0.889963	0.588477	0.278106	0.404449
GCST90451144	Triglycerides to total lipids ratio in IDL	IDL_TG_pct	Relative lipoprotein lipid concentrations	IDL ratios	PTSD_PGC_2024	PTSD	null	sharing	q ~ beta(1,10)	-1.38061	1.47216	-0.937815	0.17417	0.279719
GCST90451144	Triglycerides to total lipids ratio in IDL	IDL_TG_pct	Relative lipoprotein lipid concentrations	IDL ratios	PTSD_PGC_2024	PTSD	null	causal	q ~ beta(1,10)	-4.03477	3.09038	-1.30559	0.0958462	0.212814
GCST90451144	Triglycerides to total lipids ratio in IDL	IDL_TG_pct	Relative lipoprotein lipid concentrations	IDL ratios	PTSD_PGC_2024	PTSD	sharing	causal	q ~ beta(1,10)	-2.65415	1.95658	-1.35653	0.0874657	0.301116
GCST90451144	Triglycerides to total lipids ratio in IDL	IDL_TG_pct	Relative lipoprotein lipid concentrations	IDL ratios	PTSD_PGC_2024	PTSD	null	sharing	q ~ beta(1,2)	-3.03188	2.32733	-1.30273	0.0963338	0.203128
GCST90451144	Triglycerides to total lipids ratio in IDL	IDL_TG_pct	Relative lipoprotein lipid concentrations	IDL ratios	PTSD_PGC_2024	PTSD	null	causal	q ~ beta(1,2)	-3.98951	3.12325	-1.27736	0.100738	0.220981
GCST90451144	Triglycerides to total lipids ratio in IDL	IDL_TG_pct	Relative lipoprotein lipid concentrations	IDL ratios	PTSD_PGC_2024	PTSD	sharing	causal	q ~ beta(1,2)	-0.957626	0.927662	-1.0323	0.150966	0.424386
GCST90451144	Triglycerides to total lipids ratio in IDL	IDL_TG_pct	Relative lipoprotein lipid concentrations	IDL ratios	PTSD_PGC_2024	PTSD	null	sharing	q ~ beta(1,50)	-0.408857	0.615174	-0.664621	0.253147	0.327891
GCST90451144	Triglycerides to total lipids ratio in IDL	IDL_TG_pct	Relative lipoprotein lipid concentrations	IDL ratios	PTSD_PGC_2024	PTSD	null	causal	q ~ beta(1,50)	-4.23397	3.05361	-1.38654	0.0827903	0.196997
GCST90451144	Triglycerides to total lipids ratio in IDL	IDL_TG_pct	Relative lipoprotein lipid concentrations	IDL ratios	PTSD_PGC_2024	PTSD	sharing	causal	q ~ beta(1,50)	-3.82511	2.67766	-1.42853	0.0765702	0.211196
GCST90451145	Triglycerides in IDL	IDL_TG	Lipoprotein subclasses	IDL (average diameter 28.6 nm)	ADHD_PGC_2022	ADHD	null	sharing	q ~ beta(1,10)	-1.3027	1.87893	-0.693319	0.244055	0.346736
GCST90451145	Triglycerides in IDL	IDL_TG	Lipoprotein subclasses	IDL (average diameter 28.6 nm)	ADHD_PGC_2022	ADHD	null	causal	q ~ beta(1,10)	-0.22623	1.82549	-0.123928	0.450686	0.479827
GCST90451145	Triglycerides in IDL	IDL_TG	Lipoprotein subclasses	IDL (average diameter 28.6 nm)	ADHD_PGC_2022	ADHD	sharing	causal	q ~ beta(1,10)	1.07647	0.432956	2.48633	0.00645349	0.0599333
GCST90451145	Triglycerides in IDL	IDL_TG	Lipoprotein subclasses	IDL (average diameter 28.6 nm)	ADHD_PGC_2022	ADHD	null	sharing	q ~ beta(1,2)	-1.13143	2.10288	-0.538039	0.295275	0.394949
GCST90451145	Triglycerides in IDL	IDL_TG	Lipoprotein subclasses	IDL (average diameter 28.6 nm)	ADHD_PGC_2022	ADHD	null	causal	q ~ beta(1,2)	0.383074	1.90643	0.200938	0.420373	0.464438
GCST90451145	Triglycerides in IDL	IDL_TG	Lipoprotein subclasses	IDL (average diameter 28.6 nm)	ADHD_PGC_2022	ADHD	sharing	causal	q ~ beta(1,2)	1.5145	0.500417	3.02648	0.00123708	0.0129098
GCST90451145	Triglycerides in IDL	IDL_TG	Lipoprotein subclasses	IDL (average diameter 28.6 nm)	AN_PGC_2019	AN	null	sharing	q ~ beta(1,10)	0.424006	0.261764	1.6198	0.0526373	0.128056
GCST90451145	Triglycerides in IDL	IDL_TG	Lipoprotein subclasses	IDL (average diameter 28.6 nm)	AN_PGC_2019	AN	null	causal	q ~ beta(1,10)	0.963851	1.0472	0.920404	0.178681	0.315946
GCST90451145	Triglycerides in IDL	IDL_TG	Lipoprotein subclasses	IDL (average diameter 28.6 nm)	AN_PGC_2019	AN	sharing	causal	q ~ beta(1,10)	0.539845	0.814152	0.663076	0.253641	0.405522
GCST90451145	Triglycerides in IDL	IDL_TG	Lipoprotein subclasses	IDL (average diameter 28.6 nm)	AN_PGC_2019	AN	null	sharing	q ~ beta(1,2)	0.497484	0.478149	1.04044	0.149068	0.270893
GCST90451145	Triglycerides in IDL	IDL_TG	Lipoprotein subclasses	IDL (average diameter 28.6 nm)	AN_PGC_2019	AN	null	causal	q ~ beta(1,2)	1.17968	1.08845	1.08381	0.139224	0.27225
GCST90451145	Triglycerides in IDL	IDL_TG	Lipoprotein subclasses	IDL (average diameter 28.6 nm)	AN_PGC_2019	AN	sharing	causal	q ~ beta(1,2)	0.682191	0.622899	1.09519	0.136717	0.415212
GCST90451145	Triglycerides in IDL	IDL_TG	Lipoprotein subclasses	IDL (average diameter 28.6 nm)	AN_PGC_2019	AN	null	sharing	q ~ beta(1,50)	0.477014	0.133453	3.57439	0.000175524	0.000806502
GCST90451145	Triglycerides in IDL	IDL_TG	Lipoprotein subclasses	IDL (average diameter 28.6 nm)	AN_PGC_2019	AN	null	causal	q ~ beta(1,50)	0.796508	0.976359	0.815794	0.207309	0.343963
GCST90451145	Triglycerides in IDL	IDL_TG	Lipoprotein subclasses	IDL (average diameter 28.6 nm)	AN_PGC_2019	AN	sharing	causal	q ~ beta(1,50)	0.319494	0.907056	0.352232	0.362332	0.440477
GCST90451145	Triglycerides in IDL	IDL_TG	Lipoprotein subclasses	IDL (average diameter 28.6 nm)	MDD_PGC_2025	MDD	null	sharing	q ~ beta(1,10)	0.207265	0.597167	0.347081	0.364265	0.431781
GCST90451145	Triglycerides in IDL	IDL_TG	Lipoprotein subclasses	IDL (average diameter 28.6 nm)	MDD_PGC_2025	MDD	null	causal	q ~ beta(1,10)	-0.0720127	1.89361	-0.0380294	0.484832	0.493614
GCST90451145	Triglycerides in IDL	IDL_TG	Lipoprotein subclasses	IDL (average diameter 28.6 nm)	MDD_PGC_2025	MDD	sharing	causal	q ~ beta(1,10)	-0.279278	1.45236	-0.192293	0.423756	0.474625
GCST90451145	Triglycerides in IDL	IDL_TG	Lipoprotein subclasses	IDL (average diameter 28.6 nm)	MDD_PGC_2025	MDD	null	sharing	q ~ beta(1,2)	9.01487e-05	1.03868	8.67916e-05	0.499965	0.499965
GCST90451145	Triglycerides in IDL	IDL_TG	Lipoprotein subclasses	IDL (average diameter 28.6 nm)	MDD_PGC_2025	MDD	null	causal	q ~ beta(1,2)	0.267235	1.82671	0.146293	0.441845	0.474241
GCST90451145	Triglycerides in IDL	IDL_TG	Lipoprotein subclasses	IDL (average diameter 28.6 nm)	MDD_PGC_2025	MDD	sharing	causal	q ~ beta(1,2)	0.267145	0.856592	0.311869	0.37757	0.498091
GCST90451145	Triglycerides in IDL	IDL_TG	Lipoprotein subclasses	IDL (average diameter 28.6 nm)	MDD_PGC_2025	MDD	null	sharing	q ~ beta(1,50)	0.290746	0.241773	1.20256	0.114573	0.192642
GCST90451145	Triglycerides in IDL	IDL_TG	Lipoprotein subclasses	IDL (average diameter 28.6 nm)	MDD_PGC_2025	MDD	null	causal	q ~ beta(1,50)	-0.346871	1.82313	-0.190261	0.424552	0.466913
GCST90451145	Triglycerides in IDL	IDL_TG	Lipoprotein subclasses	IDL (average diameter 28.6 nm)	MDD_PGC_2025	MDD	sharing	causal	q ~ beta(1,50)	-0.637617	1.68477	-0.37846	0.352544	0.437121
GCST90451145	Triglycerides in IDL	IDL_TG	Lipoprotein subclasses	IDL (average diameter 28.6 nm)	OCD_PGC_2018	OCD	null	sharing	q ~ beta(1,10)	-0.0237988	0.817032	-0.0291283	0.488381	0.496423
GCST90451145	Triglycerides in IDL	IDL_TG	Lipoprotein subclasses	IDL (average diameter 28.6 nm)	OCD_PGC_2018	OCD	null	causal	q ~ beta(1,10)	-1.2181	2.2663	-0.537484	0.295467	0.402501
GCST90451145	Triglycerides in IDL	IDL_TG	Lipoprotein subclasses	IDL (average diameter 28.6 nm)	OCD_PGC_2018	OCD	sharing	causal	q ~ beta(1,10)	-1.1943	1.64797	-0.724714	0.234314	0.391011
GCST90451145	Triglycerides in IDL	IDL_TG	Lipoprotein subclasses	IDL (average diameter 28.6 nm)	OCD_PGC_2018	OCD	null	sharing	q ~ beta(1,2)	-0.519603	1.28373	-0.40476	0.342827	0.417592
GCST90451145	Triglycerides in IDL	IDL_TG	Lipoprotein subclasses	IDL (average diameter 28.6 nm)	OCD_PGC_2018	OCD	null	causal	q ~ beta(1,2)	-0.983825	2.24184	-0.438847	0.330386	0.421072
GCST90451145	Triglycerides in IDL	IDL_TG	Lipoprotein subclasses	IDL (average diameter 28.6 nm)	OCD_PGC_2018	OCD	sharing	causal	q ~ beta(1,2)	-0.464222	1.05548	-0.439822	0.330033	0.498091
GCST90451145	Triglycerides in IDL	IDL_TG	Lipoprotein subclasses	IDL (average diameter 28.6 nm)	PTSD_PGC_2024	PTSD	null	sharing	q ~ beta(1,10)	0.466402	0.323646	1.44109	0.0747801	0.161018
GCST90451145	Triglycerides in IDL	IDL_TG	Lipoprotein subclasses	IDL (average diameter 28.6 nm)	PTSD_PGC_2024	PTSD	null	causal	q ~ beta(1,10)	1.43727	0.613084	2.34432	0.00953079	0.0591795
GCST90451145	Triglycerides in IDL	IDL_TG	Lipoprotein subclasses	IDL (average diameter 28.6 nm)	PTSD_PGC_2024	PTSD	sharing	causal	q ~ beta(1,10)	0.970866	0.359088	2.7037	0.00342861	0.0348739
GCST90451145	Triglycerides in IDL	IDL_TG	Lipoprotein subclasses	IDL (average diameter 28.6 nm)	PTSD_PGC_2024	PTSD	null	sharing	q ~ beta(1,2)	0.583566	0.430885	1.35434	0.0878137	0.192824
GCST90451145	Triglycerides in IDL	IDL_TG	Lipoprotein subclasses	IDL (average diameter 28.6 nm)	PTSD_PGC_2024	PTSD	null	causal	q ~ beta(1,2)	1.58348	0.620685	2.55119	0.0053678	0.0409976
GCST90451145	Triglycerides in IDL	IDL_TG	Lipoprotein subclasses	IDL (average diameter 28.6 nm)	PTSD_PGC_2024	PTSD	sharing	causal	q ~ beta(1,2)	0.999919	0.245053	4.08041	2.2478e-05	0.00038839
GCST90451145	Triglycerides in IDL	IDL_TG	Lipoprotein subclasses	IDL (average diameter 28.6 nm)	PTSD_PGC_2024	PTSD	null	sharing	q ~ beta(1,50)	0.364093	0.180841	2.01333	0.02204	0.055543
GCST90451145	Triglycerides in IDL	IDL_TG	Lipoprotein subclasses	IDL (average diameter 28.6 nm)	PTSD_PGC_2024	PTSD	null	causal	q ~ beta(1,50)	1.32052	0.592228	2.22975	0.012882	0.072275
GCST90451145	Triglycerides in IDL	IDL_TG	Lipoprotein subclasses	IDL (average diameter 28.6 nm)	PTSD_PGC_2024	PTSD	sharing	causal	q ~ beta(1,50)	0.956428	0.480146	1.99195	0.0231881	0.136881
GCST90451146	Isoleucine	Ile	Amino acids	Branched-chain amino acids	ADHD_PGC_2022	ADHD	null	sharing	q ~ beta(1,10)	0.287395	0.448388	0.640951	0.260777	0.363563
GCST90451146	Isoleucine	Ile	Amino acids	Branched-chain amino acids	ADHD_PGC_2022	ADHD	null	causal	q ~ beta(1,10)	0.513876	1.26121	0.407448	0.34184	0.422829
GCST90451146	Isoleucine	Ile	Amino acids	Branched-chain amino acids	ADHD_PGC_2022	ADHD	sharing	causal	q ~ beta(1,10)	0.226481	0.874578	0.258961	0.397833	0.464579
GCST90451146	Isoleucine	Ile	Amino acids	Branched-chain amino acids	ADHD_PGC_2022	ADHD	null	sharing	q ~ beta(1,2)	0.292927	0.71871	0.407573	0.341794	0.41744
GCST90451146	Isoleucine	Ile	Amino acids	Branched-chain amino acids	ADHD_PGC_2022	ADHD	null	causal	q ~ beta(1,2)	0.802724	1.32533	0.605679	0.272364	0.38846
GCST90451146	Isoleucine	Ile	Amino acids	Branched-chain amino acids	ADHD_PGC_2022	ADHD	sharing	causal	q ~ beta(1,2)	0.509797	0.641535	0.794652	0.213408	0.459383
GCST90451146	Isoleucine	Ile	Amino acids	Branched-chain amino acids	ADHD_PGC_2022	ADHD	null	sharing	q ~ beta(1,50)	0.251663	0.22104	1.13854	0.127447	0.206833
GCST90451146	Isoleucine	Ile	Amino acids	Branched-chain amino acids	ADHD_PGC_2022	ADHD	null	causal	q ~ beta(1,50)	0.44494	1.23456	0.360405	0.359272	0.435704
GCST90451146	Isoleucine	Ile	Amino acids	Branched-chain amino acids	ADHD_PGC_2022	ADHD	sharing	causal	q ~ beta(1,50)	0.193277	1.09022	0.177282	0.429643	0.475501
GCST90451146	Isoleucine	Ile	Amino acids	Branched-chain amino acids	AN_PGC_2019	AN	null	sharing	q ~ beta(1,10)	0.458211	0.37121	1.23437	0.108532	0.206483
GCST90451146	Isoleucine	Ile	Amino acids	Branched-chain amino acids	AN_PGC_2019	AN	null	causal	q ~ beta(1,10)	1.26011	0.729076	1.72836	0.0419617	0.136631
GCST90451146	Isoleucine	Ile	Amino acids	Branched-chain amino acids	AN_PGC_2019	AN	sharing	causal	q ~ beta(1,10)	0.801895	0.420034	1.90912	0.0281234	0.167798
GCST90451146	Isoleucine	Ile	Amino acids	Branched-chain amino acids	AN_PGC_2019	AN	null	sharing	q ~ beta(1,2)	0.570375	0.43052	1.32485	0.0926099	0.200022
GCST90451146	Isoleucine	Ile	Amino acids	Branched-chain amino acids	AN_PGC_2019	AN	null	causal	q ~ beta(1,2)	1.45385	0.762438	1.90684	0.0282706	0.119443
GCST90451146	Isoleucine	Ile	Amino acids	Branched-chain amino acids	AN_PGC_2019	AN	sharing	causal	q ~ beta(1,2)	0.883473	0.365335	2.41825	0.00779764	0.0613337
GCST90451146	Isoleucine	Ile	Amino acids	Branched-chain amino acids	AN_PGC_2019	AN	null	sharing	q ~ beta(1,50)	0.253622	0.246185	1.03021	0.151456	0.230976
GCST90451146	Isoleucine	Ile	Amino acids	Branched-chain amino acids	AN_PGC_2019	AN	null	causal	q ~ beta(1,50)	1.06641	0.701651	1.51986	0.0642728	0.170435
GCST90451146	Isoleucine	Ile	Amino acids	Branched-chain amino acids	AN_PGC_2019	AN	sharing	causal	q ~ beta(1,50)	0.812791	0.544521	1.49267	0.0677618	0.203123
GCST90451146	Isoleucine	Ile	Amino acids	Branched-chain amino acids	SZ_PGC_2022	SZ	null	sharing	q ~ beta(1,10)	0.432004	0.253882	1.70159	0.0444157	0.115136
GCST90451146	Isoleucine	Ile	Amino acids	Branched-chain amino acids	SZ_PGC_2022	SZ	null	causal	q ~ beta(1,10)	0.87514	0.977954	0.894868	0.185429	0.325149
GCST90451146	Isoleucine	Ile	Amino acids	Branched-chain amino acids	SZ_PGC_2022	SZ	sharing	causal	q ~ beta(1,10)	0.443136	0.748991	0.591644	0.277045	0.415575
GCST90451146	Isoleucine	Ile	Amino acids	Branched-chain amino acids	SZ_PGC_2022	SZ	null	sharing	q ~ beta(1,2)	0.532739	0.453151	1.17563	0.119871	0.235716
GCST90451146	Isoleucine	Ile	Amino acids	Branched-chain amino acids	SZ_PGC_2022	SZ	null	causal	q ~ beta(1,2)	1.02158	0.970376	1.05277	0.146223	0.280727
GCST90451146	Isoleucine	Ile	Amino acids	Branched-chain amino acids	SZ_PGC_2022	SZ	sharing	causal	q ~ beta(1,2)	0.488844	0.523589	0.933642	0.175244	0.436942
GCST90451146	Isoleucine	Ile	Amino acids	Branched-chain amino acids	SZ_PGC_2022	SZ	null	sharing	q ~ beta(1,50)	0.336847	0.109105	3.08737	0.00100966	0.00391382
GCST90451146	Isoleucine	Ile	Amino acids	Branched-chain amino acids	SZ_PGC_2022	SZ	null	causal	q ~ beta(1,50)	0.675408	0.974934	0.692773	0.244226	0.367678
GCST90451146	Isoleucine	Ile	Amino acids	Branched-chain amino acids	SZ_PGC_2022	SZ	sharing	causal	q ~ beta(1,50)	0.33856	0.901645	0.375492	0.353647	0.437849
GCST90451147	Lactate	Lactate	Glycolysis related metabolites		AN_PGC_2019	AN	null	sharing	q ~ beta(1,10)	0.468332	0.122718	3.81633	6.77256e-05	0.000709126
GCST90451147	Lactate	Lactate	Glycolysis related metabolites		AN_PGC_2019	AN	null	causal	q ~ beta(1,10)	1.38922	0.414773	3.34934	0.000405016	0.00475337
GCST90451147	Lactate	Lactate	Glycolysis related metabolites		AN_PGC_2019	AN	sharing	causal	q ~ beta(1,10)	0.920885	0.319412	2.88307	0.00196912	0.0216807
GCST90451147	Lactate	Lactate	Glycolysis related metabolites		AN_PGC_2019	AN	null	sharing	q ~ beta(1,2)	0.651624	0.227746	2.86118	0.00211031	0.0195111
GCST90451147	Lactate	Lactate	Glycolysis related metabolites		AN_PGC_2019	AN	null	causal	q ~ beta(1,2)	1.45219	0.399878	3.63157	0.000140852	0.00192803
GCST90451147	Lactate	Lactate	Glycolysis related metabolites		AN_PGC_2019	AN	sharing	causal	q ~ beta(1,2)	0.800561	0.176534	4.53489	2.88171e-06	7.10355e-05
GCST90451147	Lactate	Lactate	Glycolysis related metabolites		AN_PGC_2019	AN	null	sharing	q ~ beta(1,50)	0.396356	0.112746	3.51548	0.000219481	0.00097934
GCST90451147	Lactate	Lactate	Glycolysis related metabolites		AN_PGC_2019	AN	null	causal	q ~ beta(1,50)	1.2614	0.405279	3.11243	0.000927779	0.00941917
GCST90451147	Lactate	Lactate	Glycolysis related metabolites		AN_PGC_2019	AN	sharing	causal	q ~ beta(1,50)	0.865044	0.349547	2.47476	0.00666626	0.0626513
GCST90451147	Lactate	Lactate	Glycolysis related metabolites		MDD_PGC_2025	MDD	null	sharing	q ~ beta(1,10)	0.0751379	0.3571	0.210411	0.416673	0.461626
GCST90451147	Lactate	Lactate	Glycolysis related metabolites		MDD_PGC_2025	MDD	null	causal	q ~ beta(1,10)	-1.06162	1.95419	-0.543254	0.293477	0.402388
GCST90451147	Lactate	Lactate	Glycolysis related metabolites		MDD_PGC_2025	MDD	sharing	causal	q ~ beta(1,10)	-1.13676	1.61317	-0.704675	0.240506	0.39473
GCST90451147	Lactate	Lactate	Glycolysis related metabolites		MDD_PGC_2025	MDD	null	sharing	q ~ beta(1,2)	-0.544225	1.07915	-0.50431	0.307022	0.399507
GCST90451147	Lactate	Lactate	Glycolysis related metabolites		MDD_PGC_2025	MDD	null	causal	q ~ beta(1,2)	-0.960042	1.93124	-0.497111	0.309555	0.413525
GCST90451147	Lactate	Lactate	Glycolysis related metabolites		MDD_PGC_2025	MDD	sharing	causal	q ~ beta(1,2)	-0.415818	0.860696	-0.483118	0.314506	0.498091
GCST90451147	Lactate	Lactate	Glycolysis related metabolites		MDD_PGC_2025	MDD	null	sharing	q ~ beta(1,50)	0.299319	0.0849485	3.52353	0.000212915	0.000961728
GCST90451147	Lactate	Lactate	Glycolysis related metabolites		MDD_PGC_2025	MDD	null	causal	q ~ beta(1,50)	-1.28281	1.95046	-0.657696	0.255367	0.370873
GCST90451147	Lactate	Lactate	Glycolysis related metabolites		MDD_PGC_2025	MDD	sharing	causal	q ~ beta(1,50)	-1.58213	1.88247	-0.840452	0.200328	0.349508
GCST90451147	Lactate	Lactate	Glycolysis related metabolites		PTSD_PGC_2024	PTSD	null	sharing	q ~ beta(1,10)	0.184004	0.35149	0.523498	0.300314	0.394843
GCST90451147	Lactate	Lactate	Glycolysis related metabolites		PTSD_PGC_2024	PTSD	null	causal	q ~ beta(1,10)	-0.459349	1.69521	-0.270969	0.393208	0.452041
GCST90451147	Lactate	Lactate	Glycolysis related metabolites		PTSD_PGC_2024	PTSD	sharing	causal	q ~ beta(1,10)	-0.643353	1.36303	-0.472003	0.318462	0.431814
GCST90451147	Lactate	Lactate	Glycolysis related metabolites		PTSD_PGC_2024	PTSD	null	sharing	q ~ beta(1,2)	-0.137006	0.864976	-0.158393	0.437074	0.470229
GCST90451147	Lactate	Lactate	Glycolysis related metabolites		PTSD_PGC_2024	PTSD	null	causal	q ~ beta(1,2)	-0.398361	1.69566	-0.234929	0.407132	0.455954
GCST90451147	Lactate	Lactate	Glycolysis related metabolites		PTSD_PGC_2024	PTSD	sharing	causal	q ~ beta(1,2)	-0.261354	0.84285	-0.310084	0.378249	0.498091
GCST90451147	Lactate	Lactate	Glycolysis related metabolites		PTSD_PGC_2024	PTSD	null	sharing	q ~ beta(1,50)	0.306564	0.0879131	3.48712	0.000244126	0.00107094
GCST90451147	Lactate	Lactate	Glycolysis related metabolites		PTSD_PGC_2024	PTSD	null	causal	q ~ beta(1,50)	-0.548415	1.68748	-0.32499	0.372594	0.44134
GCST90451147	Lactate	Lactate	Glycolysis related metabolites		PTSD_PGC_2024	PTSD	sharing	causal	q ~ beta(1,50)	-0.854979	1.61845	-0.52827	0.298656	0.412914
GCST90451147	Lactate	Lactate	Glycolysis related metabolites		SZ_PGC_2022	SZ	null	sharing	q ~ beta(1,10)	0.471359	0.112365	4.19489	1.36503e-05	0.000175645
GCST90451147	Lactate	Lactate	Glycolysis related metabolites		SZ_PGC_2022	SZ	null	causal	q ~ beta(1,10)	1.30228	0.466893	2.78925	0.00264155	0.0233155
GCST90451147	Lactate	Lactate	Glycolysis related metabolites		SZ_PGC_2022	SZ	sharing	causal	q ~ beta(1,10)	0.830922	0.369924	2.2462	0.0123457	0.0940425
GCST90451147	Lactate	Lactate	Glycolysis related metabolites		SZ_PGC_2022	SZ	null	sharing	q ~ beta(1,2)	0.622192	0.191583	3.24764	0.000581825	0.00625759
GCST90451147	Lactate	Lactate	Glycolysis related metabolites		SZ_PGC_2022	SZ	null	causal	q ~ beta(1,2)	1.34798	0.491827	2.74077	0.0030648	0.0264779
GCST90451147	Lactate	Lactate	Glycolysis related metabolites		SZ_PGC_2022	SZ	sharing	causal	q ~ beta(1,2)	0.725792	0.3064	2.36877	0.00892367	0.0676658
GCST90451147	Lactate	Lactate	Glycolysis related metabolites		SZ_PGC_2022	SZ	null	sharing	q ~ beta(1,50)	0.392848	0.0502655	7.81546	2.73811e-15	7.29706e-14
GCST90451147	Lactate	Lactate	Glycolysis related metabolites		SZ_PGC_2022	SZ	null	causal	q ~ beta(1,50)	1.1023	0.412313	2.67345	0.00375378	0.0310756
GCST90451147	Lactate	Lactate	Glycolysis related metabolites		SZ_PGC_2022	SZ	sharing	causal	q ~ beta(1,50)	0.709449	0.376086	1.8864	0.0296205	0.155544
GCST90451148	Ratio of linoleic acid to total fatty acids	LA_pct	Fatty acids	Fatty acid ratios	ADHD_PGC_2022	ADHD	null	sharing	q ~ beta(1,10)	-11.1477	4.06675	-2.74117	0.00306105	0.0167337
GCST90451148	Ratio of linoleic acid to total fatty acids	LA_pct	Fatty acids	Fatty acid ratios	ADHD_PGC_2022	ADHD	null	causal	q ~ beta(1,10)	-11.5279	5.41261	-2.12982	0.0165934	0.0843892
GCST90451148	Ratio of linoleic acid to total fatty acids	LA_pct	Fatty acids	Fatty acid ratios	ADHD_PGC_2022	ADHD	sharing	causal	q ~ beta(1,10)	-0.380199	2.85407	-0.133213	0.447013	0.483174
GCST90451148	Ratio of linoleic acid to total fatty acids	LA_pct	Fatty acids	Fatty acid ratios	ADHD_PGC_2022	ADHD	null	sharing	q ~ beta(1,2)	-12.9149	4.90965	-2.63051	0.00426278	0.0325578
GCST90451148	Ratio of linoleic acid to total fatty acids	LA_pct	Fatty acids	Fatty acid ratios	ADHD_PGC_2022	ADHD	null	causal	q ~ beta(1,2)	-11.7275	5.51061	-2.12818	0.0166612	0.086507
GCST90451148	Ratio of linoleic acid to total fatty acids	LA_pct	Fatty acids	Fatty acid ratios	ADHD_PGC_2022	ADHD	sharing	causal	q ~ beta(1,2)	1.18735	1.52682	0.777663	0.218384	0.461276
GCST90451148	Ratio of linoleic acid to total fatty acids	LA_pct	Fatty acids	Fatty acid ratios	ADHD_PGC_2022	ADHD	null	sharing	q ~ beta(1,50)	-6.16825	2.44517	-2.52263	0.00582402	0.01826
GCST90451148	Ratio of linoleic acid to total fatty acids	LA_pct	Fatty acids	Fatty acid ratios	ADHD_PGC_2022	ADHD	null	causal	q ~ beta(1,50)	-11.1378	5.48637	-2.03008	0.0211742	0.0994347
GCST90451148	Ratio of linoleic acid to total fatty acids	LA_pct	Fatty acids	Fatty acid ratios	ADHD_PGC_2022	ADHD	sharing	causal	q ~ beta(1,50)	-4.96952	4.37831	-1.13503	0.128181	0.279782
GCST90451148	Ratio of linoleic acid to total fatty acids	LA_pct	Fatty acids	Fatty acid ratios	AN_PGC_2019	AN	null	sharing	q ~ beta(1,10)	-3.02437	2.08087	-1.45342	0.0730538	0.157938
GCST90451148	Ratio of linoleic acid to total fatty acids	LA_pct	Fatty acids	Fatty acid ratios	AN_PGC_2019	AN	null	causal	q ~ beta(1,10)	-3.56585	3.16955	-1.12503	0.130288	0.261413
GCST90451148	Ratio of linoleic acid to total fatty acids	LA_pct	Fatty acids	Fatty acid ratios	AN_PGC_2019	AN	sharing	causal	q ~ beta(1,10)	-0.541478	1.477	-0.366607	0.356956	0.445174
GCST90451148	Ratio of linoleic acid to total fatty acids	LA_pct	Fatty acids	Fatty acid ratios	AN_PGC_2019	AN	null	sharing	q ~ beta(1,2)	-3.66858	2.78803	-1.31583	0.0941153	0.200978
GCST90451148	Ratio of linoleic acid to total fatty acids	LA_pct	Fatty acids	Fatty acid ratios	AN_PGC_2019	AN	null	causal	q ~ beta(1,2)	-3.21055	3.2604	-0.984712	0.162383	0.297655
GCST90451148	Ratio of linoleic acid to total fatty acids	LA_pct	Fatty acids	Fatty acid ratios	AN_PGC_2019	AN	sharing	causal	q ~ beta(1,2)	0.458024	0.735728	0.622545	0.266792	0.479861
GCST90451148	Ratio of linoleic acid to total fatty acids	LA_pct	Fatty acids	Fatty acid ratios	AN_PGC_2019	AN	null	sharing	q ~ beta(1,50)	-0.650842	0.579773	-1.12258	0.130808	0.210636
GCST90451148	Ratio of linoleic acid to total fatty acids	LA_pct	Fatty acids	Fatty acid ratios	AN_PGC_2019	AN	null	causal	q ~ beta(1,50)	-3.65774	3.17516	-1.15199	0.124663	0.254581
GCST90451148	Ratio of linoleic acid to total fatty acids	LA_pct	Fatty acids	Fatty acid ratios	AN_PGC_2019	AN	sharing	causal	q ~ beta(1,50)	-3.0069	2.7322	-1.10054	0.135548	0.288988
GCST90451148	Ratio of linoleic acid to total fatty acids	LA_pct	Fatty acids	Fatty acid ratios	MDD_PGC_2025	MDD	null	sharing	q ~ beta(1,10)	-9.52494	3.44907	-2.76159	0.002876	0.0160815
GCST90451148	Ratio of linoleic acid to total fatty acids	LA_pct	Fatty acids	Fatty acid ratios	MDD_PGC_2025	MDD	null	causal	q ~ beta(1,10)	-12.1755	5.05831	-2.40703	0.00804147	0.0536768
GCST90451148	Ratio of linoleic acid to total fatty acids	LA_pct	Fatty acids	Fatty acid ratios	MDD_PGC_2025	MDD	sharing	causal	q ~ beta(1,10)	-2.65056	2.03591	-1.3019	0.0964749	0.301732
GCST90451148	Ratio of linoleic acid to total fatty acids	LA_pct	Fatty acids	Fatty acid ratios	MDD_PGC_2025	MDD	null	sharing	q ~ beta(1,2)	-11.7655	4.50068	-2.61417	0.00447222	0.0339117
GCST90451148	Ratio of linoleic acid to total fatty acids	LA_pct	Fatty acids	Fatty acid ratios	MDD_PGC_2025	MDD	null	causal	q ~ beta(1,2)	-11.7881	4.99754	-2.35879	0.00916741	0.0605361
GCST90451148	Ratio of linoleic acid to total fatty acids	LA_pct	Fatty acids	Fatty acid ratios	MDD_PGC_2025	MDD	sharing	causal	q ~ beta(1,2)	-0.0225708	0.730328	-0.030905	0.487673	0.498091
GCST90451148	Ratio of linoleic acid to total fatty acids	LA_pct	Fatty acids	Fatty acid ratios	MDD_PGC_2025	MDD	null	sharing	q ~ beta(1,50)	-2.26344	0.929263	-2.43573	0.00743078	0.0226969
GCST90451148	Ratio of linoleic acid to total fatty acids	LA_pct	Fatty acids	Fatty acid ratios	MDD_PGC_2025	MDD	null	causal	q ~ beta(1,50)	-12.2083	5.02176	-2.43108	0.00752691	0.0517657
GCST90451148	Ratio of linoleic acid to total fatty acids	LA_pct	Fatty acids	Fatty acid ratios	MDD_PGC_2025	MDD	sharing	causal	q ~ beta(1,50)	-9.94486	4.26108	-2.33389	0.00980086	0.08099
GCST90451148	Ratio of linoleic acid to total fatty acids	LA_pct	Fatty acids	Fatty acid ratios	OCD_PGC_2018	OCD	null	sharing	q ~ beta(1,2)	-1.5905	1.96835	-0.808039	0.209534	0.331108
GCST90451148	Ratio of linoleic acid to total fatty acids	LA_pct	Fatty acids	Fatty acid ratios	OCD_PGC_2018	OCD	null	causal	q ~ beta(1,2)	-1.78521	2.53405	-0.704489	0.240564	0.364542
GCST90451148	Ratio of linoleic acid to total fatty acids	LA_pct	Fatty acids	Fatty acid ratios	OCD_PGC_2018	OCD	sharing	causal	q ~ beta(1,2)	-0.194707	0.67999	-0.286338	0.38731	0.498091
GCST90451148	Ratio of linoleic acid to total fatty acids	LA_pct	Fatty acids	Fatty acid ratios	OCD_PGC_2018	OCD	null	sharing	q ~ beta(1,50)	-0.197546	0.443808	-0.445116	0.328118	0.389503
GCST90451148	Ratio of linoleic acid to total fatty acids	LA_pct	Fatty acids	Fatty acid ratios	OCD_PGC_2018	OCD	null	causal	q ~ beta(1,50)	-2.00739	2.22947	-0.900391	0.183956	0.326285
GCST90451148	Ratio of linoleic acid to total fatty acids	LA_pct	Fatty acids	Fatty acid ratios	OCD_PGC_2018	OCD	sharing	causal	q ~ beta(1,50)	-1.80985	1.86682	-0.969482	0.166152	0.319708
GCST90451148	Ratio of linoleic acid to total fatty acids	LA_pct	Fatty acids	Fatty acid ratios	PTSD_PGC_2024	PTSD	null	sharing	q ~ beta(1,10)	-9.55335	3.73368	-2.5587	0.00525327	0.0258548
GCST90451148	Ratio of linoleic acid to total fatty acids	LA_pct	Fatty acids	Fatty acid ratios	PTSD_PGC_2024	PTSD	null	causal	q ~ beta(1,10)	-10.237	5.22917	-1.95766	0.0251347	0.109121
GCST90451148	Ratio of linoleic acid to total fatty acids	LA_pct	Fatty acids	Fatty acid ratios	PTSD_PGC_2024	PTSD	sharing	causal	q ~ beta(1,10)	-0.683604	2.68414	-0.254683	0.399484	0.464579
GCST90451148	Ratio of linoleic acid to total fatty acids	LA_pct	Fatty acids	Fatty acid ratios	PTSD_PGC_2024	PTSD	null	sharing	q ~ beta(1,2)	-11.0749	4.61994	-2.3972	0.0082605	0.0513888
GCST90451148	Ratio of linoleic acid to total fatty acids	LA_pct	Fatty acids	Fatty acid ratios	PTSD_PGC_2024	PTSD	null	causal	q ~ beta(1,2)	-10.3938	5.10679	-2.03528	0.0209113	0.100641
GCST90451148	Ratio of linoleic acid to total fatty acids	LA_pct	Fatty acids	Fatty acid ratios	PTSD_PGC_2024	PTSD	sharing	causal	q ~ beta(1,2)	0.681143	1.06699	0.638378	0.261614	0.47587
GCST90451148	Ratio of linoleic acid to total fatty acids	LA_pct	Fatty acids	Fatty acid ratios	PTSD_PGC_2024	PTSD	null	sharing	q ~ beta(1,50)	-3.49813	1.38569	-2.52447	0.00579372	0.0182186
GCST90451148	Ratio of linoleic acid to total fatty acids	LA_pct	Fatty acids	Fatty acid ratios	PTSD_PGC_2024	PTSD	null	causal	q ~ beta(1,50)	-9.99675	5.2551	-1.90229	0.0285663	0.114796
GCST90451148	Ratio of linoleic acid to total fatty acids	LA_pct	Fatty acids	Fatty acid ratios	PTSD_PGC_2024	PTSD	sharing	causal	q ~ beta(1,50)	-6.49862	4.38169	-1.48313	0.0690199	0.203192
GCST90451152	Free cholesterol in LDL	LDL_FC	Free cholesterol		ADHD_PGC_2022	ADHD	null	sharing	q ~ beta(1,10)	0.330288	0.412566	0.800571	0.21169	0.318878
GCST90451152	Free cholesterol in LDL	LDL_FC	Free cholesterol		ADHD_PGC_2022	ADHD	null	causal	q ~ beta(1,10)	-0.321853	1.84642	-0.174311	0.43081	0.466038
GCST90451152	Free cholesterol in LDL	LDL_FC	Free cholesterol		ADHD_PGC_2022	ADHD	sharing	causal	q ~ beta(1,10)	-0.652141	1.4876	-0.438386	0.330553	0.436056
GCST90451152	Free cholesterol in LDL	LDL_FC	Free cholesterol		ADHD_PGC_2022	ADHD	null	sharing	q ~ beta(1,2)	-0.00978776	0.93237	-0.0104977	0.495812	0.49991
GCST90451152	Free cholesterol in LDL	LDL_FC	Free cholesterol		ADHD_PGC_2022	ADHD	null	causal	q ~ beta(1,2)	-0.162728	1.8007	-0.0903695	0.463997	0.484519
GCST90451152	Free cholesterol in LDL	LDL_FC	Free cholesterol		ADHD_PGC_2022	ADHD	sharing	causal	q ~ beta(1,2)	-0.152941	0.893512	-0.171168	0.432046	0.498091
GCST90451152	Free cholesterol in LDL	LDL_FC	Free cholesterol		ADHD_PGC_2022	ADHD	null	sharing	q ~ beta(1,50)	0.427668	0.131466	3.25308	0.000570812	0.00231363
GCST90451152	Free cholesterol in LDL	LDL_FC	Free cholesterol		ADHD_PGC_2022	ADHD	null	causal	q ~ beta(1,50)	-0.537438	1.88018	-0.285845	0.387498	0.448019
GCST90451152	Free cholesterol in LDL	LDL_FC	Free cholesterol		ADHD_PGC_2022	ADHD	sharing	causal	q ~ beta(1,50)	-0.965106	1.81725	-0.53108	0.297682	0.412914
GCST90451152	Free cholesterol in LDL	LDL_FC	Free cholesterol		MDD_PGC_2025	MDD	null	sharing	q ~ beta(1,10)	-1.23166	1.43799	-0.85652	0.195855	0.30507
GCST90451152	Free cholesterol in LDL	LDL_FC	Free cholesterol		MDD_PGC_2025	MDD	null	causal	q ~ beta(1,10)	-0.31533	2.27709	-0.138479	0.444931	0.475662
GCST90451152	Free cholesterol in LDL	LDL_FC	Free cholesterol		MDD_PGC_2025	MDD	sharing	causal	q ~ beta(1,10)	0.916333	1.33152	0.688186	0.245668	0.398447
GCST90451152	Free cholesterol in LDL	LDL_FC	Free cholesterol		MDD_PGC_2025	MDD	null	sharing	q ~ beta(1,2)	-1.45848	2.11059	-0.691029	0.244774	0.35519
GCST90451152	Free cholesterol in LDL	LDL_FC	Free cholesterol		MDD_PGC_2025	MDD	null	causal	q ~ beta(1,2)	-0.645376	2.49739	-0.25842	0.398041	0.450145
GCST90451152	Free cholesterol in LDL	LDL_FC	Free cholesterol		MDD_PGC_2025	MDD	sharing	causal	q ~ beta(1,2)	0.813103	0.783786	1.03741	0.149774	0.424386
GCST90451152	Free cholesterol in LDL	LDL_FC	Free cholesterol		MDD_PGC_2025	MDD	null	sharing	q ~ beta(1,50)	-0.136605	0.377846	-0.361537	0.358849	0.407909
GCST90451152	Free cholesterol in LDL	LDL_FC	Free cholesterol		MDD_PGC_2025	MDD	null	causal	q ~ beta(1,50)	-0.364034	2.30849	-0.157694	0.437349	0.47266
GCST90451152	Free cholesterol in LDL	LDL_FC	Free cholesterol		MDD_PGC_2025	MDD	sharing	causal	q ~ beta(1,50)	-0.227429	2.09283	-0.10867	0.456732	0.490308
GCST90451152	Free cholesterol in LDL	LDL_FC	Free cholesterol		PTSD_PGC_2024	PTSD	null	sharing	q ~ beta(1,10)	0.441344	0.231648	1.90524	0.0283748	0.0848858
GCST90451152	Free cholesterol in LDL	LDL_FC	Free cholesterol		PTSD_PGC_2024	PTSD	null	causal	q ~ beta(1,10)	0.523134	1.27985	0.408746	0.341363	0.422829
GCST90451152	Free cholesterol in LDL	LDL_FC	Free cholesterol		PTSD_PGC_2024	PTSD	sharing	causal	q ~ beta(1,10)	0.0817893	1.08067	0.0756838	0.469835	0.491173
GCST90451152	Free cholesterol in LDL	LDL_FC	Free cholesterol		PTSD_PGC_2024	PTSD	null	sharing	q ~ beta(1,2)	0.375629	0.517336	0.726083	0.233894	0.349589
GCST90451152	Free cholesterol in LDL	LDL_FC	Free cholesterol		PTSD_PGC_2024	PTSD	null	causal	q ~ beta(1,2)	0.528398	1.31855	0.400741	0.344305	0.429294
GCST90451152	Free cholesterol in LDL	LDL_FC	Free cholesterol		PTSD_PGC_2024	PTSD	sharing	causal	q ~ beta(1,2)	0.152769	0.815188	0.187404	0.425672	0.498091
GCST90451152	Free cholesterol in LDL	LDL_FC	Free cholesterol		PTSD_PGC_2024	PTSD	null	sharing	q ~ beta(1,50)	0.442074	0.100179	4.41285	5.10093e-06	3.03776e-05
GCST90451152	Free cholesterol in LDL	LDL_FC	Free cholesterol		PTSD_PGC_2024	PTSD	null	causal	q ~ beta(1,50)	0.579534	1.29489	0.447557	0.327237	0.414493
GCST90451152	Free cholesterol in LDL	LDL_FC	Free cholesterol		PTSD_PGC_2024	PTSD	sharing	causal	q ~ beta(1,50)	0.13746	1.24012	0.110844	0.45587	0.490308
GCST90451155	Concentration of LDL particles	LDL_P	Lipoprotein particle concentrations		ADHD_PGC_2022	ADHD	null	sharing	q ~ beta(1,10)	0.545119	0.164714	3.30949	0.000467327	0.0036431
GCST90451155	Concentration of LDL particles	LDL_P	Lipoprotein particle concentrations		ADHD_PGC_2022	ADHD	null	causal	q ~ beta(1,10)	1.43974	0.226115	6.36731	9.61878e-11	5.40676e-09
GCST90451155	Concentration of LDL particles	LDL_P	Lipoprotein particle concentrations		ADHD_PGC_2022	ADHD	sharing	causal	q ~ beta(1,10)	0.894624	0.123668	7.23405	2.34399e-13	2.50339e-11
GCST90451155	Concentration of LDL particles	LDL_P	Lipoprotein particle concentrations		ADHD_PGC_2022	ADHD	null	sharing	q ~ beta(1,2)	0.718804	0.186946	3.84498	6.02805e-05	0.000907651
GCST90451155	Concentration of LDL particles	LDL_P	Lipoprotein particle concentrations		ADHD_PGC_2022	ADHD	null	causal	q ~ beta(1,2)	1.75874	0.391062	4.49736	3.44019e-06	8.43246e-05
GCST90451155	Concentration of LDL particles	LDL_P	Lipoprotein particle concentrations		ADHD_PGC_2022	ADHD	sharing	causal	q ~ beta(1,2)	1.03994	0.265251	3.9206	4.41648e-05	0.000664996
GCST90451155	Concentration of LDL particles	LDL_P	Lipoprotein particle concentrations		ADHD_PGC_2022	ADHD	null	sharing	q ~ beta(1,50)	0.403103	0.0988247	4.07897	2.26181e-05	0.000119955
GCST90451155	Concentration of LDL particles	LDL_P	Lipoprotein particle concentrations		ADHD_PGC_2022	ADHD	null	causal	q ~ beta(1,50)	1.47653	0.199361	7.40633	6.49193e-14	4.6136e-12
GCST90451155	Concentration of LDL particles	LDL_P	Lipoprotein particle concentrations		ADHD_PGC_2022	ADHD	sharing	causal	q ~ beta(1,50)	1.07343	0.164129	6.54017	3.07246e-11	1.72381e-09
GCST90451156	Average diameter for LDL particles	LDL_size	Lipoprotein particle sizes		ADHD_PGC_2022	ADHD	null	sharing	q ~ beta(1,10)	-0.934844	1.20658	-0.774786	0.219233	0.32524
GCST90451156	Average diameter for LDL particles	LDL_size	Lipoprotein particle sizes		ADHD_PGC_2022	ADHD	null	causal	q ~ beta(1,10)	-2.21324	2.67694	-0.826779	0.204181	0.340727
GCST90451156	Average diameter for LDL particles	LDL_size	Lipoprotein particle sizes		ADHD_PGC_2022	ADHD	sharing	causal	q ~ beta(1,10)	-1.2784	1.64701	-0.776194	0.218817	0.38869
GCST90451156	Average diameter for LDL particles	LDL_size	Lipoprotein particle sizes		ADHD_PGC_2022	ADHD	null	sharing	q ~ beta(1,2)	-1.79638	2.04908	-0.876672	0.190332	0.310125
GCST90451156	Average diameter for LDL particles	LDL_size	Lipoprotein particle sizes		ADHD_PGC_2022	ADHD	null	causal	q ~ beta(1,2)	-2.04137	2.68252	-0.760991	0.223331	0.353421
GCST90451156	Average diameter for LDL particles	LDL_size	Lipoprotein particle sizes		ADHD_PGC_2022	ADHD	sharing	causal	q ~ beta(1,2)	-0.244996	0.755618	-0.324233	0.372881	0.498091
GCST90451156	Average diameter for LDL particles	LDL_size	Lipoprotein particle sizes		ADHD_PGC_2022	ADHD	null	sharing	q ~ beta(1,50)	-0.0329917	0.418628	-0.0788092	0.468592	0.481993
GCST90451156	Average diameter for LDL particles	LDL_size	Lipoprotein particle sizes		ADHD_PGC_2022	ADHD	null	causal	q ~ beta(1,50)	-2.40594	2.61846	-0.918838	0.17909	0.319222
GCST90451156	Average diameter for LDL particles	LDL_size	Lipoprotein particle sizes		ADHD_PGC_2022	ADHD	sharing	causal	q ~ beta(1,50)	-2.37295	2.35348	-1.00828	0.156661	0.309834
GCST90451156	Average diameter for LDL particles	LDL_size	Lipoprotein particle sizes		AN_PGC_2019	AN	null	sharing	q ~ beta(1,10)	0.354266	0.23241	1.52431	0.0637155	0.142958
GCST90451156	Average diameter for LDL particles	LDL_size	Lipoprotein particle sizes		AN_PGC_2019	AN	null	causal	q ~ beta(1,10)	-0.129825	1.60565	-0.0808554	0.467778	0.486802
GCST90451156	Average diameter for LDL particles	LDL_size	Lipoprotein particle sizes		AN_PGC_2019	AN	sharing	causal	q ~ beta(1,10)	-0.484091	1.39611	-0.346743	0.364392	0.447593
GCST90451156	Average diameter for LDL particles	LDL_size	Lipoprotein particle sizes		AN_PGC_2019	AN	null	sharing	q ~ beta(1,2)	0.0209644	0.692069	0.0302924	0.487917	0.495438
GCST90451156	Average diameter for LDL particles	LDL_size	Lipoprotein particle sizes		AN_PGC_2019	AN	null	causal	q ~ beta(1,2)	-0.0849878	1.59298	-0.0533513	0.478726	0.490357
GCST90451156	Average diameter for LDL particles	LDL_size	Lipoprotein particle sizes		AN_PGC_2019	AN	sharing	causal	q ~ beta(1,2)	-0.105952	0.907013	-0.116814	0.453504	0.498091
GCST90451156	Average diameter for LDL particles	LDL_size	Lipoprotein particle sizes		AN_PGC_2019	AN	null	sharing	q ~ beta(1,50)	0.426258	0.0690868	6.16989	3.4169e-10	4.23537e-09
GCST90451156	Average diameter for LDL particles	LDL_size	Lipoprotein particle sizes		AN_PGC_2019	AN	null	causal	q ~ beta(1,50)	-0.228842	1.60705	-0.142399	0.443383	0.475494
GCST90451156	Average diameter for LDL particles	LDL_size	Lipoprotein particle sizes		AN_PGC_2019	AN	sharing	causal	q ~ beta(1,50)	-0.6551	1.58346	-0.413714	0.339542	0.429861
GCST90451156	Average diameter for LDL particles	LDL_size	Lipoprotein particle sizes		BIP_PGC_2024	BIP	null	sharing	q ~ beta(1,10)	0.52345	0.101591	5.15254	1.28494e-07	3.43079e-06
GCST90451156	Average diameter for LDL particles	LDL_size	Lipoprotein particle sizes		BIP_PGC_2024	BIP	null	causal	q ~ beta(1,10)	1.33892	0.377527	3.54656	0.000195151	0.00254172
GCST90451156	Average diameter for LDL particles	LDL_size	Lipoprotein particle sizes		BIP_PGC_2024	BIP	sharing	causal	q ~ beta(1,10)	0.815471	0.339174	2.40428	0.00810212	0.0681343
GCST90451156	Average diameter for LDL particles	LDL_size	Lipoprotein particle sizes		BIP_PGC_2024	BIP	null	sharing	q ~ beta(1,2)	0.60579	0.121577	4.98278	3.13379e-07	7.68143e-06
GCST90451156	Average diameter for LDL particles	LDL_size	Lipoprotein particle sizes		BIP_PGC_2024	BIP	null	causal	q ~ beta(1,2)	1.50982	0.411613	3.66807	0.000122195	0.00171725
GCST90451156	Average diameter for LDL particles	LDL_size	Lipoprotein particle sizes		BIP_PGC_2024	BIP	sharing	causal	q ~ beta(1,2)	0.904034	0.307862	2.93649	0.00165974	0.0166606
GCST90451156	Average diameter for LDL particles	LDL_size	Lipoprotein particle sizes		BIP_PGC_2024	BIP	null	sharing	q ~ beta(1,50)	0.410458	0.0526642	7.79388	3.24921e-15	8.44793e-14
GCST90451156	Average diameter for LDL particles	LDL_size	Lipoprotein particle sizes		BIP_PGC_2024	BIP	null	causal	q ~ beta(1,50)	1.30347	0.382239	3.4101	0.000324693	0.00388902
GCST90451156	Average diameter for LDL particles	LDL_size	Lipoprotein particle sizes		BIP_PGC_2024	BIP	sharing	causal	q ~ beta(1,50)	0.893017	0.367834	2.42777	0.00759592	0.0692073
GCST90451156	Average diameter for LDL particles	LDL_size	Lipoprotein particle sizes		MDD_PGC_2025	MDD	null	sharing	q ~ beta(1,10)	-0.522564	0.800479	-0.652814	0.256938	0.359175
GCST90451156	Average diameter for LDL particles	LDL_size	Lipoprotein particle sizes		MDD_PGC_2025	MDD	null	causal	q ~ beta(1,10)	-2.33731	2.5679	-0.9102	0.181358	0.319622
GCST90451156	Average diameter for LDL particles	LDL_size	Lipoprotein particle sizes		MDD_PGC_2025	MDD	sharing	causal	q ~ beta(1,10)	-1.81474	1.8387	-0.986972	0.161828	0.353004
GCST90451156	Average diameter for LDL particles	LDL_size	Lipoprotein particle sizes		MDD_PGC_2025	MDD	null	sharing	q ~ beta(1,2)	-1.77047	1.83349	-0.965628	0.167115	0.284555
GCST90451156	Average diameter for LDL particles	LDL_size	Lipoprotein particle sizes		MDD_PGC_2025	MDD	null	causal	q ~ beta(1,2)	-2.41263	2.59358	-0.930229	0.176126	0.312092
GCST90451156	Average diameter for LDL particles	LDL_size	Lipoprotein particle sizes		MDD_PGC_2025	MDD	sharing	causal	q ~ beta(1,2)	-0.642159	0.799424	-0.803277	0.210907	0.458025
GCST90451156	Average diameter for LDL particles	LDL_size	Lipoprotein particle sizes		MDD_PGC_2025	MDD	null	sharing	q ~ beta(1,50)	0.250157	0.197434	1.26704	0.10257	0.177902
GCST90451156	Average diameter for LDL particles	LDL_size	Lipoprotein particle sizes		MDD_PGC_2025	MDD	null	causal	q ~ beta(1,50)	-2.59577	2.53845	-1.02258	0.153253	0.28661
GCST90451156	Average diameter for LDL particles	LDL_size	Lipoprotein particle sizes		MDD_PGC_2025	MDD	sharing	causal	q ~ beta(1,50)	-2.84593	2.41222	-1.1798	0.11904	0.26942
GCST90451156	Average diameter for LDL particles	LDL_size	Lipoprotein particle sizes		OCD_PGC_2018	OCD	null	sharing	q ~ beta(1,10)	0.473097	0.293334	1.61283	0.0533907	0.129007
GCST90451156	Average diameter for LDL particles	LDL_size	Lipoprotein particle sizes		OCD_PGC_2018	OCD	null	causal	q ~ beta(1,10)	1.09369	0.954079	1.14633	0.12583	0.256463
GCST90451156	Average diameter for LDL particles	LDL_size	Lipoprotein particle sizes		OCD_PGC_2018	OCD	sharing	causal	q ~ beta(1,10)	0.620589	0.718	0.86433	0.193703	0.373072
GCST90451156	Average diameter for LDL particles	LDL_size	Lipoprotein particle sizes		OCD_PGC_2018	OCD	null	sharing	q ~ beta(1,2)	0.556278	0.505902	1.09958	0.135758	0.258283
GCST90451156	Average diameter for LDL particles	LDL_size	Lipoprotein particle sizes		OCD_PGC_2018	OCD	null	causal	q ~ beta(1,2)	1.15261	1.02897	1.12015	0.131325	0.262152
GCST90451156	Average diameter for LDL particles	LDL_size	Lipoprotein particle sizes		OCD_PGC_2018	OCD	sharing	causal	q ~ beta(1,2)	0.596328	0.553329	1.07771	0.140582	0.415212
GCST90451156	Average diameter for LDL particles	LDL_size	Lipoprotein particle sizes		OCD_PGC_2018	OCD	null	sharing	q ~ beta(1,50)	0.361941	0.215559	1.67908	0.0465684	0.103206
GCST90451156	Average diameter for LDL particles	LDL_size	Lipoprotein particle sizes		OCD_PGC_2018	OCD	null	causal	q ~ beta(1,50)	0.92249	0.935025	0.986594	0.161921	0.297087
GCST90451156	Average diameter for LDL particles	LDL_size	Lipoprotein particle sizes		OCD_PGC_2018	OCD	sharing	causal	q ~ beta(1,50)	0.560549	0.822445	0.681565	0.247757	0.384895
GCST90451156	Average diameter for LDL particles	LDL_size	Lipoprotein particle sizes		PTSD_PGC_2024	PTSD	null	sharing	q ~ beta(1,10)	-0.903047	1.14496	-0.788718	0.215139	0.322255
GCST90451156	Average diameter for LDL particles	LDL_size	Lipoprotein particle sizes		PTSD_PGC_2024	PTSD	null	causal	q ~ beta(1,10)	-1.86817	2.6586	-0.702691	0.241124	0.365278
GCST90451156	Average diameter for LDL particles	LDL_size	Lipoprotein particle sizes		PTSD_PGC_2024	PTSD	sharing	causal	q ~ beta(1,10)	-0.965125	1.62489	-0.593965	0.276268	0.415575
GCST90451156	Average diameter for LDL particles	LDL_size	Lipoprotein particle sizes		PTSD_PGC_2024	PTSD	null	sharing	q ~ beta(1,2)	-1.72091	2.07848	-0.827967	0.203845	0.326134
GCST90451156	Average diameter for LDL particles	LDL_size	Lipoprotein particle sizes		PTSD_PGC_2024	PTSD	null	causal	q ~ beta(1,2)	-1.61578	2.72176	-0.593654	0.276372	0.392487
GCST90451156	Average diameter for LDL particles	LDL_size	Lipoprotein particle sizes		PTSD_PGC_2024	PTSD	sharing	causal	q ~ beta(1,2)	0.105127	0.702385	0.149672	0.440512	0.498091
GCST90451156	Average diameter for LDL particles	LDL_size	Lipoprotein particle sizes		PTSD_PGC_2024	PTSD	null	sharing	q ~ beta(1,50)	0.133724	0.195423	0.68428	0.246899	0.322938
GCST90451156	Average diameter for LDL particles	LDL_size	Lipoprotein particle sizes		PTSD_PGC_2024	PTSD	null	causal	q ~ beta(1,50)	-1.88765	2.70749	-0.697196	0.24284	0.367678
GCST90451156	Average diameter for LDL particles	LDL_size	Lipoprotein particle sizes		PTSD_PGC_2024	PTSD	sharing	causal	q ~ beta(1,50)	-2.02138	2.55974	-0.78968	0.214857	0.360123
GCST90451156	Average diameter for LDL particles	LDL_size	Lipoprotein particle sizes		SZ_PGC_2022	SZ	null	sharing	q ~ beta(1,10)	0.485877	0.148203	3.27846	0.000521867	0.00395287
GCST90451156	Average diameter for LDL particles	LDL_size	Lipoprotein particle sizes		SZ_PGC_2022	SZ	null	causal	q ~ beta(1,10)	1.18373	0.822034	1.44	0.0749337	0.186685
GCST90451156	Average diameter for LDL particles	LDL_size	Lipoprotein particle sizes		SZ_PGC_2022	SZ	sharing	causal	q ~ beta(1,10)	0.697852	0.725269	0.962197	0.167975	0.357296
GCST90451156	Average diameter for LDL particles	LDL_size	Lipoprotein particle sizes		SZ_PGC_2022	SZ	null	sharing	q ~ beta(1,2)	0.550903	0.325698	1.69145	0.0453751	0.136255
GCST90451156	Average diameter for LDL particles	LDL_size	Lipoprotein particle sizes		SZ_PGC_2022	SZ	null	causal	q ~ beta(1,2)	1.27119	0.862396	1.47402	0.0702377	0.183588
GCST90451156	Average diameter for LDL particles	LDL_size	Lipoprotein particle sizes		SZ_PGC_2022	SZ	sharing	causal	q ~ beta(1,2)	0.720289	0.549602	1.31056	0.0950024	0.352579
GCST90451156	Average diameter for LDL particles	LDL_size	Lipoprotein particle sizes		SZ_PGC_2022	SZ	null	sharing	q ~ beta(1,50)	0.429534	0.0766256	5.60562	1.03756e-08	1.03368e-07
GCST90451156	Average diameter for LDL particles	LDL_size	Lipoprotein particle sizes		SZ_PGC_2022	SZ	null	causal	q ~ beta(1,50)	1.10616	0.792601	1.3956	0.0814172	0.195035
GCST90451156	Average diameter for LDL particles	LDL_size	Lipoprotein particle sizes		SZ_PGC_2022	SZ	sharing	causal	q ~ beta(1,50)	0.676622	0.76536	0.884057	0.188333	0.336363
GCST90451157	Triglycerides in LDL	LDL_TG	Triglycerides		ADHD_PGC_2022	ADHD	null	sharing	q ~ beta(1,10)	-3.30503	2.71726	-1.21631	0.111934	0.210069
GCST90451157	Triglycerides in LDL	LDL_TG	Triglycerides		ADHD_PGC_2022	ADHD	null	causal	q ~ beta(1,10)	-2.18168	2.80336	-0.778237	0.218215	0.353111
GCST90451157	Triglycerides in LDL	LDL_TG	Triglycerides		ADHD_PGC_2022	ADHD	sharing	causal	q ~ beta(1,10)	1.12335	0.869931	1.29131	0.0982981	0.301732
GCST90451157	Triglycerides in LDL	LDL_TG	Triglycerides		ADHD_PGC_2022	ADHD	null	sharing	q ~ beta(1,50)	-2.37864	1.61836	-1.46978	0.0708102	0.136994
GCST90451157	Triglycerides in LDL	LDL_TG	Triglycerides		ADHD_PGC_2022	ADHD	null	causal	q ~ beta(1,50)	-2.13351	2.46201	-0.866573	0.193088	0.333658
GCST90451157	Triglycerides in LDL	LDL_TG	Triglycerides		ADHD_PGC_2022	ADHD	sharing	causal	q ~ beta(1,50)	0.245132	1.5652	0.156614	0.437775	0.480781
GCST90451157	Triglycerides in LDL	LDL_TG	Triglycerides		AN_PGC_2019	AN	null	sharing	q ~ beta(1,10)	0.127313	0.646467	0.196937	0.421938	0.464567
GCST90451157	Triglycerides in LDL	LDL_TG	Triglycerides		AN_PGC_2019	AN	null	causal	q ~ beta(1,10)	-0.0900282	1.83162	-0.0491523	0.480399	0.490972
GCST90451157	Triglycerides in LDL	LDL_TG	Triglycerides		AN_PGC_2019	AN	sharing	causal	q ~ beta(1,10)	-0.217341	1.25217	-0.173572	0.431101	0.477115
GCST90451157	Triglycerides in LDL	LDL_TG	Triglycerides		AN_PGC_2019	AN	null	sharing	q ~ beta(1,2)	-0.202414	1.12252	-0.180321	0.42845	0.467269
GCST90451157	Triglycerides in LDL	LDL_TG	Triglycerides		AN_PGC_2019	AN	null	causal	q ~ beta(1,2)	-0.0861693	1.80494	-0.0477408	0.480961	0.491132
GCST90451157	Triglycerides in LDL	LDL_TG	Triglycerides		AN_PGC_2019	AN	sharing	causal	q ~ beta(1,2)	0.116245	0.710701	0.163564	0.435037	0.498091
GCST90451157	Triglycerides in LDL	LDL_TG	Triglycerides		AN_PGC_2019	AN	null	sharing	q ~ beta(1,50)	0.246181	0.227829	1.08055	0.139948	0.219846
GCST90451157	Triglycerides in LDL	LDL_TG	Triglycerides		AN_PGC_2019	AN	null	causal	q ~ beta(1,50)	-0.371281	1.7902	-0.207396	0.41785	0.463988
GCST90451157	Triglycerides in LDL	LDL_TG	Triglycerides		AN_PGC_2019	AN	sharing	causal	q ~ beta(1,50)	-0.617462	1.62081	-0.380959	0.351617	0.437121
GCST90451157	Triglycerides in LDL	LDL_TG	Triglycerides		MDD_PGC_2025	MDD	null	sharing	q ~ beta(1,10)	-0.0314428	0.591879	-0.0531236	0.478817	0.4931
GCST90451157	Triglycerides in LDL	LDL_TG	Triglycerides		MDD_PGC_2025	MDD	null	causal	q ~ beta(1,10)	-1.42822	2.30139	-0.620593	0.267434	0.384931
GCST90451157	Triglycerides in LDL	LDL_TG	Triglycerides		MDD_PGC_2025	MDD	sharing	causal	q ~ beta(1,10)	-1.39678	1.80176	-0.77523	0.219102	0.38869
GCST90451157	Triglycerides in LDL	LDL_TG	Triglycerides		MDD_PGC_2025	MDD	null	sharing	q ~ beta(1,2)	-0.855561	1.35295	-0.632365	0.263574	0.365861
GCST90451157	Triglycerides in LDL	LDL_TG	Triglycerides		MDD_PGC_2025	MDD	null	causal	q ~ beta(1,2)	-1.15294	2.31042	-0.499016	0.308884	0.413525
GCST90451157	Triglycerides in LDL	LDL_TG	Triglycerides		MDD_PGC_2025	MDD	sharing	causal	q ~ beta(1,2)	-0.297377	0.985687	-0.301695	0.381442	0.498091
GCST90451157	Triglycerides in LDL	LDL_TG	Triglycerides		MDD_PGC_2025	MDD	null	sharing	q ~ beta(1,50)	0.244953	0.204898	1.19548	0.115949	0.19343
GCST90451157	Triglycerides in LDL	LDL_TG	Triglycerides		MDD_PGC_2025	MDD	null	causal	q ~ beta(1,50)	-1.63514	2.32238	-0.70408	0.240692	0.367678
GCST90451157	Triglycerides in LDL	LDL_TG	Triglycerides		MDD_PGC_2025	MDD	sharing	causal	q ~ beta(1,50)	-1.88009	2.19763	-0.855507	0.196135	0.347222
GCST90451157	Triglycerides in LDL	LDL_TG	Triglycerides		OCD_PGC_2018	OCD	null	sharing	q ~ beta(1,10)	-0.370158	1.28375	-0.288341	0.386543	0.444857
GCST90451157	Triglycerides in LDL	LDL_TG	Triglycerides		OCD_PGC_2018	OCD	null	causal	q ~ beta(1,10)	-0.863372	2.10592	-0.409974	0.340912	0.422829
GCST90451157	Triglycerides in LDL	LDL_TG	Triglycerides		OCD_PGC_2018	OCD	sharing	causal	q ~ beta(1,10)	-0.493214	1.19392	-0.413104	0.339765	0.437563
GCST90451157	Triglycerides in LDL	LDL_TG	Triglycerides		OCD_PGC_2018	OCD	null	sharing	q ~ beta(1,2)	-0.462168	1.45695	-0.317216	0.37554	0.436886
GCST90451157	Triglycerides in LDL	LDL_TG	Triglycerides		OCD_PGC_2018	OCD	null	causal	q ~ beta(1,2)	-0.566706	2.09111	-0.271008	0.393193	0.448621
