## Supplementary Tables for "A Genetic Atlas of Relationships Between Circulating Metabolites and Liability to Psychiatric Conditions" (part 2 of 3)

### Sheet: Table S6. (continued)
Table S6	CAUSE expected log pointwise posterior density estimates for genetically correlated traits, forwards models.
GCST90451157	Triglycerides in LDL	LDL_TG	Triglycerides		OCD_PGC_2018	OCD	sharing	causal	q ~ beta(1,2)	-0.104537	0.835446	-0.125127	0.450211	0.498091
GCST90451157	Triglycerides in LDL	LDL_TG	Triglycerides		OCD_PGC_2018	OCD	null	sharing	q ~ beta(1,50)	-0.252428	0.79026	-0.319424	0.374703	0.420456
GCST90451157	Triglycerides in LDL	LDL_TG	Triglycerides		OCD_PGC_2018	OCD	null	causal	q ~ beta(1,50)	-1.10813	2.0097	-0.551394	0.290682	0.397627
GCST90451157	Triglycerides in LDL	LDL_TG	Triglycerides		OCD_PGC_2018	OCD	sharing	causal	q ~ beta(1,50)	-0.855706	1.53256	-0.558351	0.288302	0.406483
GCST90451157	Triglycerides in LDL	LDL_TG	Triglycerides		PTSD_PGC_2024	PTSD	null	sharing	q ~ beta(1,10)	0.415885	0.391737	1.06164	0.144199	0.247886
GCST90451157	Triglycerides in LDL	LDL_TG	Triglycerides		PTSD_PGC_2024	PTSD	null	causal	q ~ beta(1,10)	0.684959	1.20913	0.566491	0.28553	0.397242
GCST90451157	Triglycerides in LDL	LDL_TG	Triglycerides		PTSD_PGC_2024	PTSD	sharing	causal	q ~ beta(1,10)	0.269074	0.883275	0.304632	0.380323	0.454855
GCST90451157	Triglycerides in LDL	LDL_TG	Triglycerides		PTSD_PGC_2024	PTSD	null	sharing	q ~ beta(1,2)	0.453527	0.660445	0.686699	0.246136	0.35519
GCST90451157	Triglycerides in LDL	LDL_TG	Triglycerides		PTSD_PGC_2024	PTSD	null	causal	q ~ beta(1,2)	0.981447	1.24671	0.787232	0.215573	0.347422
GCST90451157	Triglycerides in LDL	LDL_TG	Triglycerides		PTSD_PGC_2024	PTSD	sharing	causal	q ~ beta(1,2)	0.52792	0.627376	0.841473	0.200041	0.456408
GCST90451157	Triglycerides in LDL	LDL_TG	Triglycerides		PTSD_PGC_2024	PTSD	null	sharing	q ~ beta(1,50)	0.338602	0.175611	1.92814	0.0269191	0.066272
GCST90451157	Triglycerides in LDL	LDL_TG	Triglycerides		PTSD_PGC_2024	PTSD	null	causal	q ~ beta(1,50)	0.633949	1.2369	0.51253	0.30414	0.404256
GCST90451157	Triglycerides in LDL	LDL_TG	Triglycerides		PTSD_PGC_2024	PTSD	sharing	causal	q ~ beta(1,50)	0.295347	1.11775	0.264234	0.3958	0.459611
GCST90451157	Triglycerides in LDL	LDL_TG	Triglycerides		TS_PGC_2019	TS	null	sharing	q ~ beta(1,10)	0.536321	0.150506	3.56345	0.000183004	0.00162493
GCST90451157	Triglycerides in LDL	LDL_TG	Triglycerides		TS_PGC_2019	TS	null	causal	q ~ beta(1,10)	1.22496	0.941486	1.3011	0.0966128	0.213225
GCST90451157	Triglycerides in LDL	LDL_TG	Triglycerides		TS_PGC_2019	TS	sharing	causal	q ~ beta(1,10)	0.688644	0.822089	0.837676	0.201106	0.376494
GCST90451157	Triglycerides in LDL	LDL_TG	Triglycerides		TS_PGC_2019	TS	null	sharing	q ~ beta(1,2)	0.570076	0.311141	1.83221	0.0334598	0.113494
GCST90451157	Triglycerides in LDL	LDL_TG	Triglycerides		TS_PGC_2019	TS	null	causal	q ~ beta(1,2)	1.24726	0.92386	1.35005	0.0884995	0.203014
GCST90451157	Triglycerides in LDL	LDL_TG	Triglycerides		TS_PGC_2019	TS	sharing	causal	q ~ beta(1,2)	0.677183	0.620919	1.09061	0.137721	0.415212
GCST90451157	Triglycerides in LDL	LDL_TG	Triglycerides		TS_PGC_2019	TS	null	sharing	q ~ beta(1,50)	0.520323	0.122611	4.24367	1.09945e-05	6.10425e-05
GCST90451157	Triglycerides in LDL	LDL_TG	Triglycerides		TS_PGC_2019	TS	null	causal	q ~ beta(1,50)	1.1309	0.872514	1.29614	0.0974628	0.216449
GCST90451157	Triglycerides in LDL	LDL_TG	Triglycerides		TS_PGC_2019	TS	sharing	causal	q ~ beta(1,50)	0.610582	0.845139	0.722463	0.235005	0.374737
GCST90451158	Leucine	Leu	Amino acids	Branched-chain amino acids	ADHD_PGC_2022	ADHD	null	sharing	q ~ beta(1,10)	0.1983	0.685392	0.289323	0.386167	0.444857
GCST90451158	Leucine	Leu	Amino acids	Branched-chain amino acids	ADHD_PGC_2022	ADHD	null	causal	q ~ beta(1,10)	0.00463817	1.5686	0.00295689	0.49882	0.49882
GCST90451158	Leucine	Leu	Amino acids	Branched-chain amino acids	ADHD_PGC_2022	ADHD	sharing	causal	q ~ beta(1,10)	-0.193662	1.00988	-0.191767	0.423962	0.474625
GCST90451158	Leucine	Leu	Amino acids	Branched-chain amino acids	ADHD_PGC_2022	ADHD	null	sharing	q ~ beta(1,50)	0.120955	0.436503	0.277099	0.390852	0.43176
GCST90451158	Leucine	Leu	Amino acids	Branched-chain amino acids	ADHD_PGC_2022	ADHD	null	causal	q ~ beta(1,50)	-0.175616	1.52694	-0.115012	0.454218	0.481787
GCST90451158	Leucine	Leu	Amino acids	Branched-chain amino acids	ADHD_PGC_2022	ADHD	sharing	causal	q ~ beta(1,50)	-0.296571	1.2577	-0.235805	0.406792	0.463786
GCST90451158	Leucine	Leu	Amino acids	Branched-chain amino acids	AN_PGC_2019	AN	null	sharing	q ~ beta(1,10)	0.440618	0.47718	0.923379	0.177905	0.284009
GCST90451158	Leucine	Leu	Amino acids	Branched-chain amino acids	AN_PGC_2019	AN	null	causal	q ~ beta(1,10)	0.846334	1.23251	0.686676	0.246144	0.368181
GCST90451158	Leucine	Leu	Amino acids	Branched-chain amino acids	AN_PGC_2019	AN	sharing	causal	q ~ beta(1,10)	0.405716	0.860286	0.471606	0.318604	0.431814
GCST90451158	Leucine	Leu	Amino acids	Branched-chain amino acids	AN_PGC_2019	AN	null	sharing	q ~ beta(1,2)	0.446641	0.585231	0.763188	0.222676	0.342093
GCST90451158	Leucine	Leu	Amino acids	Branched-chain amino acids	AN_PGC_2019	AN	null	causal	q ~ beta(1,2)	0.8208	1.0996	0.746452	0.227697	0.354153
GCST90451158	Leucine	Leu	Amino acids	Branched-chain amino acids	AN_PGC_2019	AN	sharing	causal	q ~ beta(1,2)	0.374159	0.53998	0.692913	0.244182	0.471119
GCST90451158	Leucine	Leu	Amino acids	Branched-chain amino acids	AN_PGC_2019	AN	null	sharing	q ~ beta(1,50)	0.208686	0.332553	0.627529	0.265156	0.336496
GCST90451158	Leucine	Leu	Amino acids	Branched-chain amino acids	AN_PGC_2019	AN	null	causal	q ~ beta(1,50)	0.564104	1.16623	0.483698	0.3143	0.409223
GCST90451158	Leucine	Leu	Amino acids	Branched-chain amino acids	AN_PGC_2019	AN	sharing	causal	q ~ beta(1,50)	0.355418	0.964316	0.36857	0.356224	0.438493
GCST90451158	Leucine	Leu	Amino acids	Branched-chain amino acids	PTSD_PGC_2024	PTSD	null	sharing	q ~ beta(1,10)	0.346812	0.358963	0.96615	0.166985	0.273534
GCST90451158	Leucine	Leu	Amino acids	Branched-chain amino acids	PTSD_PGC_2024	PTSD	null	causal	q ~ beta(1,10)	1.22151	0.905891	1.34841	0.0887638	0.203768
GCST90451158	Leucine	Leu	Amino acids	Branched-chain amino acids	PTSD_PGC_2024	PTSD	sharing	causal	q ~ beta(1,10)	0.874698	0.601018	1.45536	0.0727845	0.2837
GCST90451158	Leucine	Leu	Amino acids	Branched-chain amino acids	PTSD_PGC_2024	PTSD	null	sharing	q ~ beta(1,2)	0.499774	0.566888	0.881609	0.188994	0.309105
GCST90451158	Leucine	Leu	Amino acids	Branched-chain amino acids	PTSD_PGC_2024	PTSD	null	causal	q ~ beta(1,2)	1.4545	1.01335	1.43534	0.0755956	0.189557
GCST90451158	Leucine	Leu	Amino acids	Branched-chain amino acids	PTSD_PGC_2024	PTSD	sharing	causal	q ~ beta(1,2)	0.954724	0.509014	1.87564	0.0303527	0.177576
GCST90451158	Leucine	Leu	Amino acids	Branched-chain amino acids	PTSD_PGC_2024	PTSD	null	sharing	q ~ beta(1,50)	0.258385	0.224012	1.15344	0.124364	0.20302
GCST90451158	Leucine	Leu	Amino acids	Branched-chain amino acids	PTSD_PGC_2024	PTSD	null	causal	q ~ beta(1,50)	1.06416	0.838279	1.26946	0.102139	0.223116
GCST90451158	Leucine	Leu	Amino acids	Branched-chain amino acids	PTSD_PGC_2024	PTSD	sharing	causal	q ~ beta(1,50)	0.805773	0.714321	1.12803	0.129655	0.280348
GCST90451158	Leucine	Leu	Amino acids	Branched-chain amino acids	SZ_PGC_2022	SZ	null	sharing	q ~ beta(1,10)	0.333531	0.400977	0.831795	0.202762	0.308916
GCST90451158	Leucine	Leu	Amino acids	Branched-chain amino acids	SZ_PGC_2022	SZ	null	causal	q ~ beta(1,10)	-0.297912	1.6891	-0.176374	0.43	0.466038
GCST90451158	Leucine	Leu	Amino acids	Branched-chain amino acids	SZ_PGC_2022	SZ	sharing	causal	q ~ beta(1,10)	-0.631442	1.36749	-0.461753	0.322129	0.434319
GCST90451158	Leucine	Leu	Amino acids	Branched-chain amino acids	SZ_PGC_2022	SZ	null	sharing	q ~ beta(1,2)	0.0947228	0.766311	0.123609	0.450812	0.478961
GCST90451158	Leucine	Leu	Amino acids	Branched-chain amino acids	SZ_PGC_2022	SZ	null	causal	q ~ beta(1,2)	-0.132038	1.68755	-0.0782421	0.468818	0.484557
GCST90451158	Leucine	Leu	Amino acids	Branched-chain amino acids	SZ_PGC_2022	SZ	sharing	causal	q ~ beta(1,2)	-0.226761	0.958567	-0.236562	0.406498	0.498091
GCST90451158	Leucine	Leu	Amino acids	Branched-chain amino acids	SZ_PGC_2022	SZ	null	sharing	q ~ beta(1,50)	0.332847	0.181525	1.83362	0.0333553	0.079015
GCST90451158	Leucine	Leu	Amino acids	Branched-chain amino acids	SZ_PGC_2022	SZ	null	causal	q ~ beta(1,50)	-0.551309	1.67137	-0.329854	0.370755	0.441099
GCST90451158	Leucine	Leu	Amino acids	Branched-chain amino acids	SZ_PGC_2022	SZ	sharing	causal	q ~ beta(1,50)	-0.884156	1.565	-0.564957	0.286052	0.406483
GCST90451159	Cholesteryl esters to total lipids ratio in large HDL	L_HDL_CE_pct	Relative lipoprotein lipid concentrations	Large HDL ratios	ADHD_PGC_2022	ADHD	null	sharing	q ~ beta(1,10)	-9.27734	4.06583	-2.28178	0.0112511	0.0458634
GCST90451159	Cholesteryl esters to total lipids ratio in large HDL	L_HDL_CE_pct	Relative lipoprotein lipid concentrations	Large HDL ratios	ADHD_PGC_2022	ADHD	null	causal	q ~ beta(1,10)	-11.7902	5.17263	-2.27935	0.0113231	0.0663304
GCST90451159	Cholesteryl esters to total lipids ratio in large HDL	L_HDL_CE_pct	Relative lipoprotein lipid concentrations	Large HDL ratios	ADHD_PGC_2022	ADHD	sharing	causal	q ~ beta(1,10)	-2.51288	2.47858	-1.01384	0.15533	0.346265
GCST90451159	Cholesteryl esters to total lipids ratio in large HDL	L_HDL_CE_pct	Relative lipoprotein lipid concentrations	Large HDL ratios	ADHD_PGC_2022	ADHD	null	sharing	q ~ beta(1,2)	-10.9312	4.53775	-2.40895	0.00799924	0.0510982
GCST90451159	Cholesteryl esters to total lipids ratio in large HDL	L_HDL_CE_pct	Relative lipoprotein lipid concentrations	Large HDL ratios	ADHD_PGC_2022	ADHD	null	causal	q ~ beta(1,2)	-11.519	5.14951	-2.23691	0.0126462	0.0732237
GCST90451159	Cholesteryl esters to total lipids ratio in large HDL	L_HDL_CE_pct	Relative lipoprotein lipid concentrations	Large HDL ratios	ADHD_PGC_2022	ADHD	sharing	causal	q ~ beta(1,2)	-0.587765	1.11769	-0.525873	0.299488	0.496953
GCST90451159	Cholesteryl esters to total lipids ratio in large HDL	L_HDL_CE_pct	Relative lipoprotein lipid concentrations	Large HDL ratios	ADHD_PGC_2022	ADHD	null	sharing	q ~ beta(1,50)	-7.31956	3.10558	-2.35691	0.00921397	0.0269838
GCST90451159	Cholesteryl esters to total lipids ratio in large HDL	L_HDL_CE_pct	Relative lipoprotein lipid concentrations	Large HDL ratios	ADHD_PGC_2022	ADHD	null	causal	q ~ beta(1,50)	-12.0092	5.1423	-2.33537	0.00976215	0.0601529
GCST90451159	Cholesteryl esters to total lipids ratio in large HDL	L_HDL_CE_pct	Relative lipoprotein lipid concentrations	Large HDL ratios	ADHD_PGC_2022	ADHD	sharing	causal	q ~ beta(1,50)	-4.68959	3.77984	-1.24069	0.107361	0.252085
GCST90451159	Cholesteryl esters to total lipids ratio in large HDL	L_HDL_CE_pct	Relative lipoprotein lipid concentrations	Large HDL ratios	AN_PGC_2019	AN	null	sharing	q ~ beta(1,10)	-4.78323	2.46457	-1.94079	0.0261416	0.0813971
GCST90451159	Cholesteryl esters to total lipids ratio in large HDL	L_HDL_CE_pct	Relative lipoprotein lipid concentrations	Large HDL ratios	AN_PGC_2019	AN	null	causal	q ~ beta(1,10)	-8.19155	4.24021	-1.93188	0.0266875	0.114467
GCST90451159	Cholesteryl esters to total lipids ratio in large HDL	L_HDL_CE_pct	Relative lipoprotein lipid concentrations	Large HDL ratios	AN_PGC_2019	AN	sharing	causal	q ~ beta(1,10)	-3.40832	2.13973	-1.59288	0.0555937	0.244582
GCST90451159	Cholesteryl esters to total lipids ratio in large HDL	L_HDL_CE_pct	Relative lipoprotein lipid concentrations	Large HDL ratios	AN_PGC_2019	AN	null	sharing	q ~ beta(1,2)	-7.52513	3.60235	-2.08895	0.0183561	0.0819682
GCST90451159	Cholesteryl esters to total lipids ratio in large HDL	L_HDL_CE_pct	Relative lipoprotein lipid concentrations	Large HDL ratios	AN_PGC_2019	AN	null	causal	q ~ beta(1,2)	-8.00592	4.19266	-1.90951	0.0280983	0.119441
GCST90451159	Cholesteryl esters to total lipids ratio in large HDL	L_HDL_CE_pct	Relative lipoprotein lipid concentrations	Large HDL ratios	AN_PGC_2019	AN	sharing	causal	q ~ beta(1,2)	-0.480797	0.720039	-0.667738	0.25215	0.471119
GCST90451159	Cholesteryl esters to total lipids ratio in large HDL	L_HDL_CE_pct	Relative lipoprotein lipid concentrations	Large HDL ratios	AN_PGC_2019	AN	null	sharing	q ~ beta(1,50)	-1.35466	0.920951	-1.47093	0.0706544	0.136994
GCST90451159	Cholesteryl esters to total lipids ratio in large HDL	L_HDL_CE_pct	Relative lipoprotein lipid concentrations	Large HDL ratios	AN_PGC_2019	AN	null	causal	q ~ beta(1,50)	-8.32681	4.16364	-1.99989	0.0227562	0.103667
GCST90451159	Cholesteryl esters to total lipids ratio in large HDL	L_HDL_CE_pct	Relative lipoprotein lipid concentrations	Large HDL ratios	AN_PGC_2019	AN	sharing	causal	q ~ beta(1,50)	-6.97215	3.46965	-2.00947	0.0222437	0.13592
GCST90451159	Cholesteryl esters to total lipids ratio in large HDL	L_HDL_CE_pct	Relative lipoprotein lipid concentrations	Large HDL ratios	MDD_PGC_2025	MDD	null	sharing	q ~ beta(1,10)	-9.91466	3.93871	-2.51724	0.00591399	0.0281971
GCST90451159	Cholesteryl esters to total lipids ratio in large HDL	L_HDL_CE_pct	Relative lipoprotein lipid concentrations	Large HDL ratios	MDD_PGC_2025	MDD	null	causal	q ~ beta(1,10)	-13.8939	5.22189	-2.66071	0.00389886	0.0315453
GCST90451159	Cholesteryl esters to total lipids ratio in large HDL	L_HDL_CE_pct	Relative lipoprotein lipid concentrations	Large HDL ratios	MDD_PGC_2025	MDD	sharing	causal	q ~ beta(1,10)	-3.97924	2.65128	-1.50087	0.0666944	0.268821
GCST90451159	Cholesteryl esters to total lipids ratio in large HDL	L_HDL_CE_pct	Relative lipoprotein lipid concentrations	Large HDL ratios	MDD_PGC_2025	MDD	null	sharing	q ~ beta(1,2)	-12.7607	4.62471	-2.75924	0.00289676	0.0248227
GCST90451159	Cholesteryl esters to total lipids ratio in large HDL	L_HDL_CE_pct	Relative lipoprotein lipid concentrations	Large HDL ratios	MDD_PGC_2025	MDD	null	causal	q ~ beta(1,2)	-13.8197	5.25782	-2.6284	0.00428938	0.0345115
GCST90451159	Cholesteryl esters to total lipids ratio in large HDL	L_HDL_CE_pct	Relative lipoprotein lipid concentrations	Large HDL ratios	MDD_PGC_2025	MDD	sharing	causal	q ~ beta(1,2)	-1.05896	1.07367	-0.986302	0.161992	0.427977
GCST90451159	Cholesteryl esters to total lipids ratio in large HDL	L_HDL_CE_pct	Relative lipoprotein lipid concentrations	Large HDL ratios	MDD_PGC_2025	MDD	null	sharing	q ~ beta(1,50)	-6.20718	2.4535	-2.52993	0.00570431	0.0179905
GCST90451159	Cholesteryl esters to total lipids ratio in large HDL	L_HDL_CE_pct	Relative lipoprotein lipid concentrations	Large HDL ratios	MDD_PGC_2025	MDD	null	causal	q ~ beta(1,50)	-14.1432	5.21183	-2.71366	0.00332719	0.0283743
GCST90451159	Cholesteryl esters to total lipids ratio in large HDL	L_HDL_CE_pct	Relative lipoprotein lipid concentrations	Large HDL ratios	MDD_PGC_2025	MDD	sharing	causal	q ~ beta(1,50)	-7.93598	3.94616	-2.01107	0.0221593	0.13592
GCST90451159	Cholesteryl esters to total lipids ratio in large HDL	L_HDL_CE_pct	Relative lipoprotein lipid concentrations	Large HDL ratios	OCD_PGC_2018	OCD	null	sharing	q ~ beta(1,10)	-0.984461	1.40001	-0.70318	0.240972	0.344522
GCST90451159	Cholesteryl esters to total lipids ratio in large HDL	L_HDL_CE_pct	Relative lipoprotein lipid concentrations	Large HDL ratios	OCD_PGC_2018	OCD	null	causal	q ~ beta(1,10)	-1.84306	2.48397	-0.741982	0.229049	0.360639
GCST90451159	Cholesteryl esters to total lipids ratio in large HDL	L_HDL_CE_pct	Relative lipoprotein lipid concentrations	Large HDL ratios	OCD_PGC_2018	OCD	sharing	causal	q ~ beta(1,10)	-0.8586	1.274	-0.673939	0.250175	0.402541
GCST90451159	Cholesteryl esters to total lipids ratio in large HDL	L_HDL_CE_pct	Relative lipoprotein lipid concentrations	Large HDL ratios	OCD_PGC_2018	OCD	null	sharing	q ~ beta(1,2)	-1.41371	1.92694	-0.733656	0.231579	0.349262
GCST90451159	Cholesteryl esters to total lipids ratio in large HDL	L_HDL_CE_pct	Relative lipoprotein lipid concentrations	Large HDL ratios	OCD_PGC_2018	OCD	null	causal	q ~ beta(1,2)	-1.58665	2.53935	-0.624825	0.266043	0.384509
GCST90451159	Cholesteryl esters to total lipids ratio in large HDL	L_HDL_CE_pct	Relative lipoprotein lipid concentrations	Large HDL ratios	OCD_PGC_2018	OCD	sharing	causal	q ~ beta(1,2)	-0.172942	0.718948	-0.240548	0.404953	0.498091
GCST90451159	Cholesteryl esters to total lipids ratio in large HDL	L_HDL_CE_pct	Relative lipoprotein lipid concentrations	Large HDL ratios	OCD_PGC_2018	OCD	null	sharing	q ~ beta(1,50)	-0.356093	0.654494	-0.544074	0.293195	0.360491
GCST90451159	Cholesteryl esters to total lipids ratio in large HDL	L_HDL_CE_pct	Relative lipoprotein lipid concentrations	Large HDL ratios	OCD_PGC_2018	OCD	null	causal	q ~ beta(1,50)	-1.75674	2.38737	-0.735848	0.230912	0.360926
GCST90451159	Cholesteryl esters to total lipids ratio in large HDL	L_HDL_CE_pct	Relative lipoprotein lipid concentrations	Large HDL ratios	OCD_PGC_2018	OCD	sharing	causal	q ~ beta(1,50)	-1.40065	1.8884	-0.74171	0.229132	0.370133
GCST90451159	Cholesteryl esters to total lipids ratio in large HDL	L_HDL_CE_pct	Relative lipoprotein lipid concentrations	Large HDL ratios	PTSD_PGC_2024	PTSD	null	sharing	q ~ beta(1,10)	-7.8516	3.52297	-2.22869	0.0129174	0.0501621
GCST90451159	Cholesteryl esters to total lipids ratio in large HDL	L_HDL_CE_pct	Relative lipoprotein lipid concentrations	Large HDL ratios	PTSD_PGC_2024	PTSD	null	causal	q ~ beta(1,10)	-8.13459	4.62817	-1.75763	0.0394055	0.13441
GCST90451159	Cholesteryl esters to total lipids ratio in large HDL	L_HDL_CE_pct	Relative lipoprotein lipid concentrations	Large HDL ratios	PTSD_PGC_2024	PTSD	sharing	causal	q ~ beta(1,10)	-0.282988	2.14774	-0.131761	0.447587	0.483174
GCST90451159	Cholesteryl esters to total lipids ratio in large HDL	L_HDL_CE_pct	Relative lipoprotein lipid concentrations	Large HDL ratios	PTSD_PGC_2024	PTSD	null	sharing	q ~ beta(1,2)	-8.98625	4.24751	-2.11565	0.0171873	0.0787625
GCST90451159	Cholesteryl esters to total lipids ratio in large HDL	L_HDL_CE_pct	Relative lipoprotein lipid concentrations	Large HDL ratios	PTSD_PGC_2024	PTSD	null	causal	q ~ beta(1,2)	-8.01508	4.72761	-1.69537	0.0450022	0.147764
GCST90451159	Cholesteryl esters to total lipids ratio in large HDL	L_HDL_CE_pct	Relative lipoprotein lipid concentrations	Large HDL ratios	PTSD_PGC_2024	PTSD	sharing	causal	q ~ beta(1,2)	0.971176	0.980401	0.990591	0.160943	0.427977
GCST90451159	Cholesteryl esters to total lipids ratio in large HDL	L_HDL_CE_pct	Relative lipoprotein lipid concentrations	Large HDL ratios	PTSD_PGC_2024	PTSD	null	sharing	q ~ beta(1,50)	-3.27734	1.74041	-1.88309	0.0298442	0.071653
GCST90451159	Cholesteryl esters to total lipids ratio in large HDL	L_HDL_CE_pct	Relative lipoprotein lipid concentrations	Large HDL ratios	PTSD_PGC_2024	PTSD	null	causal	q ~ beta(1,50)	-8.15294	4.59208	-1.77544	0.037913	0.132076
GCST90451159	Cholesteryl esters to total lipids ratio in large HDL	L_HDL_CE_pct	Relative lipoprotein lipid concentrations	Large HDL ratios	PTSD_PGC_2024	PTSD	sharing	causal	q ~ beta(1,50)	-4.8756	3.64767	-1.33663	0.0906713	0.229586
GCST90451159	Cholesteryl esters to total lipids ratio in large HDL	L_HDL_CE_pct	Relative lipoprotein lipid concentrations	Large HDL ratios	SZ_PGC_2022	SZ	null	sharing	q ~ beta(1,10)	0.251344	0.369325	0.68055	0.248078	0.349075
GCST90451159	Cholesteryl esters to total lipids ratio in large HDL	L_HDL_CE_pct	Relative lipoprotein lipid concentrations	Large HDL ratios	SZ_PGC_2022	SZ	null	causal	q ~ beta(1,10)	-0.360033	1.68463	-0.213717	0.415384	0.462115
GCST90451159	Cholesteryl esters to total lipids ratio in large HDL	L_HDL_CE_pct	Relative lipoprotein lipid concentrations	Large HDL ratios	SZ_PGC_2022	SZ	sharing	causal	q ~ beta(1,10)	-0.611377	1.35675	-0.45062	0.326132	0.435446
GCST90451159	Cholesteryl esters to total lipids ratio in large HDL	L_HDL_CE_pct	Relative lipoprotein lipid concentrations	Large HDL ratios	SZ_PGC_2022	SZ	null	sharing	q ~ beta(1,2)	-0.00787949	0.797324	-0.00988242	0.496058	0.49991
GCST90451159	Cholesteryl esters to total lipids ratio in large HDL	L_HDL_CE_pct	Relative lipoprotein lipid concentrations	Large HDL ratios	SZ_PGC_2022	SZ	null	causal	q ~ beta(1,2)	-0.462363	1.69724	-0.272421	0.392649	0.448621
GCST90451159	Cholesteryl esters to total lipids ratio in large HDL	L_HDL_CE_pct	Relative lipoprotein lipid concentrations	Large HDL ratios	SZ_PGC_2022	SZ	sharing	causal	q ~ beta(1,2)	-0.454484	0.91511	-0.496644	0.30972	0.498091
GCST90451159	Cholesteryl esters to total lipids ratio in large HDL	L_HDL_CE_pct	Relative lipoprotein lipid concentrations	Large HDL ratios	SZ_PGC_2022	SZ	null	sharing	q ~ beta(1,50)	0.505345	0.295096	1.71247	0.0434048	0.0982367
GCST90451159	Cholesteryl esters to total lipids ratio in large HDL	L_HDL_CE_pct	Relative lipoprotein lipid concentrations	Large HDL ratios	SZ_PGC_2022	SZ	null	causal	q ~ beta(1,50)	-0.591838	1.6295	-0.363202	0.358227	0.435301
GCST90451159	Cholesteryl esters to total lipids ratio in large HDL	L_HDL_CE_pct	Relative lipoprotein lipid concentrations	Large HDL ratios	SZ_PGC_2022	SZ	sharing	causal	q ~ beta(1,50)	-1.09718	1.59108	-0.689585	0.245228	0.383866
GCST90451160	Cholesteryl esters in large HDL	L_HDL_CE	Lipoprotein subclasses	Large HDL (average diameter 12.1 nm)	ADHD_PGC_2022	ADHD	null	sharing	q ~ beta(1,10)	-8.86093	3.80925	-2.32616	0.010005	0.042402
GCST90451160	Cholesteryl esters in large HDL	L_HDL_CE	Lipoprotein subclasses	Large HDL (average diameter 12.1 nm)	ADHD_PGC_2022	ADHD	null	causal	q ~ beta(1,10)	-11.2449	4.9391	-2.27671	0.0114017	0.0663304
GCST90451160	Cholesteryl esters in large HDL	L_HDL_CE	Lipoprotein subclasses	Large HDL (average diameter 12.1 nm)	ADHD_PGC_2022	ADHD	sharing	causal	q ~ beta(1,10)	-2.38399	2.02278	-1.17857	0.119284	0.320788
GCST90451160	Cholesteryl esters in large HDL	L_HDL_CE	Lipoprotein subclasses	Large HDL (average diameter 12.1 nm)	ADHD_PGC_2022	ADHD	null	sharing	q ~ beta(1,2)	-10.3322	4.41315	-2.34123	0.00961004	0.0549877
GCST90451160	Cholesteryl esters in large HDL	L_HDL_CE	Lipoprotein subclasses	Large HDL (average diameter 12.1 nm)	ADHD_PGC_2022	ADHD	null	causal	q ~ beta(1,2)	-10.9043	4.92073	-2.21599	0.0133462	0.0748237
GCST90451160	Cholesteryl esters in large HDL	L_HDL_CE	Lipoprotein subclasses	Large HDL (average diameter 12.1 nm)	ADHD_PGC_2022	ADHD	sharing	causal	q ~ beta(1,2)	-0.572036	0.937156	-0.610396	0.2708	0.482205
GCST90451160	Cholesteryl esters in large HDL	L_HDL_CE	Lipoprotein subclasses	Large HDL (average diameter 12.1 nm)	ADHD_PGC_2022	ADHD	null	sharing	q ~ beta(1,50)	-5.50347	2.53075	-2.17464	0.0148286	0.0406696
GCST90451160	Cholesteryl esters in large HDL	L_HDL_CE	Lipoprotein subclasses	Large HDL (average diameter 12.1 nm)	ADHD_PGC_2022	ADHD	null	causal	q ~ beta(1,50)	-11.5809	4.83308	-2.39619	0.00828336	0.0541721
GCST90451160	Cholesteryl esters in large HDL	L_HDL_CE	Lipoprotein subclasses	Large HDL (average diameter 12.1 nm)	ADHD_PGC_2022	ADHD	sharing	causal	q ~ beta(1,50)	-6.07748	3.49683	-1.738	0.0411056	0.168854
GCST90451160	Cholesteryl esters in large HDL	L_HDL_CE	Lipoprotein subclasses	Large HDL (average diameter 12.1 nm)	AN_PGC_2019	AN	null	sharing	q ~ beta(1,10)	-5.39378	2.80359	-1.92388	0.0271847	0.0829521
GCST90451160	Cholesteryl esters in large HDL	L_HDL_CE	Lipoprotein subclasses	Large HDL (average diameter 12.1 nm)	AN_PGC_2019	AN	null	causal	q ~ beta(1,10)	-9.78735	4.30054	-2.27584	0.0114277	0.0663304
GCST90451160	Cholesteryl esters in large HDL	L_HDL_CE	Lipoprotein subclasses	Large HDL (average diameter 12.1 nm)	AN_PGC_2019	AN	sharing	causal	q ~ beta(1,10)	-4.39358	1.92193	-2.28602	0.0111265	0.0886796
GCST90451160	Cholesteryl esters in large HDL	L_HDL_CE	Lipoprotein subclasses	Large HDL (average diameter 12.1 nm)	AN_PGC_2019	AN	null	sharing	q ~ beta(1,2)	-8.69161	3.76063	-2.31121	0.0104106	0.0580572
GCST90451160	Cholesteryl esters in large HDL	L_HDL_CE	Lipoprotein subclasses	Large HDL (average diameter 12.1 nm)	AN_PGC_2019	AN	null	causal	q ~ beta(1,2)	-9.67226	4.33937	-2.22895	0.0129085	0.0736677
GCST90451160	Cholesteryl esters in large HDL	L_HDL_CE	Lipoprotein subclasses	Large HDL (average diameter 12.1 nm)	AN_PGC_2019	AN	sharing	causal	q ~ beta(1,2)	-0.980647	0.647697	-1.51405	0.0650061	0.291559
GCST90451160	Cholesteryl esters in large HDL	L_HDL_CE	Lipoprotein subclasses	Large HDL (average diameter 12.1 nm)	AN_PGC_2019	AN	null	sharing	q ~ beta(1,50)	-2.34299	1.54713	-1.51441	0.0649614	0.130658
GCST90451160	Cholesteryl esters in large HDL	L_HDL_CE	Lipoprotein subclasses	Large HDL (average diameter 12.1 nm)	AN_PGC_2019	AN	null	causal	q ~ beta(1,50)	-10.0063	4.29643	-2.32897	0.0099302	0.0602915
GCST90451160	Cholesteryl esters in large HDL	L_HDL_CE	Lipoprotein subclasses	Large HDL (average diameter 12.1 nm)	AN_PGC_2019	AN	sharing	causal	q ~ beta(1,50)	-7.66329	3.215	-2.3836	0.00857204	0.0741268
GCST90451160	Cholesteryl esters in large HDL	L_HDL_CE	Lipoprotein subclasses	Large HDL (average diameter 12.1 nm)	BIP_PGC_2024	BIP	null	sharing	q ~ beta(1,2)	0.567724	0.259251	2.18987	0.014267	0.0689789
GCST90451160	Cholesteryl esters in large HDL	L_HDL_CE	Lipoprotein subclasses	Large HDL (average diameter 12.1 nm)	BIP_PGC_2024	BIP	null	causal	q ~ beta(1,2)	1.44456	0.702345	2.05677	0.0198541	0.0978206
GCST90451160	Cholesteryl esters in large HDL	L_HDL_CE	Lipoprotein subclasses	Large HDL (average diameter 12.1 nm)	BIP_PGC_2024	BIP	sharing	causal	q ~ beta(1,2)	0.87684	0.450161	1.94784	0.0257172	0.158874
GCST90451160	Cholesteryl esters in large HDL	L_HDL_CE	Lipoprotein subclasses	Large HDL (average diameter 12.1 nm)	BIP_PGC_2024	BIP	null	sharing	q ~ beta(1,50)	0.490168	0.0912765	5.37015	3.93365e-08	3.584e-07
GCST90451160	Cholesteryl esters in large HDL	L_HDL_CE	Lipoprotein subclasses	Large HDL (average diameter 12.1 nm)	BIP_PGC_2024	BIP	null	causal	q ~ beta(1,50)	1.15783	0.634324	1.8253	0.0339777	0.126203
GCST90451160	Cholesteryl esters in large HDL	L_HDL_CE	Lipoprotein subclasses	Large HDL (average diameter 12.1 nm)	BIP_PGC_2024	BIP	sharing	causal	q ~ beta(1,50)	0.667665	0.635417	1.05075	0.146687	0.300707
GCST90451160	Cholesteryl esters in large HDL	L_HDL_CE	Lipoprotein subclasses	Large HDL (average diameter 12.1 nm)	MDD_PGC_2025	MDD	null	sharing	q ~ beta(1,10)	-2.91409	2.09256	-1.3926	0.0818708	0.170113
GCST90451160	Cholesteryl esters in large HDL	L_HDL_CE	Lipoprotein subclasses	Large HDL (average diameter 12.1 nm)	MDD_PGC_2025	MDD	null	causal	q ~ beta(1,10)	-5.77362	3.50869	-1.64552	0.0499312	0.148957
GCST90451160	Cholesteryl esters in large HDL	L_HDL_CE	Lipoprotein subclasses	Large HDL (average diameter 12.1 nm)	MDD_PGC_2025	MDD	sharing	causal	q ~ beta(1,10)	-2.85953	2.00636	-1.42523	0.0770451	0.290757
GCST90451160	Cholesteryl esters in large HDL	L_HDL_CE	Lipoprotein subclasses	Large HDL (average diameter 12.1 nm)	MDD_PGC_2025	MDD	null	sharing	q ~ beta(1,2)	-4.46944	2.86994	-1.55733	0.0596965	0.154867
GCST90451160	Cholesteryl esters in large HDL	L_HDL_CE	Lipoprotein subclasses	Large HDL (average diameter 12.1 nm)	MDD_PGC_2025	MDD	null	causal	q ~ beta(1,2)	-5.41884	3.52575	-1.53693	0.0621552	0.174335
GCST90451160	Cholesteryl esters in large HDL	L_HDL_CE	Lipoprotein subclasses	Large HDL (average diameter 12.1 nm)	MDD_PGC_2025	MDD	sharing	causal	q ~ beta(1,2)	-0.949397	0.869572	-1.0918	0.137461	0.415212
GCST90451160	Cholesteryl esters in large HDL	L_HDL_CE	Lipoprotein subclasses	Large HDL (average diameter 12.1 nm)	OCD_PGC_2018	OCD	null	sharing	q ~ beta(1,10)	-2.60691	2.35242	-1.10818	0.133892	0.237141
GCST90451160	Cholesteryl esters in large HDL	L_HDL_CE	Lipoprotein subclasses	Large HDL (average diameter 12.1 nm)	OCD_PGC_2018	OCD	null	causal	q ~ beta(1,10)	-2.95636	2.9467	-1.00328	0.157863	0.288694
GCST90451160	Cholesteryl esters in large HDL	L_HDL_CE	Lipoprotein subclasses	Large HDL (average diameter 12.1 nm)	OCD_PGC_2018	OCD	sharing	causal	q ~ beta(1,10)	-0.349453	1.09787	-0.318301	0.375128	0.453393
GCST90451160	Cholesteryl esters in large HDL	L_HDL_CE	Lipoprotein subclasses	Large HDL (average diameter 12.1 nm)	OCD_PGC_2018	OCD	null	sharing	q ~ beta(1,2)	-2.73871	2.7075	-1.01153	0.155882	0.2773
GCST90451160	Cholesteryl esters in large HDL	L_HDL_CE	Lipoprotein subclasses	Large HDL (average diameter 12.1 nm)	OCD_PGC_2018	OCD	null	causal	q ~ beta(1,2)	-2.53456	3.03884	-0.834055	0.202125	0.334795
GCST90451160	Cholesteryl esters in large HDL	L_HDL_CE	Lipoprotein subclasses	Large HDL (average diameter 12.1 nm)	OCD_PGC_2018	OCD	sharing	causal	q ~ beta(1,2)	0.204145	0.72952	0.279835	0.389802	0.498091
GCST90451160	Cholesteryl esters in large HDL	L_HDL_CE	Lipoprotein subclasses	Large HDL (average diameter 12.1 nm)	OCD_PGC_2018	OCD	null	sharing	q ~ beta(1,50)	-1.62133	1.30997	-1.23768	0.107917	0.183769
GCST90451160	Cholesteryl esters in large HDL	L_HDL_CE	Lipoprotein subclasses	Large HDL (average diameter 12.1 nm)	OCD_PGC_2018	OCD	null	causal	q ~ beta(1,50)	-3.19979	2.8655	-1.11666	0.13207	0.261227
GCST90451160	Cholesteryl esters in large HDL	L_HDL_CE	Lipoprotein subclasses	Large HDL (average diameter 12.1 nm)	OCD_PGC_2018	OCD	sharing	causal	q ~ beta(1,50)	-1.57847	1.90721	-0.82763	0.20394	0.35036
GCST90451160	Cholesteryl esters in large HDL	L_HDL_CE	Lipoprotein subclasses	Large HDL (average diameter 12.1 nm)	PTSD_PGC_2024	PTSD	null	sharing	q ~ beta(1,10)	-6.43168	3.45374	-1.86224	0.0312849	0.0893154
GCST90451160	Cholesteryl esters in large HDL	L_HDL_CE	Lipoprotein subclasses	Large HDL (average diameter 12.1 nm)	PTSD_PGC_2024	PTSD	null	causal	q ~ beta(1,10)	-8.30715	4.45386	-1.86516	0.0310795	0.12235
GCST90451160	Cholesteryl esters in large HDL	L_HDL_CE	Lipoprotein subclasses	Large HDL (average diameter 12.1 nm)	PTSD_PGC_2024	PTSD	sharing	causal	q ~ beta(1,10)	-1.87547	2.00163	-0.936969	0.174387	0.360243
GCST90451160	Cholesteryl esters in large HDL	L_HDL_CE	Lipoprotein subclasses	Large HDL (average diameter 12.1 nm)	PTSD_PGC_2024	PTSD	null	sharing	q ~ beta(1,2)	-7.7725	3.99556	-1.94528	0.0258704	0.0991542
GCST90451160	Cholesteryl esters in large HDL	L_HDL_CE	Lipoprotein subclasses	Large HDL (average diameter 12.1 nm)	PTSD_PGC_2024	PTSD	null	causal	q ~ beta(1,2)	-7.9498	4.48623	-1.77204	0.0381937	0.136
GCST90451160	Cholesteryl esters in large HDL	L_HDL_CE	Lipoprotein subclasses	Large HDL (average diameter 12.1 nm)	PTSD_PGC_2024	PTSD	sharing	causal	q ~ beta(1,2)	-0.177298	0.942523	-0.18811	0.425395	0.498091
GCST90451160	Cholesteryl esters in large HDL	L_HDL_CE	Lipoprotein subclasses	Large HDL (average diameter 12.1 nm)	PTSD_PGC_2024	PTSD	null	sharing	q ~ beta(1,50)	-3.2533	2.1117	-1.54061	0.0617062	0.127478
GCST90451160	Cholesteryl esters in large HDL	L_HDL_CE	Lipoprotein subclasses	Large HDL (average diameter 12.1 nm)	PTSD_PGC_2024	PTSD	null	causal	q ~ beta(1,50)	-8.42822	4.43062	-1.90227	0.0285682	0.114796
GCST90451160	Cholesteryl esters in large HDL	L_HDL_CE	Lipoprotein subclasses	Large HDL (average diameter 12.1 nm)	PTSD_PGC_2024	PTSD	sharing	causal	q ~ beta(1,50)	-5.17491	3.41563	-1.51507	0.0648773	0.203123
GCST90451160	Cholesteryl esters in large HDL	L_HDL_CE	Lipoprotein subclasses	Large HDL (average diameter 12.1 nm)	SZ_PGC_2022	SZ	null	sharing	q ~ beta(1,10)	-0.329008	0.719566	-0.457231	0.323752	0.410019
GCST90451160	Cholesteryl esters in large HDL	L_HDL_CE	Lipoprotein subclasses	Large HDL (average diameter 12.1 nm)	SZ_PGC_2022	SZ	null	causal	q ~ beta(1,10)	-1.71389	2.49338	-0.687378	0.245922	0.368181
GCST90451160	Cholesteryl esters in large HDL	L_HDL_CE	Lipoprotein subclasses	Large HDL (average diameter 12.1 nm)	SZ_PGC_2022	SZ	sharing	causal	q ~ beta(1,10)	-1.38489	1.85779	-0.745449	0.228	0.38869
GCST90451160	Cholesteryl esters in large HDL	L_HDL_CE	Lipoprotein subclasses	Large HDL (average diameter 12.1 nm)	SZ_PGC_2022	SZ	null	sharing	q ~ beta(1,2)	-1.37094	1.60406	-0.854667	0.196368	0.316955
GCST90451160	Cholesteryl esters in large HDL	L_HDL_CE	Lipoprotein subclasses	Large HDL (average diameter 12.1 nm)	SZ_PGC_2022	SZ	null	causal	q ~ beta(1,2)	-1.55631	2.42341	-0.642199	0.260372	0.381111
GCST90451160	Cholesteryl esters in large HDL	L_HDL_CE	Lipoprotein subclasses	Large HDL (average diameter 12.1 nm)	SZ_PGC_2022	SZ	sharing	causal	q ~ beta(1,2)	-0.185376	0.858255	-0.215991	0.414497	0.498091
GCST90451160	Cholesteryl esters in large HDL	L_HDL_CE	Lipoprotein subclasses	Large HDL (average diameter 12.1 nm)	SZ_PGC_2022	SZ	null	sharing	q ~ beta(1,50)	0.427584	0.238593	1.79211	0.036558	0.0850892
GCST90451160	Cholesteryl esters in large HDL	L_HDL_CE	Lipoprotein subclasses	Large HDL (average diameter 12.1 nm)	SZ_PGC_2022	SZ	null	causal	q ~ beta(1,50)	-1.89194	2.53468	-0.746421	0.227706	0.356963
GCST90451160	Cholesteryl esters in large HDL	L_HDL_CE	Lipoprotein subclasses	Large HDL (average diameter 12.1 nm)	SZ_PGC_2022	SZ	sharing	causal	q ~ beta(1,50)	-2.31952	2.45994	-0.94292	0.172861	0.322504
GCST90451161	Cholesterol to total lipids ratio in large HDL	L_HDL_C_pct	Relative lipoprotein lipid concentrations	Large HDL ratios	ADHD_PGC_2022	ADHD	null	sharing	q ~ beta(1,10)	-8.30751	3.62523	-2.29158	0.0109649	0.0450403
GCST90451161	Cholesterol to total lipids ratio in large HDL	L_HDL_C_pct	Relative lipoprotein lipid concentrations	Large HDL ratios	ADHD_PGC_2022	ADHD	null	causal	q ~ beta(1,10)	-10.6715	4.89238	-2.18124	0.0145827	0.0776865
GCST90451161	Cholesterol to total lipids ratio in large HDL	L_HDL_C_pct	Relative lipoprotein lipid concentrations	Large HDL ratios	ADHD_PGC_2022	ADHD	sharing	causal	q ~ beta(1,10)	-2.36396	2.25735	-1.04723	0.147497	0.338768
GCST90451161	Cholesterol to total lipids ratio in large HDL	L_HDL_C_pct	Relative lipoprotein lipid concentrations	Large HDL ratios	ADHD_PGC_2022	ADHD	null	sharing	q ~ beta(1,2)	-10.2863	4.39434	-2.3408	0.00962111	0.0549877
GCST90451161	Cholesterol to total lipids ratio in large HDL	L_HDL_C_pct	Relative lipoprotein lipid concentrations	Large HDL ratios	ADHD_PGC_2022	ADHD	null	causal	q ~ beta(1,2)	-10.5553	4.86762	-2.16846	0.0150618	0.0827067
GCST90451161	Cholesterol to total lipids ratio in large HDL	L_HDL_C_pct	Relative lipoprotein lipid concentrations	Large HDL ratios	ADHD_PGC_2022	ADHD	sharing	causal	q ~ beta(1,2)	-0.268953	0.904554	-0.297333	0.383106	0.498091
GCST90451161	Cholesterol to total lipids ratio in large HDL	L_HDL_C_pct	Relative lipoprotein lipid concentrations	Large HDL ratios	ADHD_PGC_2022	ADHD	null	sharing	q ~ beta(1,50)	-5.13557	2.43731	-2.10707	0.0175559	0.0465538
GCST90451161	Cholesterol to total lipids ratio in large HDL	L_HDL_C_pct	Relative lipoprotein lipid concentrations	Large HDL ratios	ADHD_PGC_2022	ADHD	null	causal	q ~ beta(1,50)	-10.993	4.92495	-2.2321	0.012804	0.0722174
GCST90451161	Cholesterol to total lipids ratio in large HDL	L_HDL_C_pct	Relative lipoprotein lipid concentrations	Large HDL ratios	ADHD_PGC_2022	ADHD	sharing	causal	q ~ beta(1,50)	-5.85743	3.72416	-1.57282	0.0578805	0.195875
GCST90451161	Cholesterol to total lipids ratio in large HDL	L_HDL_C_pct	Relative lipoprotein lipid concentrations	Large HDL ratios	AN_PGC_2019	AN	null	sharing	q ~ beta(1,10)	-6.72841	2.91992	-2.30432	0.0106024	0.0438891
GCST90451161	Cholesterol to total lipids ratio in large HDL	L_HDL_C_pct	Relative lipoprotein lipid concentrations	Large HDL ratios	AN_PGC_2019	AN	null	causal	q ~ beta(1,10)	-10.1053	4.55924	-2.21644	0.0133307	0.0738855
GCST90451161	Cholesterol to total lipids ratio in large HDL	L_HDL_C_pct	Relative lipoprotein lipid concentrations	Large HDL ratios	AN_PGC_2019	AN	sharing	causal	q ~ beta(1,10)	-3.37688	1.99136	-1.69577	0.044965	0.226866
GCST90451161	Cholesterol to total lipids ratio in large HDL	L_HDL_C_pct	Relative lipoprotein lipid concentrations	Large HDL ratios	AN_PGC_2019	AN	null	sharing	q ~ beta(1,2)	-9.38481	4.02407	-2.33217	0.00984587	0.0557932
GCST90451161	Cholesterol to total lipids ratio in large HDL	L_HDL_C_pct	Relative lipoprotein lipid concentrations	Large HDL ratios	AN_PGC_2019	AN	null	causal	q ~ beta(1,2)	-9.82967	4.56507	-2.15324	0.0156501	0.0841591
GCST90451161	Cholesterol to total lipids ratio in large HDL	L_HDL_C_pct	Relative lipoprotein lipid concentrations	Large HDL ratios	AN_PGC_2019	AN	sharing	causal	q ~ beta(1,2)	-0.444864	0.684383	-0.650021	0.257839	0.47428
GCST90451161	Cholesterol to total lipids ratio in large HDL	L_HDL_C_pct	Relative lipoprotein lipid concentrations	Large HDL ratios	AN_PGC_2019	AN	null	sharing	q ~ beta(1,50)	-1.90003	1.06658	-1.78142	0.0374217	0.0869097
GCST90451161	Cholesterol to total lipids ratio in large HDL	L_HDL_C_pct	Relative lipoprotein lipid concentrations	Large HDL ratios	AN_PGC_2019	AN	null	causal	q ~ beta(1,50)	-10.2724	4.56347	-2.25101	0.0121925	0.069504
GCST90451161	Cholesterol to total lipids ratio in large HDL	L_HDL_C_pct	Relative lipoprotein lipid concentrations	Large HDL ratios	AN_PGC_2019	AN	sharing	causal	q ~ beta(1,50)	-8.37238	3.74903	-2.23321	0.0127674	0.0993436
GCST90451161	Cholesterol to total lipids ratio in large HDL	L_HDL_C_pct	Relative lipoprotein lipid concentrations	Large HDL ratios	BIP_PGC_2024	BIP	null	sharing	q ~ beta(1,10)	0.513589	0.270358	1.89966	0.0287386	0.0852322
GCST90451161	Cholesterol to total lipids ratio in large HDL	L_HDL_C_pct	Relative lipoprotein lipid concentrations	Large HDL ratios	BIP_PGC_2024	BIP	null	causal	q ~ beta(1,10)	1.24423	0.659146	1.88764	0.0295374	0.119492
GCST90451161	Cholesterol to total lipids ratio in large HDL	L_HDL_C_pct	Relative lipoprotein lipid concentrations	Large HDL ratios	BIP_PGC_2024	BIP	sharing	causal	q ~ beta(1,10)	0.730639	0.4183	1.74669	0.0403459	0.21653
GCST90451161	Cholesterol to total lipids ratio in large HDL	L_HDL_C_pct	Relative lipoprotein lipid concentrations	Large HDL ratios	BIP_PGC_2024	BIP	null	sharing	q ~ beta(1,2)	0.565621	0.381348	1.48322	0.0690086	0.167979
GCST90451161	Cholesterol to total lipids ratio in large HDL	L_HDL_C_pct	Relative lipoprotein lipid concentrations	Large HDL ratios	BIP_PGC_2024	BIP	null	causal	q ~ beta(1,2)	1.41512	0.698917	2.02473	0.0214477	0.102073
GCST90451161	Cholesterol to total lipids ratio in large HDL	L_HDL_C_pct	Relative lipoprotein lipid concentrations	Large HDL ratios	BIP_PGC_2024	BIP	sharing	causal	q ~ beta(1,2)	0.849495	0.330102	2.57343	0.00503475	0.0427954
GCST90451161	Cholesterol to total lipids ratio in large HDL	L_HDL_C_pct	Relative lipoprotein lipid concentrations	Large HDL ratios	BIP_PGC_2024	BIP	null	sharing	q ~ beta(1,50)	0.484545	0.107751	4.49689	3.44767e-06	2.10012e-05
GCST90451161	Cholesterol to total lipids ratio in large HDL	L_HDL_C_pct	Relative lipoprotein lipid concentrations	Large HDL ratios	BIP_PGC_2024	BIP	null	causal	q ~ beta(1,50)	1.14704	0.675537	1.69797	0.0447563	0.138692
GCST90451161	Cholesterol to total lipids ratio in large HDL	L_HDL_C_pct	Relative lipoprotein lipid concentrations	Large HDL ratios	BIP_PGC_2024	BIP	sharing	causal	q ~ beta(1,50)	0.662499	0.614115	1.07879	0.140341	0.294607
GCST90451161	Cholesterol to total lipids ratio in large HDL	L_HDL_C_pct	Relative lipoprotein lipid concentrations	Large HDL ratios	MDD_PGC_2025	MDD	null	sharing	q ~ beta(1,10)	-10.7972	4.16116	-2.59475	0.004733	0.0243022
GCST90451161	Cholesterol to total lipids ratio in large HDL	L_HDL_C_pct	Relative lipoprotein lipid concentrations	Large HDL ratios	MDD_PGC_2025	MDD	null	causal	q ~ beta(1,10)	-14.4305	5.36086	-2.69182	0.00355321	0.0294599
GCST90451161	Cholesterol to total lipids ratio in large HDL	L_HDL_C_pct	Relative lipoprotein lipid concentrations	Large HDL ratios	MDD_PGC_2025	MDD	sharing	causal	q ~ beta(1,10)	-3.6333	2.63341	-1.37969	0.0838406	0.298228
GCST90451161	Cholesterol to total lipids ratio in large HDL	L_HDL_C_pct	Relative lipoprotein lipid concentrations	Large HDL ratios	MDD_PGC_2025	MDD	null	sharing	q ~ beta(1,2)	-13.4606	4.8389	-2.78174	0.00270341	0.0234663
GCST90451161	Cholesterol to total lipids ratio in large HDL	L_HDL_C_pct	Relative lipoprotein lipid concentrations	Large HDL ratios	MDD_PGC_2025	MDD	null	causal	q ~ beta(1,2)	-14.4491	5.40251	-2.67452	0.00374187	0.0315374
GCST90451161	Cholesterol to total lipids ratio in large HDL	L_HDL_C_pct	Relative lipoprotein lipid concentrations	Large HDL ratios	MDD_PGC_2025	MDD	sharing	causal	q ~ beta(1,2)	-0.988551	1.04377	-0.947093	0.171796	0.435109
GCST90451161	Cholesterol to total lipids ratio in large HDL	L_HDL_C_pct	Relative lipoprotein lipid concentrations	Large HDL ratios	MDD_PGC_2025	MDD	null	sharing	q ~ beta(1,50)	-6.09736	2.37282	-2.56966	0.00508987	0.0161964
GCST90451161	Cholesterol to total lipids ratio in large HDL	L_HDL_C_pct	Relative lipoprotein lipid concentrations	Large HDL ratios	MDD_PGC_2025	MDD	null	causal	q ~ beta(1,50)	-14.734	5.33066	-2.76402	0.00285472	0.0253594
GCST90451161	Cholesterol to total lipids ratio in large HDL	L_HDL_C_pct	Relative lipoprotein lipid concentrations	Large HDL ratios	MDD_PGC_2025	MDD	sharing	causal	q ~ beta(1,50)	-8.63669	4.00585	-2.15602	0.0155411	0.108992
GCST90451161	Cholesterol to total lipids ratio in large HDL	L_HDL_C_pct	Relative lipoprotein lipid concentrations	Large HDL ratios	OCD_PGC_2018	OCD	null	sharing	q ~ beta(1,10)	-1.21285	1.64314	-0.738131	0.230217	0.335433
GCST90451161	Cholesterol to total lipids ratio in large HDL	L_HDL_C_pct	Relative lipoprotein lipid concentrations	Large HDL ratios	OCD_PGC_2018	OCD	null	causal	q ~ beta(1,10)	-1.07014	2.36468	-0.452551	0.325436	0.415872
GCST90451161	Cholesterol to total lipids ratio in large HDL	L_HDL_C_pct	Relative lipoprotein lipid concentrations	Large HDL ratios	OCD_PGC_2018	OCD	sharing	causal	q ~ beta(1,10)	0.142714	1.0443	0.13666	0.44565	0.483174
GCST90451161	Cholesterol to total lipids ratio in large HDL	L_HDL_C_pct	Relative lipoprotein lipid concentrations	Large HDL ratios	OCD_PGC_2018	OCD	null	sharing	q ~ beta(1,2)	-1.28605	1.96493	-0.654502	0.256394	0.362607
GCST90451161	Cholesterol to total lipids ratio in large HDL	L_HDL_C_pct	Relative lipoprotein lipid concentrations	Large HDL ratios	OCD_PGC_2018	OCD	null	causal	q ~ beta(1,2)	-1.08978	2.37747	-0.458378	0.32334	0.421072
GCST90451161	Cholesterol to total lipids ratio in large HDL	L_HDL_C_pct	Relative lipoprotein lipid concentrations	Large HDL ratios	OCD_PGC_2018	OCD	sharing	causal	q ~ beta(1,2)	0.19627	0.609377	0.322082	0.373695	0.498091
GCST90451161	Cholesterol to total lipids ratio in large HDL	L_HDL_C_pct	Relative lipoprotein lipid concentrations	Large HDL ratios	OCD_PGC_2018	OCD	null	sharing	q ~ beta(1,50)	-0.572945	0.797727	-0.718222	0.23631	0.314861
GCST90451161	Cholesterol to total lipids ratio in large HDL	L_HDL_C_pct	Relative lipoprotein lipid concentrations	Large HDL ratios	OCD_PGC_2018	OCD	null	causal	q ~ beta(1,50)	-1.18747	2.23242	-0.53192	0.297391	0.39979
GCST90451161	Cholesterol to total lipids ratio in large HDL	L_HDL_C_pct	Relative lipoprotein lipid concentrations	Large HDL ratios	OCD_PGC_2018	OCD	sharing	causal	q ~ beta(1,50)	-0.614523	1.64167	-0.374328	0.35408	0.437876
GCST90451161	Cholesterol to total lipids ratio in large HDL	L_HDL_C_pct	Relative lipoprotein lipid concentrations	Large HDL ratios	PTSD_PGC_2024	PTSD	null	sharing	q ~ beta(1,10)	-8.90858	3.81934	-2.33249	0.00983737	0.0420491
GCST90451161	Cholesterol to total lipids ratio in large HDL	L_HDL_C_pct	Relative lipoprotein lipid concentrations	Large HDL ratios	PTSD_PGC_2024	PTSD	null	causal	q ~ beta(1,10)	-8.51682	4.77806	-1.78248	0.0373351	0.132618
GCST90451161	Cholesterol to total lipids ratio in large HDL	L_HDL_C_pct	Relative lipoprotein lipid concentrations	Large HDL ratios	PTSD_PGC_2024	PTSD	sharing	causal	q ~ beta(1,10)	0.391757	2.09133	0.187325	0.425703	0.4753
GCST90451161	Cholesterol to total lipids ratio in large HDL	L_HDL_C_pct	Relative lipoprotein lipid concentrations	Large HDL ratios	PTSD_PGC_2024	PTSD	null	sharing	q ~ beta(1,2)	-9.87439	4.54651	-2.17186	0.0149331	0.0718699
GCST90451161	Cholesterol to total lipids ratio in large HDL	L_HDL_C_pct	Relative lipoprotein lipid concentrations	Large HDL ratios	PTSD_PGC_2024	PTSD	null	causal	q ~ beta(1,2)	-9.03712	4.91358	-1.83921	0.032942	0.127183
GCST90451161	Cholesterol to total lipids ratio in large HDL	L_HDL_C_pct	Relative lipoprotein lipid concentrations	Large HDL ratios	PTSD_PGC_2024	PTSD	sharing	causal	q ~ beta(1,2)	0.837269	0.842037	0.994338	0.160029	0.427977
GCST90451161	Cholesterol to total lipids ratio in large HDL	L_HDL_C_pct	Relative lipoprotein lipid concentrations	Large HDL ratios	PTSD_PGC_2024	PTSD	null	sharing	q ~ beta(1,50)	-3.85547	1.85714	-2.07602	0.018946	0.0494859
GCST90451161	Cholesterol to total lipids ratio in large HDL	L_HDL_C_pct	Relative lipoprotein lipid concentrations	Large HDL ratios	PTSD_PGC_2024	PTSD	null	causal	q ~ beta(1,50)	-8.56306	4.6823	-1.82882	0.0337136	0.12566
GCST90451161	Cholesterol to total lipids ratio in large HDL	L_HDL_C_pct	Relative lipoprotein lipid concentrations	Large HDL ratios	PTSD_PGC_2024	PTSD	sharing	causal	q ~ beta(1,50)	-4.70759	3.62738	-1.29779	0.0971792	0.237055
GCST90451161	Cholesterol to total lipids ratio in large HDL	L_HDL_C_pct	Relative lipoprotein lipid concentrations	Large HDL ratios	SZ_PGC_2022	SZ	null	sharing	q ~ beta(1,10)	0.315224	0.31232	1.0093	0.156416	0.262248
GCST90451161	Cholesterol to total lipids ratio in large HDL	L_HDL_C_pct	Relative lipoprotein lipid concentrations	Large HDL ratios	SZ_PGC_2022	SZ	null	causal	q ~ beta(1,10)	-0.196815	1.60076	-0.122951	0.451073	0.479827
GCST90451161	Cholesterol to total lipids ratio in large HDL	L_HDL_C_pct	Relative lipoprotein lipid concentrations	Large HDL ratios	SZ_PGC_2022	SZ	sharing	causal	q ~ beta(1,10)	-0.512039	1.32608	-0.386129	0.3497	0.441645
GCST90451161	Cholesterol to total lipids ratio in large HDL	L_HDL_C_pct	Relative lipoprotein lipid concentrations	Large HDL ratios	SZ_PGC_2022	SZ	null	sharing	q ~ beta(1,2)	0.0016743	0.807438	0.00207359	0.499173	0.499965
GCST90451161	Cholesterol to total lipids ratio in large HDL	L_HDL_C_pct	Relative lipoprotein lipid concentrations	Large HDL ratios	SZ_PGC_2022	SZ	null	causal	q ~ beta(1,2)	-0.06968	1.655	-0.0421027	0.483208	0.491398
GCST90451161	Cholesterol to total lipids ratio in large HDL	L_HDL_C_pct	Relative lipoprotein lipid concentrations	Large HDL ratios	SZ_PGC_2022	SZ	sharing	causal	q ~ beta(1,2)	-0.0713543	0.860213	-0.0829495	0.466946	0.498091
GCST90451161	Cholesterol to total lipids ratio in large HDL	L_HDL_C_pct	Relative lipoprotein lipid concentrations	Large HDL ratios	SZ_PGC_2022	SZ	null	sharing	q ~ beta(1,50)	0.450531	0.142405	3.16373	0.000778799	0.00310936
GCST90451161	Cholesterol to total lipids ratio in large HDL	L_HDL_C_pct	Relative lipoprotein lipid concentrations	Large HDL ratios	SZ_PGC_2022	SZ	null	causal	q ~ beta(1,50)	-0.333695	1.62782	-0.204995	0.418788	0.464236
GCST90451161	Cholesterol to total lipids ratio in large HDL	L_HDL_C_pct	Relative lipoprotein lipid concentrations	Large HDL ratios	SZ_PGC_2022	SZ	sharing	causal	q ~ beta(1,50)	-0.784225	1.53347	-0.511405	0.304534	0.414922
GCST90451162	Cholesterol in large HDL	L_HDL_C	Lipoprotein subclasses	Large HDL (average diameter 12.1 nm)	ADHD_PGC_2022	ADHD	null	sharing	q ~ beta(1,10)	-7.73282	3.57155	-2.16512	0.0151893	0.05692
GCST90451162	Cholesterol in large HDL	L_HDL_C	Lipoprotein subclasses	Large HDL (average diameter 12.1 nm)	ADHD_PGC_2022	ADHD	null	causal	q ~ beta(1,10)	-11.4443	4.83486	-2.36703	0.00896571	0.0571625
GCST90451162	Cholesterol in large HDL	L_HDL_C	Lipoprotein subclasses	Large HDL (average diameter 12.1 nm)	ADHD_PGC_2022	ADHD	sharing	causal	q ~ beta(1,10)	-3.71145	2.17588	-1.70573	0.0440296	0.226866
GCST90451162	Cholesterol in large HDL	L_HDL_C	Lipoprotein subclasses	Large HDL (average diameter 12.1 nm)	ADHD_PGC_2022	ADHD	null	sharing	q ~ beta(1,2)	-10.1359	4.24367	-2.38846	0.0084595	0.0513888
GCST90451162	Cholesterol in large HDL	L_HDL_C	Lipoprotein subclasses	Large HDL (average diameter 12.1 nm)	ADHD_PGC_2022	ADHD	null	causal	q ~ beta(1,2)	-11.0797	4.82575	-2.29594	0.0108395	0.0667189
GCST90451162	Cholesterol in large HDL	L_HDL_C	Lipoprotein subclasses	Large HDL (average diameter 12.1 nm)	ADHD_PGC_2022	ADHD	sharing	causal	q ~ beta(1,2)	-0.943807	0.845064	-1.11685	0.13203	0.414166
GCST90451162	Cholesterol in large HDL	L_HDL_C	Lipoprotein subclasses	Large HDL (average diameter 12.1 nm)	ADHD_PGC_2022	ADHD	null	sharing	q ~ beta(1,50)	-5.24163	2.56463	-2.04382	0.0204859	0.0526215
GCST90451162	Cholesterol in large HDL	L_HDL_C	Lipoprotein subclasses	Large HDL (average diameter 12.1 nm)	ADHD_PGC_2022	ADHD	null	causal	q ~ beta(1,50)	-11.5465	4.71738	-2.44765	0.00718963	0.0500924
GCST90451162	Cholesterol in large HDL	L_HDL_C	Lipoprotein subclasses	Large HDL (average diameter 12.1 nm)	ADHD_PGC_2022	ADHD	sharing	causal	q ~ beta(1,50)	-6.30486	3.42893	-1.83872	0.0329779	0.160827
GCST90451162	Cholesterol in large HDL	L_HDL_C	Lipoprotein subclasses	Large HDL (average diameter 12.1 nm)	AN_PGC_2019	AN	null	sharing	q ~ beta(1,10)	-4.5598	2.36902	-1.92476	0.0271294	0.0829521
GCST90451162	Cholesterol in large HDL	L_HDL_C	Lipoprotein subclasses	Large HDL (average diameter 12.1 nm)	AN_PGC_2019	AN	null	causal	q ~ beta(1,10)	-9.14428	4.15556	-2.20049	0.013886	0.0764448
GCST90451162	Cholesterol in large HDL	L_HDL_C	Lipoprotein subclasses	Large HDL (average diameter 12.1 nm)	AN_PGC_2019	AN	sharing	causal	q ~ beta(1,10)	-4.58448	2.02557	-2.2633	0.0118086	0.0925258
GCST90451162	Cholesterol in large HDL	L_HDL_C	Lipoprotein subclasses	Large HDL (average diameter 12.1 nm)	AN_PGC_2019	AN	null	sharing	q ~ beta(1,2)	-8.17443	3.47052	-2.35539	0.0092517	0.0544314
GCST90451162	Cholesterol in large HDL	L_HDL_C	Lipoprotein subclasses	Large HDL (average diameter 12.1 nm)	AN_PGC_2019	AN	null	causal	q ~ beta(1,2)	-9.21171	4.13396	-2.2283	0.0129303	0.0736677
GCST90451162	Cholesterol in large HDL	L_HDL_C	Lipoprotein subclasses	Large HDL (average diameter 12.1 nm)	AN_PGC_2019	AN	sharing	causal	q ~ beta(1,2)	-1.03728	0.69536	-1.49172	0.0678867	0.298537
GCST90451162	Cholesterol in large HDL	L_HDL_C	Lipoprotein subclasses	Large HDL (average diameter 12.1 nm)	AN_PGC_2019	AN	null	sharing	q ~ beta(1,50)	-1.14845	0.978191	-1.17405	0.120187	0.198327
GCST90451162	Cholesterol in large HDL	L_HDL_C	Lipoprotein subclasses	Large HDL (average diameter 12.1 nm)	AN_PGC_2019	AN	null	causal	q ~ beta(1,50)	-9.34107	4.21345	-2.21696	0.0133128	0.0739135
GCST90451162	Cholesterol in large HDL	L_HDL_C	Lipoprotein subclasses	Large HDL (average diameter 12.1 nm)	AN_PGC_2019	AN	sharing	causal	q ~ beta(1,50)	-8.19262	3.47504	-2.35756	0.00919776	0.0772032
GCST90451162	Cholesterol in large HDL	L_HDL_C	Lipoprotein subclasses	Large HDL (average diameter 12.1 nm)	BIP_PGC_2024	BIP	null	sharing	q ~ beta(1,10)	0.572785	0.163247	3.50871	0.000225145	0.00192364
GCST90451162	Cholesterol in large HDL	L_HDL_C	Lipoprotein subclasses	Large HDL (average diameter 12.1 nm)	BIP_PGC_2024	BIP	null	causal	q ~ beta(1,10)	1.30427	0.744739	1.75131	0.0399466	0.13441
GCST90451162	Cholesterol in large HDL	L_HDL_C	Lipoprotein subclasses	Large HDL (average diameter 12.1 nm)	BIP_PGC_2024	BIP	sharing	causal	q ~ beta(1,10)	0.731481	0.633028	1.15553	0.123937	0.326022
GCST90451162	Cholesterol in large HDL	L_HDL_C	Lipoprotein subclasses	Large HDL (average diameter 12.1 nm)	BIP_PGC_2024	BIP	null	sharing	q ~ beta(1,2)	0.55714	0.298602	1.86583	0.0310328	0.107435
GCST90451162	Cholesterol in large HDL	L_HDL_C	Lipoprotein subclasses	Large HDL (average diameter 12.1 nm)	BIP_PGC_2024	BIP	null	causal	q ~ beta(1,2)	1.51701	0.742786	2.04232	0.0205597	0.0998614
GCST90451162	Cholesterol in large HDL	L_HDL_C	Lipoprotein subclasses	Large HDL (average diameter 12.1 nm)	BIP_PGC_2024	BIP	sharing	causal	q ~ beta(1,2)	0.95987	0.452192	2.12271	0.0168892	0.112666
GCST90451162	Cholesterol in large HDL	L_HDL_C	Lipoprotein subclasses	Large HDL (average diameter 12.1 nm)	BIP_PGC_2024	BIP	null	sharing	q ~ beta(1,50)	0.477939	0.0939145	5.08908	1.799e-07	1.381e-06
GCST90451162	Cholesterol in large HDL	L_HDL_C	Lipoprotein subclasses	Large HDL (average diameter 12.1 nm)	BIP_PGC_2024	BIP	null	causal	q ~ beta(1,50)	1.14039	0.744689	1.53137	0.0628395	0.169641
GCST90451162	Cholesterol in large HDL	L_HDL_C	Lipoprotein subclasses	Large HDL (average diameter 12.1 nm)	BIP_PGC_2024	BIP	sharing	causal	q ~ beta(1,50)	0.662453	0.743767	0.890673	0.186552	0.335991
GCST90451162	Cholesterol in large HDL	L_HDL_C	Lipoprotein subclasses	Large HDL (average diameter 12.1 nm)	MDD_PGC_2025	MDD	null	sharing	q ~ beta(1,10)	-2.57381	2.09636	-1.22775	0.10977	0.207863
GCST90451162	Cholesterol in large HDL	L_HDL_C	Lipoprotein subclasses	Large HDL (average diameter 12.1 nm)	MDD_PGC_2025	MDD	null	causal	q ~ beta(1,10)	-5.18016	3.33417	-1.55366	0.060133	0.167245
GCST90451162	Cholesterol in large HDL	L_HDL_C	Lipoprotein subclasses	Large HDL (average diameter 12.1 nm)	MDD_PGC_2025	MDD	sharing	causal	q ~ beta(1,10)	-2.60635	1.85575	-1.40447	0.080089	0.296482
GCST90451162	Cholesterol in large HDL	L_HDL_C	Lipoprotein subclasses	Large HDL (average diameter 12.1 nm)	MDD_PGC_2025	MDD	null	sharing	q ~ beta(1,2)	-3.86391	2.59508	-1.48894	0.0682521	0.167193
GCST90451162	Cholesterol in large HDL	L_HDL_C	Lipoprotein subclasses	Large HDL (average diameter 12.1 nm)	MDD_PGC_2025	MDD	null	causal	q ~ beta(1,2)	-5.08446	3.41979	-1.48677	0.0685373	0.18157
GCST90451162	Cholesterol in large HDL	L_HDL_C	Lipoprotein subclasses	Large HDL (average diameter 12.1 nm)	MDD_PGC_2025	MDD	sharing	causal	q ~ beta(1,2)	-1.22055	1.04989	-1.16255	0.122507	0.401752
GCST90451162	Cholesterol in large HDL	L_HDL_C	Lipoprotein subclasses	Large HDL (average diameter 12.1 nm)	OCD_PGC_2018	OCD	null	sharing	q ~ beta(1,10)	-2.04138	2.02545	-1.00787	0.156759	0.262412
GCST90451162	Cholesterol in large HDL	L_HDL_C	Lipoprotein subclasses	Large HDL (average diameter 12.1 nm)	OCD_PGC_2018	OCD	null	causal	q ~ beta(1,10)	-2.92087	2.76883	-1.05491	0.145733	0.277935
GCST90451162	Cholesterol in large HDL	L_HDL_C	Lipoprotein subclasses	Large HDL (average diameter 12.1 nm)	OCD_PGC_2018	OCD	sharing	causal	q ~ beta(1,10)	-0.879487	1.17631	-0.747663	0.227332	0.38869
GCST90451162	Cholesterol in large HDL	L_HDL_C	Lipoprotein subclasses	Large HDL (average diameter 12.1 nm)	OCD_PGC_2018	OCD	null	sharing	q ~ beta(1,2)	-2.34183	2.38759	-0.980836	0.163337	0.284065
GCST90451162	Cholesterol in large HDL	L_HDL_C	Lipoprotein subclasses	Large HDL (average diameter 12.1 nm)	OCD_PGC_2018	OCD	null	causal	q ~ beta(1,2)	-2.43316	2.89362	-0.840869	0.200211	0.333368
GCST90451162	Cholesterol in large HDL	L_HDL_C	Lipoprotein subclasses	Large HDL (average diameter 12.1 nm)	OCD_PGC_2018	OCD	sharing	causal	q ~ beta(1,2)	-0.0913276	0.742767	-0.122956	0.451071	0.498091
GCST90451162	Cholesterol in large HDL	L_HDL_C	Lipoprotein subclasses	Large HDL (average diameter 12.1 nm)	OCD_PGC_2018	OCD	null	sharing	q ~ beta(1,50)	-1.10008	1.04753	-1.05017	0.146819	0.226825
GCST90451162	Cholesterol in large HDL	L_HDL_C	Lipoprotein subclasses	Large HDL (average diameter 12.1 nm)	OCD_PGC_2018	OCD	null	causal	q ~ beta(1,50)	-2.98426	2.73679	-1.09042	0.137764	0.268917
GCST90451162	Cholesterol in large HDL	L_HDL_C	Lipoprotein subclasses	Large HDL (average diameter 12.1 nm)	OCD_PGC_2018	OCD	sharing	causal	q ~ beta(1,50)	-1.88417	1.95265	-0.96493	0.16729	0.320863
GCST90451162	Cholesterol in large HDL	L_HDL_C	Lipoprotein subclasses	Large HDL (average diameter 12.1 nm)	PTSD_PGC_2024	PTSD	null	sharing	q ~ beta(1,10)	-5.7187	3.26133	-1.75349	0.0397592	0.106691
GCST90451162	Cholesterol in large HDL	L_HDL_C	Lipoprotein subclasses	Large HDL (average diameter 12.1 nm)	PTSD_PGC_2024	PTSD	null	causal	q ~ beta(1,10)	-7.43991	4.26185	-1.7457	0.0404315	0.13452
GCST90451162	Cholesterol in large HDL	L_HDL_C	Lipoprotein subclasses	Large HDL (average diameter 12.1 nm)	PTSD_PGC_2024	PTSD	sharing	causal	q ~ beta(1,10)	-1.72121	1.97136	-0.873108	0.191302	0.371474
GCST90451162	Cholesterol in large HDL	L_HDL_C	Lipoprotein subclasses	Large HDL (average diameter 12.1 nm)	PTSD_PGC_2024	PTSD	null	sharing	q ~ beta(1,2)	-6.71108	3.83174	-1.75144	0.0399347	0.125639
GCST90451162	Cholesterol in large HDL	L_HDL_C	Lipoprotein subclasses	Large HDL (average diameter 12.1 nm)	PTSD_PGC_2024	PTSD	null	causal	q ~ beta(1,2)	-6.89887	4.25223	-1.62241	0.0523573	0.156775
GCST90451162	Cholesterol in large HDL	L_HDL_C	Lipoprotein subclasses	Large HDL (average diameter 12.1 nm)	PTSD_PGC_2024	PTSD	sharing	causal	q ~ beta(1,2)	-0.187797	0.926491	-0.202697	0.419686	0.498091
GCST90451162	Cholesterol in large HDL	L_HDL_C	Lipoprotein subclasses	Large HDL (average diameter 12.1 nm)	PTSD_PGC_2024	PTSD	null	sharing	q ~ beta(1,50)	-3.21161	2.18178	-1.47201	0.0705086	0.136994
GCST90451162	Cholesterol in large HDL	L_HDL_C	Lipoprotein subclasses	Large HDL (average diameter 12.1 nm)	PTSD_PGC_2024	PTSD	null	causal	q ~ beta(1,50)	-7.5083	4.30597	-1.74369	0.0406062	0.133613
GCST90451162	Cholesterol in large HDL	L_HDL_C	Lipoprotein subclasses	Large HDL (average diameter 12.1 nm)	PTSD_PGC_2024	PTSD	sharing	causal	q ~ beta(1,50)	-4.29669	3.31064	-1.29784	0.0971711	0.237055
GCST90451162	Cholesterol in large HDL	L_HDL_C	Lipoprotein subclasses	Large HDL (average diameter 12.1 nm)	SZ_PGC_2022	SZ	null	sharing	q ~ beta(1,10)	-0.00485159	0.547441	-0.00886231	0.496464	0.498376
GCST90451162	Cholesterol in large HDL	L_HDL_C	Lipoprotein subclasses	Large HDL (average diameter 12.1 nm)	SZ_PGC_2022	SZ	null	causal	q ~ beta(1,10)	-0.784945	2.12736	-0.368976	0.356073	0.429174
GCST90451162	Cholesterol in large HDL	L_HDL_C	Lipoprotein subclasses	Large HDL (average diameter 12.1 nm)	SZ_PGC_2022	SZ	sharing	causal	q ~ beta(1,10)	-0.780093	1.64362	-0.474618	0.31753	0.431814
GCST90451162	Cholesterol in large HDL	L_HDL_C	Lipoprotein subclasses	Large HDL (average diameter 12.1 nm)	SZ_PGC_2022	SZ	null	sharing	q ~ beta(1,2)	-0.638412	1.30621	-0.488753	0.312508	0.401429
GCST90451162	Cholesterol in large HDL	L_HDL_C	Lipoprotein subclasses	Large HDL (average diameter 12.1 nm)	SZ_PGC_2022	SZ	null	causal	q ~ beta(1,2)	-0.572392	2.12593	-0.269242	0.393872	0.448621
GCST90451162	Cholesterol in large HDL	L_HDL_C	Lipoprotein subclasses	Large HDL (average diameter 12.1 nm)	SZ_PGC_2022	SZ	sharing	causal	q ~ beta(1,2)	0.0660201	0.848364	0.0778204	0.468985	0.498091
GCST90451162	Cholesterol in large HDL	L_HDL_C	Lipoprotein subclasses	Large HDL (average diameter 12.1 nm)	SZ_PGC_2022	SZ	null	sharing	q ~ beta(1,50)	0.33371	0.159006	2.09873	0.0179204	0.0472851
GCST90451162	Cholesterol in large HDL	L_HDL_C	Lipoprotein subclasses	Large HDL (average diameter 12.1 nm)	SZ_PGC_2022	SZ	null	causal	q ~ beta(1,50)	-0.930815	2.15665	-0.431603	0.333015	0.416175
GCST90451162	Cholesterol in large HDL	L_HDL_C	Lipoprotein subclasses	Large HDL (average diameter 12.1 nm)	SZ_PGC_2022	SZ	sharing	causal	q ~ beta(1,50)	-1.26453	2.06471	-0.612448	0.270121	0.400265
GCST90451163	Free cholesterol to total lipids ratio in large HDL	L_HDL_FC_pct	Relative lipoprotein lipid concentrations	Large HDL ratios	ADHD_PGC_2022	ADHD	null	sharing	q ~ beta(1,10)	-2.51947	1.62942	-1.54623	0.061024	0.13926
GCST90451163	Free cholesterol to total lipids ratio in large HDL	L_HDL_FC_pct	Relative lipoprotein lipid concentrations	Large HDL ratios	ADHD_PGC_2022	ADHD	null	causal	q ~ beta(1,10)	-5.43356	3.58393	-1.51609	0.0647486	0.173515
GCST90451163	Free cholesterol to total lipids ratio in large HDL	L_HDL_FC_pct	Relative lipoprotein lipid concentrations	Large HDL ratios	ADHD_PGC_2022	ADHD	sharing	causal	q ~ beta(1,10)	-2.91408	2.18675	-1.33261	0.0913295	0.301692
GCST90451163	Free cholesterol to total lipids ratio in large HDL	L_HDL_FC_pct	Relative lipoprotein lipid concentrations	Large HDL ratios	ADHD_PGC_2022	ADHD	null	sharing	q ~ beta(1,2)	-4.82973	2.90883	-1.66037	0.0484204	0.142955
GCST90451163	Free cholesterol to total lipids ratio in large HDL	L_HDL_FC_pct	Relative lipoprotein lipid concentrations	Large HDL ratios	ADHD_PGC_2022	ADHD	null	causal	q ~ beta(1,2)	-5.26919	3.55965	-1.48026	0.0694026	0.181966
GCST90451163	Free cholesterol to total lipids ratio in large HDL	L_HDL_FC_pct	Relative lipoprotein lipid concentrations	Large HDL ratios	ADHD_PGC_2022	ADHD	sharing	causal	q ~ beta(1,2)	-0.439459	0.810987	-0.541882	0.29395	0.495452
GCST90451163	Free cholesterol to total lipids ratio in large HDL	L_HDL_FC_pct	Relative lipoprotein lipid concentrations	Large HDL ratios	ADHD_PGC_2022	ADHD	null	sharing	q ~ beta(1,50)	-0.27471	0.561627	-0.489132	0.312374	0.376261
GCST90451163	Free cholesterol to total lipids ratio in large HDL	L_HDL_FC_pct	Relative lipoprotein lipid concentrations	Large HDL ratios	ADHD_PGC_2022	ADHD	null	causal	q ~ beta(1,50)	-5.61401	3.5832	-1.56676	0.0585855	0.162978
GCST90451163	Free cholesterol to total lipids ratio in large HDL	L_HDL_FC_pct	Relative lipoprotein lipid concentrations	Large HDL ratios	ADHD_PGC_2022	ADHD	sharing	causal	q ~ beta(1,50)	-5.3393	3.26555	-1.63504	0.0510206	0.185625
GCST90451163	Free cholesterol to total lipids ratio in large HDL	L_HDL_FC_pct	Relative lipoprotein lipid concentrations	Large HDL ratios	AN_PGC_2019	AN	null	sharing	q ~ beta(1,10)	-2.05435	1.76611	-1.16321	0.122373	0.222648
GCST90451163	Free cholesterol to total lipids ratio in large HDL	L_HDL_FC_pct	Relative lipoprotein lipid concentrations	Large HDL ratios	AN_PGC_2019	AN	null	causal	q ~ beta(1,10)	-5.18443	3.44569	-1.50461	0.0662116	0.175344
GCST90451163	Free cholesterol to total lipids ratio in large HDL	L_HDL_FC_pct	Relative lipoprotein lipid concentrations	Large HDL ratios	AN_PGC_2019	AN	sharing	causal	q ~ beta(1,10)	-3.13008	2.13591	-1.46546	0.071398	0.280543
GCST90451163	Free cholesterol to total lipids ratio in large HDL	L_HDL_FC_pct	Relative lipoprotein lipid concentrations	Large HDL ratios	AN_PGC_2019	AN	null	sharing	q ~ beta(1,2)	-3.90182	2.63768	-1.47926	0.0695353	0.168871
GCST90451163	Free cholesterol to total lipids ratio in large HDL	L_HDL_FC_pct	Relative lipoprotein lipid concentrations	Large HDL ratios	AN_PGC_2019	AN	null	causal	q ~ beta(1,2)	-4.84897	3.41255	-1.42092	0.07767	0.19217
GCST90451163	Free cholesterol to total lipids ratio in large HDL	L_HDL_FC_pct	Relative lipoprotein lipid concentrations	Large HDL ratios	AN_PGC_2019	AN	sharing	causal	q ~ beta(1,2)	-0.947147	0.935307	-1.01266	0.155611	0.427977
GCST90451163	Free cholesterol to total lipids ratio in large HDL	L_HDL_FC_pct	Relative lipoprotein lipid concentrations	Large HDL ratios	AN_PGC_2019	AN	null	sharing	q ~ beta(1,50)	-0.433125	0.630192	-0.687291	0.24595	0.322092
GCST90451163	Free cholesterol to total lipids ratio in large HDL	L_HDL_FC_pct	Relative lipoprotein lipid concentrations	Large HDL ratios	AN_PGC_2019	AN	null	causal	q ~ beta(1,50)	-5.20618	3.44651	-1.51057	0.0654495	0.171845
GCST90451163	Free cholesterol to total lipids ratio in large HDL	L_HDL_FC_pct	Relative lipoprotein lipid concentrations	Large HDL ratios	AN_PGC_2019	AN	sharing	causal	q ~ beta(1,50)	-4.77305	3.02897	-1.5758	0.0575358	0.195875
GCST90451163	Free cholesterol to total lipids ratio in large HDL	L_HDL_FC_pct	Relative lipoprotein lipid concentrations	Large HDL ratios	BIP_PGC_2024	BIP	null	sharing	q ~ beta(1,10)	0.456021	0.253758	1.79707	0.036162	0.100314
GCST90451163	Free cholesterol to total lipids ratio in large HDL	L_HDL_FC_pct	Relative lipoprotein lipid concentrations	Large HDL ratios	BIP_PGC_2024	BIP	null	causal	q ~ beta(1,10)	1.26049	0.697993	1.80588	0.0354683	0.130187
GCST90451163	Free cholesterol to total lipids ratio in large HDL	L_HDL_FC_pct	Relative lipoprotein lipid concentrations	Large HDL ratios	BIP_PGC_2024	BIP	sharing	causal	q ~ beta(1,10)	0.804473	0.486902	1.65223	0.0492443	0.238158
GCST90451163	Free cholesterol to total lipids ratio in large HDL	L_HDL_FC_pct	Relative lipoprotein lipid concentrations	Large HDL ratios	BIP_PGC_2024	BIP	null	sharing	q ~ beta(1,2)	0.608002	0.426365	1.42601	0.0769323	0.177822
GCST90451163	Free cholesterol to total lipids ratio in large HDL	L_HDL_FC_pct	Relative lipoprotein lipid concentrations	Large HDL ratios	BIP_PGC_2024	BIP	null	causal	q ~ beta(1,2)	1.42304	0.822833	1.72944	0.0418649	0.143265
GCST90451163	Free cholesterol to total lipids ratio in large HDL	L_HDL_FC_pct	Relative lipoprotein lipid concentrations	Large HDL ratios	BIP_PGC_2024	BIP	sharing	causal	q ~ beta(1,2)	0.81504	0.418643	1.94686	0.0257756	0.158874
GCST90451163	Free cholesterol to total lipids ratio in large HDL	L_HDL_FC_pct	Relative lipoprotein lipid concentrations	Large HDL ratios	BIP_PGC_2024	BIP	null	sharing	q ~ beta(1,50)	0.349529	0.0858605	4.0709	2.34161e-05	0.000123572
GCST90451163	Free cholesterol to total lipids ratio in large HDL	L_HDL_FC_pct	Relative lipoprotein lipid concentrations	Large HDL ratios	BIP_PGC_2024	BIP	null	causal	q ~ beta(1,50)	1.23557	0.729812	1.69299	0.0452284	0.139656
GCST90451163	Free cholesterol to total lipids ratio in large HDL	L_HDL_FC_pct	Relative lipoprotein lipid concentrations	Large HDL ratios	BIP_PGC_2024	BIP	sharing	causal	q ~ beta(1,50)	0.886036	0.685533	1.29248	0.0980959	0.238745
GCST90451163	Free cholesterol to total lipids ratio in large HDL	L_HDL_FC_pct	Relative lipoprotein lipid concentrations	Large HDL ratios	MDD_PGC_2025	MDD	null	sharing	q ~ beta(1,10)	-2.97181	2.20431	-1.34818	0.0887999	0.179842
GCST90451163	Free cholesterol to total lipids ratio in large HDL	L_HDL_FC_pct	Relative lipoprotein lipid concentrations	Large HDL ratios	MDD_PGC_2025	MDD	null	causal	q ~ beta(1,10)	-3.86666	3.20408	-1.20679	0.113756	0.238394
GCST90451163	Free cholesterol to total lipids ratio in large HDL	L_HDL_FC_pct	Relative lipoprotein lipid concentrations	Large HDL ratios	MDD_PGC_2025	MDD	sharing	causal	q ~ beta(1,10)	-0.894851	1.64978	-0.542405	0.29377	0.422201
GCST90451163	Free cholesterol to total lipids ratio in large HDL	L_HDL_FC_pct	Relative lipoprotein lipid concentrations	Large HDL ratios	MDD_PGC_2025	MDD	null	sharing	q ~ beta(1,2)	-3.57585	2.78856	-1.28233	0.0998637	0.208428
GCST90451163	Free cholesterol to total lipids ratio in large HDL	L_HDL_FC_pct	Relative lipoprotein lipid concentrations	Large HDL ratios	MDD_PGC_2025	MDD	null	causal	q ~ beta(1,2)	-3.61799	3.2793	-1.10328	0.134953	0.26637
GCST90451163	Free cholesterol to total lipids ratio in large HDL	L_HDL_FC_pct	Relative lipoprotein lipid concentrations	Large HDL ratios	MDD_PGC_2025	MDD	sharing	causal	q ~ beta(1,2)	-0.042144	0.92826	-0.045401	0.481894	0.498091
GCST90451163	Free cholesterol to total lipids ratio in large HDL	L_HDL_FC_pct	Relative lipoprotein lipid concentrations	Large HDL ratios	MDD_PGC_2025	MDD	null	sharing	q ~ beta(1,50)	-0.649656	0.660065	-0.984231	0.162501	0.244325
GCST90451163	Free cholesterol to total lipids ratio in large HDL	L_HDL_FC_pct	Relative lipoprotein lipid concentrations	Large HDL ratios	MDD_PGC_2025	MDD	null	causal	q ~ beta(1,50)	-4.09941	3.09561	-1.32426	0.0927079	0.210718
GCST90451163	Free cholesterol to total lipids ratio in large HDL	L_HDL_FC_pct	Relative lipoprotein lipid concentrations	Large HDL ratios	MDD_PGC_2025	MDD	sharing	causal	q ~ beta(1,50)	-3.44975	2.67227	-1.29094	0.0983617	0.238846
GCST90451163	Free cholesterol to total lipids ratio in large HDL	L_HDL_FC_pct	Relative lipoprotein lipid concentrations	Large HDL ratios	OCD_PGC_2018	OCD	null	sharing	q ~ beta(1,10)	0.551815	0.324101	1.7026	0.044321	0.115136
GCST90451163	Free cholesterol to total lipids ratio in large HDL	L_HDL_FC_pct	Relative lipoprotein lipid concentrations	Large HDL ratios	OCD_PGC_2018	OCD	null	causal	q ~ beta(1,10)	1.68751	0.545619	3.09283	0.000991303	0.0103795
GCST90451163	Free cholesterol to total lipids ratio in large HDL	L_HDL_FC_pct	Relative lipoprotein lipid concentrations	Large HDL ratios	OCD_PGC_2018	OCD	sharing	causal	q ~ beta(1,10)	1.13569	0.299319	3.79424	7.40469e-05	0.00129909
GCST90451163	Free cholesterol to total lipids ratio in large HDL	L_HDL_FC_pct	Relative lipoprotein lipid concentrations	Large HDL ratios	OCD_PGC_2018	OCD	null	sharing	q ~ beta(1,2)	0.717829	0.344189	2.08557	0.0185089	0.0819682
GCST90451163	Free cholesterol to total lipids ratio in large HDL	L_HDL_FC_pct	Relative lipoprotein lipid concentrations	Large HDL ratios	OCD_PGC_2018	OCD	null	causal	q ~ beta(1,2)	1.88957	0.535902	3.52596	0.000210977	0.00271183
GCST90451163	Free cholesterol to total lipids ratio in large HDL	L_HDL_FC_pct	Relative lipoprotein lipid concentrations	Large HDL ratios	OCD_PGC_2018	OCD	sharing	causal	q ~ beta(1,2)	1.17174	0.244197	4.79834	7.99916e-07	2.81037e-05
GCST90451163	Free cholesterol to total lipids ratio in large HDL	L_HDL_FC_pct	Relative lipoprotein lipid concentrations	Large HDL ratios	OCD_PGC_2018	OCD	null	sharing	q ~ beta(1,50)	0.384898	0.267619	1.43823	0.0751842	0.143889
GCST90451163	Free cholesterol to total lipids ratio in large HDL	L_HDL_FC_pct	Relative lipoprotein lipid concentrations	Large HDL ratios	OCD_PGC_2018	OCD	null	causal	q ~ beta(1,50)	1.48386	0.515563	2.87814	0.00200015	0.0183807
GCST90451163	Free cholesterol to total lipids ratio in large HDL	L_HDL_FC_pct	Relative lipoprotein lipid concentrations	Large HDL ratios	OCD_PGC_2018	OCD	sharing	causal	q ~ beta(1,50)	1.09896	0.352564	3.11705	0.000913339	0.0126444
GCST90451163	Free cholesterol to total lipids ratio in large HDL	L_HDL_FC_pct	Relative lipoprotein lipid concentrations	Large HDL ratios	PTSD_PGC_2024	PTSD	null	sharing	q ~ beta(1,10)	-1.88474	1.25091	-1.50669	0.0659447	0.147031
GCST90451163	Free cholesterol to total lipids ratio in large HDL	L_HDL_FC_pct	Relative lipoprotein lipid concentrations	Large HDL ratios	PTSD_PGC_2024	PTSD	null	causal	q ~ beta(1,10)	-5.64144	3.38429	-1.66695	0.047762	0.145327
GCST90451163	Free cholesterol to total lipids ratio in large HDL	L_HDL_FC_pct	Relative lipoprotein lipid concentrations	Large HDL ratios	PTSD_PGC_2024	PTSD	sharing	causal	q ~ beta(1,10)	-3.75671	2.19373	-1.71248	0.0434044	0.226866
GCST90451163	Free cholesterol to total lipids ratio in large HDL	L_HDL_FC_pct	Relative lipoprotein lipid concentrations	Large HDL ratios	PTSD_PGC_2024	PTSD	null	sharing	q ~ beta(1,2)	-4.82693	2.71489	-1.77794	0.0377064	0.122284
GCST90451163	Free cholesterol to total lipids ratio in large HDL	L_HDL_FC_pct	Relative lipoprotein lipid concentrations	Large HDL ratios	PTSD_PGC_2024	PTSD	null	causal	q ~ beta(1,2)	-5.6587	3.45509	-1.63779	0.0507329	0.154099
GCST90451163	Free cholesterol to total lipids ratio in large HDL	L_HDL_FC_pct	Relative lipoprotein lipid concentrations	Large HDL ratios	PTSD_PGC_2024	PTSD	sharing	causal	q ~ beta(1,2)	-0.831779	0.772176	-1.07719	0.140698	0.415212
GCST90451163	Free cholesterol to total lipids ratio in large HDL	L_HDL_FC_pct	Relative lipoprotein lipid concentrations	Large HDL ratios	PTSD_PGC_2024	PTSD	null	sharing	q ~ beta(1,50)	0.15826	0.320632	0.493586	0.310799	0.375212
GCST90451163	Free cholesterol to total lipids ratio in large HDL	L_HDL_FC_pct	Relative lipoprotein lipid concentrations	Large HDL ratios	PTSD_PGC_2024	PTSD	null	causal	q ~ beta(1,50)	-5.88012	3.48712	-1.68624	0.0458747	0.140122
GCST90451163	Free cholesterol to total lipids ratio in large HDL	L_HDL_FC_pct	Relative lipoprotein lipid concentrations	Large HDL ratios	PTSD_PGC_2024	PTSD	sharing	causal	q ~ beta(1,50)	-6.03838	3.3047	-1.82721	0.0338339	0.162189
GCST90451163	Free cholesterol to total lipids ratio in large HDL	L_HDL_FC_pct	Relative lipoprotein lipid concentrations	Large HDL ratios	SZ_PGC_2022	SZ	null	sharing	q ~ beta(1,10)	0.460359	0.19037	2.41823	0.00779812	0.0357442
GCST90451163	Free cholesterol to total lipids ratio in large HDL	L_HDL_FC_pct	Relative lipoprotein lipid concentrations	Large HDL ratios	SZ_PGC_2022	SZ	null	causal	q ~ beta(1,10)	1.30538	0.854297	1.52802	0.0632537	0.171501
GCST90451163	Free cholesterol to total lipids ratio in large HDL	L_HDL_FC_pct	Relative lipoprotein lipid concentrations	Large HDL ratios	SZ_PGC_2022	SZ	sharing	causal	q ~ beta(1,10)	0.845025	0.714181	1.18321	0.118363	0.32003
GCST90451163	Free cholesterol to total lipids ratio in large HDL	L_HDL_FC_pct	Relative lipoprotein lipid concentrations	Large HDL ratios	SZ_PGC_2022	SZ	null	sharing	q ~ beta(1,2)	0.613254	0.376865	1.62725	0.0518421	0.146105
GCST90451163	Free cholesterol to total lipids ratio in large HDL	L_HDL_FC_pct	Relative lipoprotein lipid concentrations	Large HDL ratios	SZ_PGC_2022	SZ	null	causal	q ~ beta(1,2)	1.43177	0.809614	1.76846	0.0384918	0.1366
GCST90451163	Free cholesterol to total lipids ratio in large HDL	L_HDL_FC_pct	Relative lipoprotein lipid concentrations	Large HDL ratios	SZ_PGC_2022	SZ	sharing	causal	q ~ beta(1,2)	0.818519	0.446087	1.83489	0.0332613	0.19157
GCST90451163	Free cholesterol to total lipids ratio in large HDL	L_HDL_FC_pct	Relative lipoprotein lipid concentrations	Large HDL ratios	SZ_PGC_2022	SZ	null	sharing	q ~ beta(1,50)	0.511787	0.111925	4.57258	2.40872e-06	1.51041e-05
GCST90451163	Free cholesterol to total lipids ratio in large HDL	L_HDL_FC_pct	Relative lipoprotein lipid concentrations	Large HDL ratios	SZ_PGC_2022	SZ	null	causal	q ~ beta(1,50)	1.18319	0.895303	1.32156	0.093158	0.21129
GCST90451163	Free cholesterol to total lipids ratio in large HDL	L_HDL_FC_pct	Relative lipoprotein lipid concentrations	Large HDL ratios	SZ_PGC_2022	SZ	sharing	causal	q ~ beta(1,50)	0.671407	0.868835	0.772767	0.21983	0.362127
GCST90451164	Free cholesterol in large HDL	L_HDL_FC	Lipoprotein subclasses	Large HDL (average diameter 12.1 nm)	ADHD_PGC_2022	ADHD	null	sharing	q ~ beta(1,2)	-10.6811	4.72526	-2.26042	0.0118976	0.0614782
GCST90451164	Free cholesterol in large HDL	L_HDL_FC	Lipoprotein subclasses	Large HDL (average diameter 12.1 nm)	ADHD_PGC_2022	ADHD	null	causal	q ~ beta(1,2)	-11.6222	5.1239	-2.26824	0.0116574	0.0699044
GCST90451164	Free cholesterol in large HDL	L_HDL_FC	Lipoprotein subclasses	Large HDL (average diameter 12.1 nm)	ADHD_PGC_2022	ADHD	sharing	causal	q ~ beta(1,2)	-0.941139	1.04361	-0.901814	0.183578	0.443156
GCST90451164	Free cholesterol in large HDL	L_HDL_FC	Lipoprotein subclasses	Large HDL (average diameter 12.1 nm)	ADHD_PGC_2022	ADHD	null	sharing	q ~ beta(1,50)	-6.02185	2.53151	-2.37876	0.00868558	0.0257906
GCST90451164	Free cholesterol in large HDL	L_HDL_FC	Lipoprotein subclasses	Large HDL (average diameter 12.1 nm)	ADHD_PGC_2022	ADHD	null	causal	q ~ beta(1,50)	-11.8113	4.96843	-2.37728	0.00872053	0.0563399
GCST90451164	Free cholesterol in large HDL	L_HDL_FC	Lipoprotein subclasses	Large HDL (average diameter 12.1 nm)	ADHD_PGC_2022	ADHD	sharing	causal	q ~ beta(1,50)	-5.78948	3.43775	-1.68409	0.0460824	0.178632
GCST90451164	Free cholesterol in large HDL	L_HDL_FC	Lipoprotein subclasses	Large HDL (average diameter 12.1 nm)	AN_PGC_2019	AN	null	sharing	q ~ beta(1,10)	-5.74509	2.9448	-1.95093	0.0255329	0.0806779
GCST90451164	Free cholesterol in large HDL	L_HDL_FC	Lipoprotein subclasses	Large HDL (average diameter 12.1 nm)	AN_PGC_2019	AN	null	causal	q ~ beta(1,10)	-10.5207	4.45091	-2.36371	0.00904642	0.0571625
GCST90451164	Free cholesterol in large HDL	L_HDL_FC	Lipoprotein subclasses	Large HDL (average diameter 12.1 nm)	AN_PGC_2019	AN	sharing	causal	q ~ beta(1,10)	-4.77559	1.95858	-2.4383	0.00737834	0.0643902
GCST90451164	Free cholesterol in large HDL	L_HDL_FC	Lipoprotein subclasses	Large HDL (average diameter 12.1 nm)	AN_PGC_2019	AN	null	sharing	q ~ beta(1,2)	-9.2942	3.89643	-2.38531	0.0085323	0.0513888
GCST90451164	Free cholesterol in large HDL	L_HDL_FC	Lipoprotein subclasses	Large HDL (average diameter 12.1 nm)	AN_PGC_2019	AN	null	causal	q ~ beta(1,2)	-10.447	4.44887	-2.34824	0.00943117	0.0605361
GCST90451164	Free cholesterol in large HDL	L_HDL_FC	Lipoprotein subclasses	Large HDL (average diameter 12.1 nm)	AN_PGC_2019	AN	sharing	causal	q ~ beta(1,2)	-1.15283	0.637762	-1.80762	0.0353331	0.200221
GCST90451164	Free cholesterol in large HDL	L_HDL_FC	Lipoprotein subclasses	Large HDL (average diameter 12.1 nm)	AN_PGC_2019	AN	null	sharing	q ~ beta(1,50)	-2.42145	1.5181	-1.59505	0.0553509	0.11872
GCST90451164	Free cholesterol in large HDL	L_HDL_FC	Lipoprotein subclasses	Large HDL (average diameter 12.1 nm)	AN_PGC_2019	AN	null	causal	q ~ beta(1,50)	-10.8682	4.41655	-2.46079	0.00693154	0.0493978
GCST90451164	Free cholesterol in large HDL	L_HDL_FC	Lipoprotein subclasses	Large HDL (average diameter 12.1 nm)	AN_PGC_2019	AN	sharing	causal	q ~ beta(1,50)	-8.44675	3.35761	-2.5157	0.00593978	0.0586278
GCST90451164	Free cholesterol in large HDL	L_HDL_FC	Lipoprotein subclasses	Large HDL (average diameter 12.1 nm)	BIP_PGC_2024	BIP	null	sharing	q ~ beta(1,10)	0.483804	0.101293	4.77628	8.9286e-07	1.8085e-05
GCST90451164	Free cholesterol in large HDL	L_HDL_FC	Lipoprotein subclasses	Large HDL (average diameter 12.1 nm)	BIP_PGC_2024	BIP	null	causal	q ~ beta(1,10)	1.64586	0.35882	4.58687	2.24967e-06	4.5333e-05
GCST90451164	Free cholesterol in large HDL	L_HDL_FC	Lipoprotein subclasses	Large HDL (average diameter 12.1 nm)	BIP_PGC_2024	BIP	sharing	causal	q ~ beta(1,10)	1.16206	0.319668	3.6352	0.000138882	0.00224737
GCST90451164	Free cholesterol in large HDL	L_HDL_FC	Lipoprotein subclasses	Large HDL (average diameter 12.1 nm)	BIP_PGC_2024	BIP	null	sharing	q ~ beta(1,2)	0.700052	0.132887	5.26801	6.89549e-08	2.18555e-06
GCST90451164	Free cholesterol in large HDL	L_HDL_FC	Lipoprotein subclasses	Large HDL (average diameter 12.1 nm)	BIP_PGC_2024	BIP	null	causal	q ~ beta(1,2)	1.72765	0.456211	3.78695	7.62545e-05	0.00119959
GCST90451164	Free cholesterol in large HDL	L_HDL_FC	Lipoprotein subclasses	Large HDL (average diameter 12.1 nm)	BIP_PGC_2024	BIP	sharing	causal	q ~ beta(1,2)	1.0276	0.336176	3.05672	0.00111887	0.0121832
GCST90451164	Free cholesterol in large HDL	L_HDL_FC	Lipoprotein subclasses	Large HDL (average diameter 12.1 nm)	BIP_PGC_2024	BIP	null	sharing	q ~ beta(1,50)	0.450407	0.08581	5.24889	7.65103e-08	6.47301e-07
GCST90451164	Free cholesterol in large HDL	L_HDL_FC	Lipoprotein subclasses	Large HDL (average diameter 12.1 nm)	BIP_PGC_2024	BIP	null	causal	q ~ beta(1,50)	1.39545	0.387739	3.59893	0.000159767	0.00210262
GCST90451164	Free cholesterol in large HDL	L_HDL_FC	Lipoprotein subclasses	Large HDL (average diameter 12.1 nm)	BIP_PGC_2024	BIP	sharing	causal	q ~ beta(1,50)	0.945038	0.381458	2.47744	0.00661645	0.0626513
GCST90451164	Free cholesterol in large HDL	L_HDL_FC	Lipoprotein subclasses	Large HDL (average diameter 12.1 nm)	MDD_PGC_2025	MDD	null	sharing	q ~ beta(1,10)	-3.28469	2.35121	-1.39702	0.0812039	0.169653
GCST90451164	Free cholesterol in large HDL	L_HDL_FC	Lipoprotein subclasses	Large HDL (average diameter 12.1 nm)	MDD_PGC_2025	MDD	null	causal	q ~ beta(1,10)	-5.57226	3.45361	-1.61346	0.0533223	0.156173
GCST90451164	Free cholesterol in large HDL	L_HDL_FC	Lipoprotein subclasses	Large HDL (average diameter 12.1 nm)	MDD_PGC_2025	MDD	sharing	causal	q ~ beta(1,10)	-2.28757	1.72175	-1.32863	0.0919849	0.301692
GCST90451164	Free cholesterol in large HDL	L_HDL_FC	Lipoprotein subclasses	Large HDL (average diameter 12.1 nm)	MDD_PGC_2025	MDD	null	sharing	q ~ beta(1,2)	-4.29507	2.98578	-1.4385	0.0751454	0.176793
GCST90451164	Free cholesterol in large HDL	L_HDL_FC	Lipoprotein subclasses	Large HDL (average diameter 12.1 nm)	MDD_PGC_2025	MDD	null	causal	q ~ beta(1,2)	-5.4816	3.441	-1.59303	0.0555772	0.162267
GCST90451164	Free cholesterol in large HDL	L_HDL_FC	Lipoprotein subclasses	Large HDL (average diameter 12.1 nm)	MDD_PGC_2025	MDD	sharing	causal	q ~ beta(1,2)	-1.18653	0.781663	-1.51796	0.0645127	0.290583
GCST90451164	Free cholesterol in large HDL	L_HDL_FC	Lipoprotein subclasses	Large HDL (average diameter 12.1 nm)	MDD_PGC_2025	MDD	null	sharing	q ~ beta(1,50)	-1.08284	0.921175	-1.1755	0.119897	0.19825
GCST90451164	Free cholesterol in large HDL	L_HDL_FC	Lipoprotein subclasses	Large HDL (average diameter 12.1 nm)	MDD_PGC_2025	MDD	null	causal	q ~ beta(1,50)	-5.88204	3.36897	-1.74595	0.0404102	0.133613
GCST90451164	Free cholesterol in large HDL	L_HDL_FC	Lipoprotein subclasses	Large HDL (average diameter 12.1 nm)	MDD_PGC_2025	MDD	sharing	causal	q ~ beta(1,50)	-4.7992	2.76806	-1.73378	0.041479	0.168854
GCST90451164	Free cholesterol in large HDL	L_HDL_FC	Lipoprotein subclasses	Large HDL (average diameter 12.1 nm)	OCD_PGC_2018	OCD	null	sharing	q ~ beta(1,10)	-0.05909	0.897112	-0.0658669	0.473742	0.491595
GCST90451164	Free cholesterol in large HDL	L_HDL_FC	Lipoprotein subclasses	Large HDL (average diameter 12.1 nm)	OCD_PGC_2018	OCD	null	causal	q ~ beta(1,10)	0.0360165	1.71691	0.0209776	0.491632	0.49466
GCST90451164	Free cholesterol in large HDL	L_HDL_FC	Lipoprotein subclasses	Large HDL (average diameter 12.1 nm)	OCD_PGC_2018	OCD	sharing	causal	q ~ beta(1,10)	0.0951065	0.951829	0.0999198	0.460204	0.486632
GCST90451164	Free cholesterol in large HDL	L_HDL_FC	Lipoprotein subclasses	Large HDL (average diameter 12.1 nm)	OCD_PGC_2018	OCD	null	sharing	q ~ beta(1,2)	-0.102132	1.16943	-0.0873349	0.465203	0.48595
GCST90451164	Free cholesterol in large HDL	L_HDL_FC	Lipoprotein subclasses	Large HDL (average diameter 12.1 nm)	OCD_PGC_2018	OCD	null	causal	q ~ beta(1,2)	0.31185	1.77672	0.17552	0.430336	0.470896
GCST90451164	Free cholesterol in large HDL	L_HDL_FC	Lipoprotein subclasses	Large HDL (average diameter 12.1 nm)	OCD_PGC_2018	OCD	sharing	causal	q ~ beta(1,2)	0.413982	0.689582	0.600337	0.274141	0.482487
GCST90451164	Free cholesterol in large HDL	L_HDL_FC	Lipoprotein subclasses	Large HDL (average diameter 12.1 nm)	OCD_PGC_2018	OCD	null	sharing	q ~ beta(1,50)	0.095538	0.447615	0.213438	0.415493	0.449204
GCST90451164	Free cholesterol in large HDL	L_HDL_FC	Lipoprotein subclasses	Large HDL (average diameter 12.1 nm)	OCD_PGC_2018	OCD	null	causal	q ~ beta(1,50)	-0.00960722	1.63139	-0.00588899	0.497651	0.498118
GCST90451164	Free cholesterol in large HDL	L_HDL_FC	Lipoprotein subclasses	Large HDL (average diameter 12.1 nm)	OCD_PGC_2018	OCD	sharing	causal	q ~ beta(1,50)	-0.105145	1.30666	-0.0804687	0.467932	0.493048
GCST90451164	Free cholesterol in large HDL	L_HDL_FC	Lipoprotein subclasses	Large HDL (average diameter 12.1 nm)	PTSD_PGC_2024	PTSD	null	sharing	q ~ beta(1,10)	-6.81797	3.53622	-1.92804	0.0269251	0.0828705
GCST90451164	Free cholesterol in large HDL	L_HDL_FC	Lipoprotein subclasses	Large HDL (average diameter 12.1 nm)	PTSD_PGC_2024	PTSD	null	causal	q ~ beta(1,10)	-8.8161	4.70415	-1.87411	0.0304577	0.121376
GCST90451164	Free cholesterol in large HDL	L_HDL_FC	Lipoprotein subclasses	Large HDL (average diameter 12.1 nm)	PTSD_PGC_2024	PTSD	sharing	causal	q ~ beta(1,10)	-1.99813	2.1742	-0.919018	0.179043	0.360512
GCST90451164	Free cholesterol in large HDL	L_HDL_FC	Lipoprotein subclasses	Large HDL (average diameter 12.1 nm)	PTSD_PGC_2024	PTSD	null	sharing	q ~ beta(1,2)	-8.30457	4.16687	-1.993	0.0231308	0.0934299
GCST90451164	Free cholesterol in large HDL	L_HDL_FC	Lipoprotein subclasses	Large HDL (average diameter 12.1 nm)	PTSD_PGC_2024	PTSD	null	causal	q ~ beta(1,2)	-8.32504	4.62303	-1.80078	0.035869	0.133119
GCST90451164	Free cholesterol in large HDL	L_HDL_FC	Lipoprotein subclasses	Large HDL (average diameter 12.1 nm)	PTSD_PGC_2024	PTSD	sharing	causal	q ~ beta(1,2)	-0.0204762	0.901062	-0.0227245	0.490935	0.498091
GCST90451164	Free cholesterol in large HDL	L_HDL_FC	Lipoprotein subclasses	Large HDL (average diameter 12.1 nm)	PTSD_PGC_2024	PTSD	null	sharing	q ~ beta(1,50)	-4.14981	2.66253	-1.5586	0.0595457	0.123976
GCST90451164	Free cholesterol in large HDL	L_HDL_FC	Lipoprotein subclasses	Large HDL (average diameter 12.1 nm)	PTSD_PGC_2024	PTSD	null	causal	q ~ beta(1,50)	-9.12242	4.65563	-1.95944	0.0250306	0.109355
GCST90451164	Free cholesterol in large HDL	L_HDL_FC	Lipoprotein subclasses	Large HDL (average diameter 12.1 nm)	PTSD_PGC_2024	PTSD	sharing	causal	q ~ beta(1,50)	-4.97261	3.57541	-1.39078	0.0821458	0.219467
GCST90451164	Free cholesterol in large HDL	L_HDL_FC	Lipoprotein subclasses	Large HDL (average diameter 12.1 nm)	SZ_PGC_2022	SZ	null	sharing	q ~ beta(1,10)	0.277277	0.311614	0.889811	0.186784	0.293792
GCST90451164	Free cholesterol in large HDL	L_HDL_FC	Lipoprotein subclasses	Large HDL (average diameter 12.1 nm)	SZ_PGC_2022	SZ	null	causal	q ~ beta(1,10)	0.293876	1.63238	0.18003	0.428565	0.466038
GCST90451164	Free cholesterol in large HDL	L_HDL_FC	Lipoprotein subclasses	Large HDL (average diameter 12.1 nm)	SZ_PGC_2022	SZ	sharing	causal	q ~ beta(1,10)	0.0165987	1.39542	0.0118951	0.495255	0.499512
GCST90451164	Free cholesterol in large HDL	L_HDL_FC	Lipoprotein subclasses	Large HDL (average diameter 12.1 nm)	SZ_PGC_2022	SZ	null	sharing	q ~ beta(1,2)	0.16387	0.767795	0.21343	0.415496	0.459647
GCST90451164	Free cholesterol in large HDL	L_HDL_FC	Lipoprotein subclasses	Large HDL (average diameter 12.1 nm)	SZ_PGC_2022	SZ	null	causal	q ~ beta(1,2)	0.444039	1.55482	0.285589	0.387596	0.446477
GCST90451164	Free cholesterol in large HDL	L_HDL_FC	Lipoprotein subclasses	Large HDL (average diameter 12.1 nm)	SZ_PGC_2022	SZ	sharing	causal	q ~ beta(1,2)	0.280169	0.810218	0.345794	0.364749	0.498091
GCST90451164	Free cholesterol in large HDL	L_HDL_FC	Lipoprotein subclasses	Large HDL (average diameter 12.1 nm)	SZ_PGC_2022	SZ	null	sharing	q ~ beta(1,50)	0.366744	0.151567	2.41968	0.00776715	0.0235891
GCST90451164	Free cholesterol in large HDL	L_HDL_FC	Lipoprotein subclasses	Large HDL (average diameter 12.1 nm)	SZ_PGC_2022	SZ	null	causal	q ~ beta(1,50)	0.31968	1.57254	0.203289	0.419455	0.464236
GCST90451164	Free cholesterol in large HDL	L_HDL_FC	Lipoprotein subclasses	Large HDL (average diameter 12.1 nm)	SZ_PGC_2022	SZ	sharing	causal	q ~ beta(1,50)	-0.0470635	1.54111	-0.0305386	0.487819	0.49696
GCST90451165	Total lipids in large HDL	L_HDL_L	Lipoprotein subclasses	Large HDL (average diameter 12.1 nm)	ADHD_PGC_2022	ADHD	null	sharing	q ~ beta(1,10)	-6.97195	3.69773	-1.88547	0.0296833	0.086617
GCST90451165	Total lipids in large HDL	L_HDL_L	Lipoprotein subclasses	Large HDL (average diameter 12.1 nm)	ADHD_PGC_2022	ADHD	null	causal	q ~ beta(1,10)	-8.07679	4.36947	-1.84846	0.0322681	0.124317
GCST90451165	Total lipids in large HDL	L_HDL_L	Lipoprotein subclasses	Large HDL (average diameter 12.1 nm)	ADHD_PGC_2022	ADHD	sharing	causal	q ~ beta(1,10)	-1.10484	1.91723	-0.57627	0.282216	0.417281
GCST90451165	Total lipids in large HDL	L_HDL_L	Lipoprotein subclasses	Large HDL (average diameter 12.1 nm)	ADHD_PGC_2022	ADHD	null	sharing	q ~ beta(1,2)	-7.47418	4.01506	-1.86154	0.031334	0.107928
GCST90451165	Total lipids in large HDL	L_HDL_L	Lipoprotein subclasses	Large HDL (average diameter 12.1 nm)	ADHD_PGC_2022	ADHD	null	causal	q ~ beta(1,2)	-7.83246	4.30593	-1.81899	0.0344564	0.131108
GCST90451165	Total lipids in large HDL	L_HDL_L	Lipoprotein subclasses	Large HDL (average diameter 12.1 nm)	ADHD_PGC_2022	ADHD	sharing	causal	q ~ beta(1,2)	-0.358273	0.955112	-0.375111	0.353789	0.498091
GCST90451165	Total lipids in large HDL	L_HDL_L	Lipoprotein subclasses	Large HDL (average diameter 12.1 nm)	ADHD_PGC_2022	ADHD	null	sharing	q ~ beta(1,50)	-3.84907	1.93055	-1.99377	0.0230884	0.0579112
GCST90451165	Total lipids in large HDL	L_HDL_L	Lipoprotein subclasses	Large HDL (average diameter 12.1 nm)	ADHD_PGC_2022	ADHD	null	causal	q ~ beta(1,50)	-8.24076	4.16728	-1.97749	0.023993	0.107464
GCST90451165	Total lipids in large HDL	L_HDL_L	Lipoprotein subclasses	Large HDL (average diameter 12.1 nm)	ADHD_PGC_2022	ADHD	sharing	causal	q ~ beta(1,50)	-4.39168	2.90192	-1.51337	0.0650928	0.203123
GCST90451165	Total lipids in large HDL	L_HDL_L	Lipoprotein subclasses	Large HDL (average diameter 12.1 nm)	AN_PGC_2019	AN	null	sharing	q ~ beta(1,10)	-4.86179	2.73304	-1.7789	0.0376283	0.102518
GCST90451165	Total lipids in large HDL	L_HDL_L	Lipoprotein subclasses	Large HDL (average diameter 12.1 nm)	AN_PGC_2019	AN	null	causal	q ~ beta(1,10)	-9.74016	4.23489	-2.29998	0.0107247	0.0639889
GCST90451165	Total lipids in large HDL	L_HDL_L	Lipoprotein subclasses	Large HDL (average diameter 12.1 nm)	AN_PGC_2019	AN	sharing	causal	q ~ beta(1,10)	-4.87837	1.9915	-2.4496	0.00715076	0.0641766
GCST90451165	Total lipids in large HDL	L_HDL_L	Lipoprotein subclasses	Large HDL (average diameter 12.1 nm)	AN_PGC_2019	AN	null	sharing	q ~ beta(1,2)	-8.38148	3.65382	-2.2939	0.0108982	0.0596551
GCST90451165	Total lipids in large HDL	L_HDL_L	Lipoprotein subclasses	Large HDL (average diameter 12.1 nm)	AN_PGC_2019	AN	null	causal	q ~ beta(1,2)	-9.49378	4.24805	-2.23486	0.0127134	0.0732237
GCST90451165	Total lipids in large HDL	L_HDL_L	Lipoprotein subclasses	Large HDL (average diameter 12.1 nm)	AN_PGC_2019	AN	sharing	causal	q ~ beta(1,2)	-1.1123	0.668468	-1.66395	0.0480611	0.245905
GCST90451165	Total lipids in large HDL	L_HDL_L	Lipoprotein subclasses	Large HDL (average diameter 12.1 nm)	AN_PGC_2019	AN	null	sharing	q ~ beta(1,50)	-2.36324	1.55315	-1.52157	0.0640581	0.129949
GCST90451165	Total lipids in large HDL	L_HDL_L	Lipoprotein subclasses	Large HDL (average diameter 12.1 nm)	AN_PGC_2019	AN	null	causal	q ~ beta(1,50)	-9.84692	4.22966	-2.32807	0.00995432	0.0602915
GCST90451165	Total lipids in large HDL	L_HDL_L	Lipoprotein subclasses	Large HDL (average diameter 12.1 nm)	AN_PGC_2019	AN	sharing	causal	q ~ beta(1,50)	-7.48369	3.1593	-2.36878	0.00892352	0.0754958
GCST90451165	Total lipids in large HDL	L_HDL_L	Lipoprotein subclasses	Large HDL (average diameter 12.1 nm)	BIP_PGC_2024	BIP	null	sharing	q ~ beta(1,10)	0.49329	0.129992	3.79476	7.38922e-05	0.000766183
GCST90451165	Total lipids in large HDL	L_HDL_L	Lipoprotein subclasses	Large HDL (average diameter 12.1 nm)	BIP_PGC_2024	BIP	null	causal	q ~ beta(1,10)	1.0312	0.84729	1.21706	0.111791	0.235955
GCST90451165	Total lipids in large HDL	L_HDL_L	Lipoprotein subclasses	Large HDL (average diameter 12.1 nm)	BIP_PGC_2024	BIP	sharing	causal	q ~ beta(1,10)	0.537911	0.75569	0.711815	0.23829	0.394563
GCST90451165	Total lipids in large HDL	L_HDL_L	Lipoprotein subclasses	Large HDL (average diameter 12.1 nm)	BIP_PGC_2024	BIP	null	sharing	q ~ beta(1,2)	0.575086	0.370499	1.55219	0.0603083	0.155416
GCST90451165	Total lipids in large HDL	L_HDL_L	Lipoprotein subclasses	Large HDL (average diameter 12.1 nm)	BIP_PGC_2024	BIP	null	causal	q ~ beta(1,2)	1.33371	0.90541	1.47304	0.0703697	0.183588
GCST90451165	Total lipids in large HDL	L_HDL_L	Lipoprotein subclasses	Large HDL (average diameter 12.1 nm)	BIP_PGC_2024	BIP	sharing	causal	q ~ beta(1,2)	0.758621	0.540937	1.40242	0.0803946	0.318303
GCST90451165	Total lipids in large HDL	L_HDL_L	Lipoprotein subclasses	Large HDL (average diameter 12.1 nm)	BIP_PGC_2024	BIP	null	sharing	q ~ beta(1,50)	0.451402	0.0754673	5.98142	1.106e-09	1.31e-08
GCST90451165	Total lipids in large HDL	L_HDL_L	Lipoprotein subclasses	Large HDL (average diameter 12.1 nm)	BIP_PGC_2024	BIP	null	causal	q ~ beta(1,50)	0.90329	0.879656	1.02687	0.152242	0.286225
GCST90451165	Total lipids in large HDL	L_HDL_L	Lipoprotein subclasses	Large HDL (average diameter 12.1 nm)	BIP_PGC_2024	BIP	sharing	causal	q ~ beta(1,50)	0.451888	0.884783	0.510733	0.304769	0.414922
GCST90451165	Total lipids in large HDL	L_HDL_L	Lipoprotein subclasses	Large HDL (average diameter 12.1 nm)	MDD_PGC_2025	MDD	null	sharing	q ~ beta(1,10)	-2.07968	1.81111	-1.14829	0.125424	0.224754
GCST90451165	Total lipids in large HDL	L_HDL_L	Lipoprotein subclasses	Large HDL (average diameter 12.1 nm)	MDD_PGC_2025	MDD	null	causal	q ~ beta(1,10)	-4.27514	3.12376	-1.36859	0.0855643	0.199962
GCST90451165	Total lipids in large HDL	L_HDL_L	Lipoprotein subclasses	Large HDL (average diameter 12.1 nm)	MDD_PGC_2025	MDD	sharing	causal	q ~ beta(1,10)	-2.19545	1.75283	-1.25252	0.10519	0.305345
GCST90451165	Total lipids in large HDL	L_HDL_L	Lipoprotein subclasses	Large HDL (average diameter 12.1 nm)	MDD_PGC_2025	MDD	null	sharing	q ~ beta(1,2)	-3.34767	2.54859	-1.31354	0.0945005	0.201219
GCST90451165	Total lipids in large HDL	L_HDL_L	Lipoprotein subclasses	Large HDL (average diameter 12.1 nm)	MDD_PGC_2025	MDD	null	causal	q ~ beta(1,2)	-3.98907	3.2603	-1.22353	0.110565	0.234007
GCST90451165	Total lipids in large HDL	L_HDL_L	Lipoprotein subclasses	Large HDL (average diameter 12.1 nm)	MDD_PGC_2025	MDD	sharing	causal	q ~ beta(1,2)	-0.641397	0.920119	-0.69708	0.242876	0.471119
GCST90451165	Total lipids in large HDL	L_HDL_L	Lipoprotein subclasses	Large HDL (average diameter 12.1 nm)	MDD_PGC_2025	MDD	null	sharing	q ~ beta(1,50)	-0.429983	0.587827	-0.731478	0.232244	0.311411
GCST90451165	Total lipids in large HDL	L_HDL_L	Lipoprotein subclasses	Large HDL (average diameter 12.1 nm)	MDD_PGC_2025	MDD	null	causal	q ~ beta(1,50)	-4.48924	3.0751	-1.45987	0.0721631	0.181089
GCST90451165	Total lipids in large HDL	L_HDL_L	Lipoprotein subclasses	Large HDL (average diameter 12.1 nm)	MDD_PGC_2025	MDD	sharing	causal	q ~ beta(1,50)	-4.05926	2.68307	-1.51291	0.0651508	0.203123
GCST90451165	Total lipids in large HDL	L_HDL_L	Lipoprotein subclasses	Large HDL (average diameter 12.1 nm)	OCD_PGC_2018	OCD	null	sharing	q ~ beta(1,10)	-1.1543	1.63558	-0.705748	0.240172	0.343839
GCST90451165	Total lipids in large HDL	L_HDL_L	Lipoprotein subclasses	Large HDL (average diameter 12.1 nm)	OCD_PGC_2018	OCD	null	causal	q ~ beta(1,10)	-1.65265	2.43541	-0.678593	0.248698	0.368269
GCST90451165	Total lipids in large HDL	L_HDL_L	Lipoprotein subclasses	Large HDL (average diameter 12.1 nm)	OCD_PGC_2018	OCD	sharing	causal	q ~ beta(1,10)	-0.498344	1.12132	-0.444425	0.328368	0.435446
GCST90451165	Total lipids in large HDL	L_HDL_L	Lipoprotein subclasses	Large HDL (average diameter 12.1 nm)	OCD_PGC_2018	OCD	null	sharing	q ~ beta(1,2)	-1.44659	2.01602	-0.717548	0.236518	0.351205
GCST90451165	Total lipids in large HDL	L_HDL_L	Lipoprotein subclasses	Large HDL (average diameter 12.1 nm)	OCD_PGC_2018	OCD	null	causal	q ~ beta(1,2)	-1.26535	2.57451	-0.491491	0.311539	0.415123
GCST90451165	Total lipids in large HDL	L_HDL_L	Lipoprotein subclasses	Large HDL (average diameter 12.1 nm)	OCD_PGC_2018	OCD	sharing	causal	q ~ beta(1,2)	0.18124	0.750557	0.241474	0.404594	0.498091
GCST90451165	Total lipids in large HDL	L_HDL_L	Lipoprotein subclasses	Large HDL (average diameter 12.1 nm)	OCD_PGC_2018	OCD	null	sharing	q ~ beta(1,50)	-0.566219	0.784304	-0.721937	0.235166	0.314481
GCST90451165	Total lipids in large HDL	L_HDL_L	Lipoprotein subclasses	Large HDL (average diameter 12.1 nm)	OCD_PGC_2018	OCD	null	causal	q ~ beta(1,50)	-1.72201	2.29393	-0.750679	0.226423	0.355611
GCST90451165	Total lipids in large HDL	L_HDL_L	Lipoprotein subclasses	Large HDL (average diameter 12.1 nm)	OCD_PGC_2018	OCD	sharing	causal	q ~ beta(1,50)	-1.15579	1.71305	-0.674696	0.249934	0.38567
GCST90451165	Total lipids in large HDL	L_HDL_L	Lipoprotein subclasses	Large HDL (average diameter 12.1 nm)	PTSD_PGC_2024	PTSD	null	sharing	q ~ beta(1,10)	-5.52174	3.49604	-1.57943	0.0571189	0.134073
GCST90451165	Total lipids in large HDL	L_HDL_L	Lipoprotein subclasses	Large HDL (average diameter 12.1 nm)	PTSD_PGC_2024	PTSD	null	causal	q ~ beta(1,10)	-6.60723	4.19663	-1.57441	0.057696	0.164757
GCST90451165	Total lipids in large HDL	L_HDL_L	Lipoprotein subclasses	Large HDL (average diameter 12.1 nm)	PTSD_PGC_2024	PTSD	sharing	causal	q ~ beta(1,10)	-1.0855	2.00499	-0.541396	0.294117	0.422201
GCST90451165	Total lipids in large HDL	L_HDL_L	Lipoprotein subclasses	Large HDL (average diameter 12.1 nm)	PTSD_PGC_2024	PTSD	null	sharing	q ~ beta(1,2)	-5.63062	3.69346	-1.52449	0.0636937	0.160991
GCST90451165	Total lipids in large HDL	L_HDL_L	Lipoprotein subclasses	Large HDL (average diameter 12.1 nm)	PTSD_PGC_2024	PTSD	null	causal	q ~ beta(1,2)	-6.04223	4.12691	-1.46411	0.0715826	0.185376
GCST90451165	Total lipids in large HDL	L_HDL_L	Lipoprotein subclasses	Large HDL (average diameter 12.1 nm)	PTSD_PGC_2024	PTSD	sharing	causal	q ~ beta(1,2)	-0.411601	1.22068	-0.337189	0.367987	0.498091
GCST90451165	Total lipids in large HDL	L_HDL_L	Lipoprotein subclasses	Large HDL (average diameter 12.1 nm)	PTSD_PGC_2024	PTSD	null	sharing	q ~ beta(1,50)	-3.93141	2.62839	-1.49575	0.0673597	0.133965
GCST90451165	Total lipids in large HDL	L_HDL_L	Lipoprotein subclasses	Large HDL (average diameter 12.1 nm)	PTSD_PGC_2024	PTSD	null	causal	q ~ beta(1,50)	-6.88337	4.03123	-1.70751	0.0438635	0.137122
GCST90451165	Total lipids in large HDL	L_HDL_L	Lipoprotein subclasses	Large HDL (average diameter 12.1 nm)	PTSD_PGC_2024	PTSD	sharing	causal	q ~ beta(1,50)	-2.95196	2.90582	-1.01588	0.154843	0.309739
GCST90451165	Total lipids in large HDL	L_HDL_L	Lipoprotein subclasses	Large HDL (average diameter 12.1 nm)	SZ_PGC_2022	SZ	null	sharing	q ~ beta(1,2)	-0.667308	1.31773	-0.506406	0.306286	0.399507
GCST90451165	Total lipids in large HDL	L_HDL_L	Lipoprotein subclasses	Large HDL (average diameter 12.1 nm)	SZ_PGC_2022	SZ	null	causal	q ~ beta(1,2)	-0.763779	2.11938	-0.360379	0.359282	0.43352
GCST90451165	Total lipids in large HDL	L_HDL_L	Lipoprotein subclasses	Large HDL (average diameter 12.1 nm)	SZ_PGC_2022	SZ	sharing	causal	q ~ beta(1,2)	-0.0964709	0.839566	-0.114906	0.45426	0.498091
GCST90451165	Total lipids in large HDL	L_HDL_L	Lipoprotein subclasses	Large HDL (average diameter 12.1 nm)	SZ_PGC_2022	SZ	null	sharing	q ~ beta(1,50)	0.297132	0.170716	1.74051	0.040885	0.0937279
GCST90451165	Total lipids in large HDL	L_HDL_L	Lipoprotein subclasses	Large HDL (average diameter 12.1 nm)	SZ_PGC_2022	SZ	null	causal	q ~ beta(1,50)	-0.93124	2.13682	-0.435806	0.331489	0.415324
GCST90451165	Total lipids in large HDL	L_HDL_L	Lipoprotein subclasses	Large HDL (average diameter 12.1 nm)	SZ_PGC_2022	SZ	sharing	causal	q ~ beta(1,50)	-1.22837	2.03389	-0.603952	0.272938	0.401313
GCST90451166	Phospholipids to total lipids ratio in large HDL	L_HDL_PL_pct	Relative lipoprotein lipid concentrations	Large HDL ratios	ADHD_PGC_2022	ADHD	null	sharing	q ~ beta(1,10)	-8.96963	3.46528	-2.58843	0.00482079	0.0245171
GCST90451166	Phospholipids to total lipids ratio in large HDL	L_HDL_PL_pct	Relative lipoprotein lipid concentrations	Large HDL ratios	ADHD_PGC_2022	ADHD	null	causal	q ~ beta(1,10)	-13.302	5.11886	-2.59863	0.00467985	0.0349516
GCST90451166	Phospholipids to total lipids ratio in large HDL	L_HDL_PL_pct	Relative lipoprotein lipid concentrations	Large HDL ratios	ADHD_PGC_2022	ADHD	sharing	causal	q ~ beta(1,10)	-4.33238	2.21033	-1.96006	0.0249943	0.157952
GCST90451166	Phospholipids to total lipids ratio in large HDL	L_HDL_PL_pct	Relative lipoprotein lipid concentrations	Large HDL ratios	ADHD_PGC_2022	ADHD	null	sharing	q ~ beta(1,2)	-12.3018	4.63032	-2.65679	0.00394439	0.0310253
GCST90451166	Phospholipids to total lipids ratio in large HDL	L_HDL_PL_pct	Relative lipoprotein lipid concentrations	Large HDL ratios	ADHD_PGC_2022	ADHD	null	causal	q ~ beta(1,2)	-13.3404	5.11887	-2.60612	0.00457877	0.0360151
GCST90451166	Phospholipids to total lipids ratio in large HDL	L_HDL_PL_pct	Relative lipoprotein lipid concentrations	Large HDL ratios	ADHD_PGC_2022	ADHD	sharing	causal	q ~ beta(1,2)	-1.03856	0.713228	-1.45614	0.0726766	0.305805
GCST90451166	Phospholipids to total lipids ratio in large HDL	L_HDL_PL_pct	Relative lipoprotein lipid concentrations	Large HDL ratios	ADHD_PGC_2022	ADHD	null	sharing	q ~ beta(1,50)	-3.90678	2.01582	-1.93806	0.0263081	0.0652197
GCST90451166	Phospholipids to total lipids ratio in large HDL	L_HDL_PL_pct	Relative lipoprotein lipid concentrations	Large HDL ratios	ADHD_PGC_2022	ADHD	null	causal	q ~ beta(1,50)	-13.4185	5.15525	-2.60287	0.00462231	0.0357057
GCST90451166	Phospholipids to total lipids ratio in large HDL	L_HDL_PL_pct	Relative lipoprotein lipid concentrations	Large HDL ratios	ADHD_PGC_2022	ADHD	sharing	causal	q ~ beta(1,50)	-9.51168	4.07357	-2.33497	0.0097724	0.08099
GCST90451166	Phospholipids to total lipids ratio in large HDL	L_HDL_PL_pct	Relative lipoprotein lipid concentrations	Large HDL ratios	AN_PGC_2019	AN	null	sharing	q ~ beta(1,10)	-4.20143	2.1819	-1.92559	0.0270781	0.0829521
GCST90451166	Phospholipids to total lipids ratio in large HDL	L_HDL_PL_pct	Relative lipoprotein lipid concentrations	Large HDL ratios	AN_PGC_2019	AN	null	causal	q ~ beta(1,10)	-7.57311	3.99339	-1.89641	0.0289528	0.119356
GCST90451166	Phospholipids to total lipids ratio in large HDL	L_HDL_PL_pct	Relative lipoprotein lipid concentrations	Large HDL ratios	AN_PGC_2019	AN	sharing	causal	q ~ beta(1,10)	-3.37168	1.9846	-1.69893	0.0446666	0.226866
GCST90451166	Phospholipids to total lipids ratio in large HDL	L_HDL_PL_pct	Relative lipoprotein lipid concentrations	Large HDL ratios	AN_PGC_2019	AN	null	sharing	q ~ beta(1,2)	-6.71972	3.33772	-2.01327	0.0220433	0.0913097
GCST90451166	Phospholipids to total lipids ratio in large HDL	L_HDL_PL_pct	Relative lipoprotein lipid concentrations	Large HDL ratios	AN_PGC_2019	AN	null	causal	q ~ beta(1,2)	-7.5974	3.98746	-1.90532	0.0283691	0.119443
GCST90451166	Phospholipids to total lipids ratio in large HDL	L_HDL_PL_pct	Relative lipoprotein lipid concentrations	Large HDL ratios	AN_PGC_2019	AN	sharing	causal	q ~ beta(1,2)	-0.877675	0.697221	-1.25882	0.104048	0.366778
GCST90451166	Phospholipids to total lipids ratio in large HDL	L_HDL_PL_pct	Relative lipoprotein lipid concentrations	Large HDL ratios	AN_PGC_2019	AN	null	sharing	q ~ beta(1,50)	-0.666097	0.590437	-1.12814	0.12963	0.209689
GCST90451166	Phospholipids to total lipids ratio in large HDL	L_HDL_PL_pct	Relative lipoprotein lipid concentrations	Large HDL ratios	AN_PGC_2019	AN	null	causal	q ~ beta(1,50)	-7.67351	3.90415	-1.96547	0.0246797	0.10895
GCST90451166	Phospholipids to total lipids ratio in large HDL	L_HDL_PL_pct	Relative lipoprotein lipid concentrations	Large HDL ratios	AN_PGC_2019	AN	sharing	causal	q ~ beta(1,50)	-7.00741	3.43259	-2.04144	0.0206037	0.132441
GCST90451166	Phospholipids to total lipids ratio in large HDL	L_HDL_PL_pct	Relative lipoprotein lipid concentrations	Large HDL ratios	MDD_PGC_2025	MDD	null	sharing	q ~ beta(1,10)	-14.6643	4.69518	-3.12326	0.000894291	0.00632518
GCST90451166	Phospholipids to total lipids ratio in large HDL	L_HDL_PL_pct	Relative lipoprotein lipid concentrations	Large HDL ratios	MDD_PGC_2025	MDD	null	causal	q ~ beta(1,10)	-16.2166	6.06522	-2.6737	0.00375101	0.030816
GCST90451166	Phospholipids to total lipids ratio in large HDL	L_HDL_PL_pct	Relative lipoprotein lipid concentrations	Large HDL ratios	MDD_PGC_2025	MDD	sharing	causal	q ~ beta(1,10)	-1.55227	2.65886	-0.583808	0.279675	0.416007
GCST90451166	Phospholipids to total lipids ratio in large HDL	L_HDL_PL_pct	Relative lipoprotein lipid concentrations	Large HDL ratios	MDD_PGC_2025	MDD	null	sharing	q ~ beta(1,2)	-17.0405	5.66735	-3.00678	0.00132017	0.0127657
GCST90451166	Phospholipids to total lipids ratio in large HDL	L_HDL_PL_pct	Relative lipoprotein lipid concentrations	Large HDL ratios	MDD_PGC_2025	MDD	null	causal	q ~ beta(1,2)	-16.2489	6.08119	-2.67199	0.00377013	0.0315374
GCST90451166	Phospholipids to total lipids ratio in large HDL	L_HDL_PL_pct	Relative lipoprotein lipid concentrations	Large HDL ratios	MDD_PGC_2025	MDD	sharing	causal	q ~ beta(1,2)	0.791584	1.09493	0.722955	0.234854	0.469368
GCST90451166	Phospholipids to total lipids ratio in large HDL	L_HDL_PL_pct	Relative lipoprotein lipid concentrations	Large HDL ratios	MDD_PGC_2025	MDD	null	sharing	q ~ beta(1,50)	-7.1142	2.91366	-2.44167	0.00730983	0.0223916
GCST90451166	Phospholipids to total lipids ratio in large HDL	L_HDL_PL_pct	Relative lipoprotein lipid concentrations	Large HDL ratios	MDD_PGC_2025	MDD	null	causal	q ~ beta(1,50)	-16.5257	6.14603	-2.68884	0.00358509	0.0300922
GCST90451166	Phospholipids to total lipids ratio in large HDL	L_HDL_PL_pct	Relative lipoprotein lipid concentrations	Large HDL ratios	MDD_PGC_2025	MDD	sharing	causal	q ~ beta(1,50)	-9.41146	4.88558	-1.92637	0.0270289	0.145519
GCST90451166	Phospholipids to total lipids ratio in large HDL	L_HDL_PL_pct	Relative lipoprotein lipid concentrations	Large HDL ratios	OCD_PGC_2018	OCD	null	sharing	q ~ beta(1,10)	-2.27414	2.1051	-1.0803	0.140004	0.244683
GCST90451166	Phospholipids to total lipids ratio in large HDL	L_HDL_PL_pct	Relative lipoprotein lipid concentrations	Large HDL ratios	OCD_PGC_2018	OCD	null	causal	q ~ beta(1,10)	-3.15298	2.87178	-1.09792	0.13612	0.267728
GCST90451166	Phospholipids to total lipids ratio in large HDL	L_HDL_PL_pct	Relative lipoprotein lipid concentrations	Large HDL ratios	OCD_PGC_2018	OCD	sharing	causal	q ~ beta(1,10)	-0.87884	1.1991	-0.732916	0.231805	0.38899
GCST90451166	Phospholipids to total lipids ratio in large HDL	L_HDL_PL_pct	Relative lipoprotein lipid concentrations	Large HDL ratios	OCD_PGC_2018	OCD	null	sharing	q ~ beta(1,2)	-2.50138	2.42872	-1.02992	0.151525	0.273004
GCST90451166	Phospholipids to total lipids ratio in large HDL	L_HDL_PL_pct	Relative lipoprotein lipid concentrations	Large HDL ratios	OCD_PGC_2018	OCD	null	causal	q ~ beta(1,2)	-2.86443	2.89985	-0.987787	0.161628	0.297306
GCST90451166	Phospholipids to total lipids ratio in large HDL	L_HDL_PL_pct	Relative lipoprotein lipid concentrations	Large HDL ratios	OCD_PGC_2018	OCD	sharing	causal	q ~ beta(1,2)	-0.363053	0.742508	-0.488956	0.312437	0.498091
GCST90451166	Phospholipids to total lipids ratio in large HDL	L_HDL_PL_pct	Relative lipoprotein lipid concentrations	Large HDL ratios	OCD_PGC_2018	OCD	null	sharing	q ~ beta(1,50)	-1.14201	1.05591	-1.08154	0.139729	0.219846
GCST90451166	Phospholipids to total lipids ratio in large HDL	L_HDL_PL_pct	Relative lipoprotein lipid concentrations	Large HDL ratios	OCD_PGC_2018	OCD	null	causal	q ~ beta(1,50)	-3.1669	2.80211	-1.13018	0.1292	0.25776
GCST90451166	Phospholipids to total lipids ratio in large HDL	L_HDL_PL_pct	Relative lipoprotein lipid concentrations	Large HDL ratios	OCD_PGC_2018	OCD	sharing	causal	q ~ beta(1,50)	-2.02489	2.00766	-1.00858	0.156588	0.309834
GCST90451166	Phospholipids to total lipids ratio in large HDL	L_HDL_PL_pct	Relative lipoprotein lipid concentrations	Large HDL ratios	PTSD_PGC_2024	PTSD	null	sharing	q ~ beta(1,10)	-13.5602	4.29838	-3.15472	0.000803253	0.0057815
GCST90451166	Phospholipids to total lipids ratio in large HDL	L_HDL_PL_pct	Relative lipoprotein lipid concentrations	Large HDL ratios	PTSD_PGC_2024	PTSD	null	causal	q ~ beta(1,10)	-16.7544	5.73479	-2.92153	0.00174157	0.0161739
GCST90451166	Phospholipids to total lipids ratio in large HDL	L_HDL_PL_pct	Relative lipoprotein lipid concentrations	Large HDL ratios	PTSD_PGC_2024	PTSD	sharing	causal	q ~ beta(1,10)	-3.19417	1.8816	-1.69758	0.0447934	0.226866
GCST90451166	Phospholipids to total lipids ratio in large HDL	L_HDL_PL_pct	Relative lipoprotein lipid concentrations	Large HDL ratios	PTSD_PGC_2024	PTSD	null	sharing	q ~ beta(1,2)	-16.2174	5.29595	-3.06223	0.00109847	0.0112407
GCST90451166	Phospholipids to total lipids ratio in large HDL	L_HDL_PL_pct	Relative lipoprotein lipid concentrations	Large HDL ratios	PTSD_PGC_2024	PTSD	null	causal	q ~ beta(1,2)	-16.5169	5.80556	-2.84502	0.00222045	0.0201755
GCST90451166	Phospholipids to total lipids ratio in large HDL	L_HDL_PL_pct	Relative lipoprotein lipid concentrations	Large HDL ratios	PTSD_PGC_2024	PTSD	sharing	causal	q ~ beta(1,2)	-0.299481	0.692496	-0.432466	0.332701	0.498091
GCST90451166	Phospholipids to total lipids ratio in large HDL	L_HDL_PL_pct	Relative lipoprotein lipid concentrations	Large HDL ratios	PTSD_PGC_2024	PTSD	null	sharing	q ~ beta(1,50)	-4.10638	1.71108	-2.39987	0.00820042	0.0245552
GCST90451166	Phospholipids to total lipids ratio in large HDL	L_HDL_PL_pct	Relative lipoprotein lipid concentrations	Large HDL ratios	PTSD_PGC_2024	PTSD	null	causal	q ~ beta(1,50)	-16.7986	5.80668	-2.89297	0.00190808	0.0180001
GCST90451166	Phospholipids to total lipids ratio in large HDL	L_HDL_PL_pct	Relative lipoprotein lipid concentrations	Large HDL ratios	PTSD_PGC_2024	PTSD	sharing	causal	q ~ beta(1,50)	-12.6922	4.53845	-2.79659	0.00258222	0.030585
GCST90451166	Phospholipids to total lipids ratio in large HDL	L_HDL_PL_pct	Relative lipoprotein lipid concentrations	Large HDL ratios	SZ_PGC_2022	SZ	null	sharing	q ~ beta(1,10)	0.340153	0.267263	1.27273	0.101557	0.198287
GCST90451166	Phospholipids to total lipids ratio in large HDL	L_HDL_PL_pct	Relative lipoprotein lipid concentrations	Large HDL ratios	SZ_PGC_2022	SZ	null	causal	q ~ beta(1,10)	-0.386043	1.68376	-0.229275	0.409328	0.46017
GCST90451166	Phospholipids to total lipids ratio in large HDL	L_HDL_PL_pct	Relative lipoprotein lipid concentrations	Large HDL ratios	SZ_PGC_2022	SZ	sharing	causal	q ~ beta(1,10)	-0.726196	1.44061	-0.50409	0.307099	0.42975
GCST90451166	Phospholipids to total lipids ratio in large HDL	L_HDL_PL_pct	Relative lipoprotein lipid concentrations	Large HDL ratios	SZ_PGC_2022	SZ	null	sharing	q ~ beta(1,2)	-0.0573478	0.754925	-0.0759648	0.469724	0.487772
GCST90451166	Phospholipids to total lipids ratio in large HDL	L_HDL_PL_pct	Relative lipoprotein lipid concentrations	Large HDL ratios	SZ_PGC_2022	SZ	null	causal	q ~ beta(1,2)	-0.454248	1.66652	-0.272573	0.392591	0.448621
GCST90451166	Phospholipids to total lipids ratio in large HDL	L_HDL_PL_pct	Relative lipoprotein lipid concentrations	Large HDL ratios	SZ_PGC_2022	SZ	sharing	causal	q ~ beta(1,2)	-0.3969	0.91791	-0.432395	0.332727	0.498091
GCST90451166	Phospholipids to total lipids ratio in large HDL	L_HDL_PL_pct	Relative lipoprotein lipid concentrations	Large HDL ratios	SZ_PGC_2022	SZ	null	sharing	q ~ beta(1,50)	0.449815	0.0946067	4.75458	9.94311e-07	6.50267e-06
GCST90451166	Phospholipids to total lipids ratio in large HDL	L_HDL_PL_pct	Relative lipoprotein lipid concentrations	Large HDL ratios	SZ_PGC_2022	SZ	null	causal	q ~ beta(1,50)	-0.515943	1.65552	-0.311649	0.377654	0.443186
GCST90451166	Phospholipids to total lipids ratio in large HDL	L_HDL_PL_pct	Relative lipoprotein lipid concentrations	Large HDL ratios	SZ_PGC_2022	SZ	sharing	causal	q ~ beta(1,50)	-0.965757	1.58841	-0.608004	0.271592	0.400265
GCST90451167	Phospholipids in large HDL	L_HDL_PL	Lipoprotein subclasses	Large HDL (average diameter 12.1 nm)	ADHD_PGC_2022	ADHD	null	sharing	q ~ beta(1,10)	-6.5201	3.65566	-1.78356	0.0372474	0.102241
GCST90451167	Phospholipids in large HDL	L_HDL_PL	Lipoprotein subclasses	Large HDL (average diameter 12.1 nm)	ADHD_PGC_2022	ADHD	null	causal	q ~ beta(1,10)	-7.8659	4.29482	-1.83148	0.0335142	0.126365
GCST90451167	Phospholipids in large HDL	L_HDL_PL	Lipoprotein subclasses	Large HDL (average diameter 12.1 nm)	ADHD_PGC_2022	ADHD	sharing	causal	q ~ beta(1,10)	-1.3458	1.79569	-0.749463	0.226789	0.38869
GCST90451167	Phospholipids in large HDL	L_HDL_PL	Lipoprotein subclasses	Large HDL (average diameter 12.1 nm)	ADHD_PGC_2022	ADHD	null	sharing	q ~ beta(1,2)	-7.04382	4.08794	-1.72307	0.0424375	0.130644
GCST90451167	Phospholipids in large HDL	L_HDL_PL	Lipoprotein subclasses	Large HDL (average diameter 12.1 nm)	ADHD_PGC_2022	ADHD	null	causal	q ~ beta(1,2)	-7.55387	4.363	-1.73135	0.0416947	0.143265
GCST90451167	Phospholipids in large HDL	L_HDL_PL	Lipoprotein subclasses	Large HDL (average diameter 12.1 nm)	ADHD_PGC_2022	ADHD	sharing	causal	q ~ beta(1,2)	-0.510054	1.01971	-0.500197	0.308468	0.498091
GCST90451167	Phospholipids in large HDL	L_HDL_PL	Lipoprotein subclasses	Large HDL (average diameter 12.1 nm)	ADHD_PGC_2022	ADHD	null	sharing	q ~ beta(1,50)	-3.96359	2.08957	-1.89684	0.0289243	0.0696555
GCST90451167	Phospholipids in large HDL	L_HDL_PL	Lipoprotein subclasses	Large HDL (average diameter 12.1 nm)	ADHD_PGC_2022	ADHD	null	causal	q ~ beta(1,50)	-7.80506	4.11287	-1.89772	0.0288668	0.114796
GCST90451167	Phospholipids in large HDL	L_HDL_PL	Lipoprotein subclasses	Large HDL (average diameter 12.1 nm)	ADHD_PGC_2022	ADHD	sharing	causal	q ~ beta(1,50)	-3.84147	2.79778	-1.37304	0.0848694	0.222834
GCST90451167	Phospholipids in large HDL	L_HDL_PL	Lipoprotein subclasses	Large HDL (average diameter 12.1 nm)	AN_PGC_2019	AN	null	sharing	q ~ beta(1,10)	-4.50779	2.64184	-1.70631	0.0439753	0.115064
GCST90451167	Phospholipids in large HDL	L_HDL_PL	Lipoprotein subclasses	Large HDL (average diameter 12.1 nm)	AN_PGC_2019	AN	null	causal	q ~ beta(1,10)	-8.98108	4.13779	-2.1705	0.0149845	0.0776865
GCST90451167	Phospholipids in large HDL	L_HDL_PL	Lipoprotein subclasses	Large HDL (average diameter 12.1 nm)	AN_PGC_2019	AN	sharing	causal	q ~ beta(1,10)	-4.47329	1.97815	-2.26135	0.0118689	0.0925258
GCST90451167	Phospholipids in large HDL	L_HDL_PL	Lipoprotein subclasses	Large HDL (average diameter 12.1 nm)	AN_PGC_2019	AN	null	sharing	q ~ beta(1,50)	-2.07935	1.4454	-1.4386	0.0751322	0.143889
GCST90451167	Phospholipids in large HDL	L_HDL_PL	Lipoprotein subclasses	Large HDL (average diameter 12.1 nm)	AN_PGC_2019	AN	null	causal	q ~ beta(1,50)	-9.19831	4.11769	-2.23385	0.0127465	0.0722174
GCST90451167	Phospholipids in large HDL	L_HDL_PL	Lipoprotein subclasses	Large HDL (average diameter 12.1 nm)	AN_PGC_2019	AN	sharing	causal	q ~ beta(1,50)	-7.11895	3.11746	-2.28358	0.0111982	0.0899368
GCST90451167	Phospholipids in large HDL	L_HDL_PL	Lipoprotein subclasses	Large HDL (average diameter 12.1 nm)	BIP_PGC_2024	BIP	null	sharing	q ~ beta(1,10)	0.509549	0.137435	3.70755	0.000104636	0.00105426
GCST90451167	Phospholipids in large HDL	L_HDL_PL	Lipoprotein subclasses	Large HDL (average diameter 12.1 nm)	BIP_PGC_2024	BIP	null	causal	q ~ beta(1,10)	0.875069	1.02047	0.857514	0.19558	0.332965
GCST90451167	Phospholipids in large HDL	L_HDL_PL	Lipoprotein subclasses	Large HDL (average diameter 12.1 nm)	BIP_PGC_2024	BIP	sharing	causal	q ~ beta(1,10)	0.36552	0.927809	0.39396	0.346805	0.441645
GCST90451167	Phospholipids in large HDL	L_HDL_PL	Lipoprotein subclasses	Large HDL (average diameter 12.1 nm)	BIP_PGC_2024	BIP	null	sharing	q ~ beta(1,2)	0.454175	0.43068	1.05455	0.145815	0.267285
GCST90451167	Phospholipids in large HDL	L_HDL_PL	Lipoprotein subclasses	Large HDL (average diameter 12.1 nm)	BIP_PGC_2024	BIP	null	causal	q ~ beta(1,2)	0.846128	1.03254	0.819464	0.206261	0.338101
GCST90451167	Phospholipids in large HDL	L_HDL_PL	Lipoprotein subclasses	Large HDL (average diameter 12.1 nm)	BIP_PGC_2024	BIP	sharing	causal	q ~ beta(1,2)	0.391954	0.612837	0.639573	0.261225	0.47587
GCST90451167	Phospholipids in large HDL	L_HDL_PL	Lipoprotein subclasses	Large HDL (average diameter 12.1 nm)	BIP_PGC_2024	BIP	null	sharing	q ~ beta(1,50)	0.516566	0.0774842	6.66672	1.3079e-11	1.89937e-10
GCST90451167	Phospholipids in large HDL	L_HDL_PL	Lipoprotein subclasses	Large HDL (average diameter 12.1 nm)	BIP_PGC_2024	BIP	null	causal	q ~ beta(1,50)	0.83662	1.01785	0.821951	0.205552	0.342909
GCST90451167	Phospholipids in large HDL	L_HDL_PL	Lipoprotein subclasses	Large HDL (average diameter 12.1 nm)	BIP_PGC_2024	BIP	sharing	causal	q ~ beta(1,50)	0.320054	1.01246	0.316116	0.375957	0.446292
GCST90451167	Phospholipids in large HDL	L_HDL_PL	Lipoprotein subclasses	Large HDL (average diameter 12.1 nm)	MDD_PGC_2025	MDD	null	sharing	q ~ beta(1,10)	-2.02825	1.77697	-1.14141	0.126849	0.226926
GCST90451167	Phospholipids in large HDL	L_HDL_PL	Lipoprotein subclasses	Large HDL (average diameter 12.1 nm)	MDD_PGC_2025	MDD	null	causal	q ~ beta(1,10)	-3.91641	3.10208	-1.26251	0.103382	0.22396
GCST90451167	Phospholipids in large HDL	L_HDL_PL	Lipoprotein subclasses	Large HDL (average diameter 12.1 nm)	MDD_PGC_2025	MDD	sharing	causal	q ~ beta(1,10)	-1.88816	1.73149	-1.09048	0.13775	0.33338
GCST90451167	Phospholipids in large HDL	L_HDL_PL	Lipoprotein subclasses	Large HDL (average diameter 12.1 nm)	MDD_PGC_2025	MDD	null	sharing	q ~ beta(1,50)	-0.454115	0.565676	-0.802783	0.21105	0.288435
GCST90451167	Phospholipids in large HDL	L_HDL_PL	Lipoprotein subclasses	Large HDL (average diameter 12.1 nm)	MDD_PGC_2025	MDD	null	causal	q ~ beta(1,50)	-4.22688	3.04664	-1.38739	0.0826616	0.196997
GCST90451167	Phospholipids in large HDL	L_HDL_PL	Lipoprotein subclasses	Large HDL (average diameter 12.1 nm)	MDD_PGC_2025	MDD	sharing	causal	q ~ beta(1,50)	-3.77276	2.65869	-1.41903	0.0779449	0.213049
GCST90451167	Phospholipids in large HDL	L_HDL_PL	Lipoprotein subclasses	Large HDL (average diameter 12.1 nm)	OCD_PGC_2018	OCD	null	sharing	q ~ beta(1,10)	-0.168959	1.01101	-0.167119	0.433638	0.470656
GCST90451167	Phospholipids in large HDL	L_HDL_PL	Lipoprotein subclasses	Large HDL (average diameter 12.1 nm)	OCD_PGC_2018	OCD	null	causal	q ~ beta(1,10)	-0.279343	1.82487	-0.153075	0.439169	0.471864
GCST90451167	Phospholipids in large HDL	L_HDL_PL	Lipoprotein subclasses	Large HDL (average diameter 12.1 nm)	OCD_PGC_2018	OCD	sharing	causal	q ~ beta(1,10)	-0.110384	0.953269	-0.115795	0.453908	0.483552
GCST90451167	Phospholipids in large HDL	L_HDL_PL	Lipoprotein subclasses	Large HDL (average diameter 12.1 nm)	OCD_PGC_2018	OCD	null	sharing	q ~ beta(1,2)	-0.254623	1.3267	-0.191922	0.423902	0.463478
GCST90451167	Phospholipids in large HDL	L_HDL_PL	Lipoprotein subclasses	Large HDL (average diameter 12.1 nm)	OCD_PGC_2018	OCD	null	causal	q ~ beta(1,2)	-0.301919	1.87532	-0.160996	0.436048	0.470896
GCST90451167	Phospholipids in large HDL	L_HDL_PL	Lipoprotein subclasses	Large HDL (average diameter 12.1 nm)	OCD_PGC_2018	OCD	sharing	causal	q ~ beta(1,2)	-0.0472964	0.633778	-0.0746261	0.470256	0.498091
GCST90451167	Phospholipids in large HDL	L_HDL_PL	Lipoprotein subclasses	Large HDL (average diameter 12.1 nm)	OCD_PGC_2018	OCD	null	sharing	q ~ beta(1,50)	0.169914	0.431109	0.394133	0.346741	0.400462
GCST90451167	Phospholipids in large HDL	L_HDL_PL	Lipoprotein subclasses	Large HDL (average diameter 12.1 nm)	OCD_PGC_2018	OCD	null	causal	q ~ beta(1,50)	-0.480557	1.82991	-0.262613	0.396425	0.452935
GCST90451167	Phospholipids in large HDL	L_HDL_PL	Lipoprotein subclasses	Large HDL (average diameter 12.1 nm)	OCD_PGC_2018	OCD	sharing	causal	q ~ beta(1,50)	-0.650471	1.53295	-0.424326	0.335664	0.428524
GCST90451167	Phospholipids in large HDL	L_HDL_PL	Lipoprotein subclasses	Large HDL (average diameter 12.1 nm)	PTSD_PGC_2024	PTSD	null	sharing	q ~ beta(1,10)	-5.7406	3.74117	-1.53444	0.0624605	0.141031
GCST90451167	Phospholipids in large HDL	L_HDL_PL	Lipoprotein subclasses	Large HDL (average diameter 12.1 nm)	PTSD_PGC_2024	PTSD	null	causal	q ~ beta(1,10)	-6.63486	4.22382	-1.57082	0.0581123	0.165119
GCST90451167	Phospholipids in large HDL	L_HDL_PL	Lipoprotein subclasses	Large HDL (average diameter 12.1 nm)	PTSD_PGC_2024	PTSD	sharing	causal	q ~ beta(1,10)	-0.894258	2.06806	-0.432415	0.33272	0.437496
GCST90451167	Phospholipids in large HDL	L_HDL_PL	Lipoprotein subclasses	Large HDL (average diameter 12.1 nm)	PTSD_PGC_2024	PTSD	null	sharing	q ~ beta(1,2)	-5.7248	3.77425	-1.5168	0.064658	0.162754
GCST90451167	Phospholipids in large HDL	L_HDL_PL	Lipoprotein subclasses	Large HDL (average diameter 12.1 nm)	PTSD_PGC_2024	PTSD	null	causal	q ~ beta(1,2)	-6.27646	4.10607	-1.52858	0.0631839	0.174335
GCST90451167	Phospholipids in large HDL	L_HDL_PL	Lipoprotein subclasses	Large HDL (average diameter 12.1 nm)	PTSD_PGC_2024	PTSD	sharing	causal	q ~ beta(1,2)	-0.551666	1.22905	-0.448857	0.326767	0.498091
GCST90451167	Phospholipids in large HDL	L_HDL_PL	Lipoprotein subclasses	Large HDL (average diameter 12.1 nm)	PTSD_PGC_2024	PTSD	null	sharing	q ~ beta(1,50)	-4.24604	2.77284	-1.5313	0.0628482	0.128345
GCST90451167	Phospholipids in large HDL	L_HDL_PL	Lipoprotein subclasses	Large HDL (average diameter 12.1 nm)	PTSD_PGC_2024	PTSD	null	causal	q ~ beta(1,50)	-6.67079	3.97262	-1.67919	0.0465573	0.1418
GCST90451167	Phospholipids in large HDL	L_HDL_PL	Lipoprotein subclasses	Large HDL (average diameter 12.1 nm)	PTSD_PGC_2024	PTSD	sharing	causal	q ~ beta(1,50)	-2.42475	2.90332	-0.835164	0.201813	0.35036
GCST90451167	Phospholipids in large HDL	L_HDL_PL	Lipoprotein subclasses	Large HDL (average diameter 12.1 nm)	SZ_PGC_2022	SZ	null	sharing	q ~ beta(1,10)	0.253934	0.415147	0.611673	0.270377	0.370209
GCST90451167	Phospholipids in large HDL	L_HDL_PL	Lipoprotein subclasses	Large HDL (average diameter 12.1 nm)	SZ_PGC_2022	SZ	null	causal	q ~ beta(1,10)	-0.0320853	1.74614	-0.018375	0.49267	0.49466
GCST90451167	Phospholipids in large HDL	L_HDL_PL	Lipoprotein subclasses	Large HDL (average diameter 12.1 nm)	SZ_PGC_2022	SZ	sharing	causal	q ~ beta(1,10)	-0.28602	1.39583	-0.20491	0.418821	0.471387
GCST90451167	Phospholipids in large HDL	L_HDL_PL	Lipoprotein subclasses	Large HDL (average diameter 12.1 nm)	SZ_PGC_2022	SZ	null	sharing	q ~ beta(1,2)	-0.0469476	0.858353	-0.054695	0.478191	0.492681
GCST90451167	Phospholipids in large HDL	L_HDL_PL	Lipoprotein subclasses	Large HDL (average diameter 12.1 nm)	SZ_PGC_2022	SZ	null	causal	q ~ beta(1,2)	0.137448	1.72528	0.0796668	0.468251	0.484557
GCST90451167	Phospholipids in large HDL	L_HDL_PL	Lipoprotein subclasses	Large HDL (average diameter 12.1 nm)	SZ_PGC_2022	SZ	sharing	causal	q ~ beta(1,2)	0.184395	0.886562	0.207989	0.417619	0.498091
GCST90451167	Phospholipids in large HDL	L_HDL_PL	Lipoprotein subclasses	Large HDL (average diameter 12.1 nm)	SZ_PGC_2022	SZ	null	sharing	q ~ beta(1,50)	0.398009	0.128796	3.09024	0.000999966	0.00389038
GCST90451167	Phospholipids in large HDL	L_HDL_PL	Lipoprotein subclasses	Large HDL (average diameter 12.1 nm)	SZ_PGC_2022	SZ	null	causal	q ~ beta(1,50)	-0.166989	1.77193	-0.0942414	0.462459	0.48429
GCST90451167	Phospholipids in large HDL	L_HDL_PL	Lipoprotein subclasses	Large HDL (average diameter 12.1 nm)	SZ_PGC_2022	SZ	sharing	causal	q ~ beta(1,50)	-0.564999	1.70484	-0.331409	0.370168	0.443272
GCST90451168	Concentration of large HDL particles	L_HDL_P	Lipoprotein subclasses	Large HDL (average diameter 12.1 nm)	ADHD_PGC_2022	ADHD	null	sharing	q ~ beta(1,10)	-7.57771	3.86998	-1.95807	0.0251107	0.080124
GCST90451168	Concentration of large HDL particles	L_HDL_P	Lipoprotein subclasses	Large HDL (average diameter 12.1 nm)	ADHD_PGC_2022	ADHD	null	causal	q ~ beta(1,10)	-9.32595	4.62895	-2.0147	0.0219681	0.101548
GCST90451168	Concentration of large HDL particles	L_HDL_P	Lipoprotein subclasses	Large HDL (average diameter 12.1 nm)	ADHD_PGC_2022	ADHD	sharing	causal	q ~ beta(1,10)	-1.74824	1.94813	-0.897391	0.184755	0.36534
GCST90451168	Concentration of large HDL particles	L_HDL_P	Lipoprotein subclasses	Large HDL (average diameter 12.1 nm)	ADHD_PGC_2022	ADHD	null	sharing	q ~ beta(1,2)	-8.31069	4.30747	-1.92937	0.0268425	0.101405
GCST90451168	Concentration of large HDL particles	L_HDL_P	Lipoprotein subclasses	Large HDL (average diameter 12.1 nm)	ADHD_PGC_2022	ADHD	null	causal	q ~ beta(1,2)	-9.05478	4.61033	-1.96402	0.0247638	0.110131
GCST90451168	Concentration of large HDL particles	L_HDL_P	Lipoprotein subclasses	Large HDL (average diameter 12.1 nm)	ADHD_PGC_2022	ADHD	sharing	causal	q ~ beta(1,2)	-0.744084	1.15871	-0.642166	0.260383	0.47587
GCST90451168	Concentration of large HDL particles	L_HDL_P	Lipoprotein subclasses	Large HDL (average diameter 12.1 nm)	ADHD_PGC_2022	ADHD	null	sharing	q ~ beta(1,50)	-4.43667	2.1402	-2.07302	0.0190854	0.0496221
GCST90451168	Concentration of large HDL particles	L_HDL_P	Lipoprotein subclasses	Large HDL (average diameter 12.1 nm)	ADHD_PGC_2022	ADHD	null	causal	q ~ beta(1,50)	-9.32977	4.42696	-2.10749	0.0175376	0.0873601
GCST90451168	Concentration of large HDL particles	L_HDL_P	Lipoprotein subclasses	Large HDL (average diameter 12.1 nm)	ADHD_PGC_2022	ADHD	sharing	causal	q ~ beta(1,50)	-4.89311	3.04299	-1.60799	0.0539185	0.191386
GCST90451168	Concentration of large HDL particles	L_HDL_P	Lipoprotein subclasses	Large HDL (average diameter 12.1 nm)	AN_PGC_2019	AN	null	sharing	q ~ beta(1,10)	-5.46965	2.63131	-2.07868	0.0188236	0.0659135
GCST90451168	Concentration of large HDL particles	L_HDL_P	Lipoprotein subclasses	Large HDL (average diameter 12.1 nm)	AN_PGC_2019	AN	null	causal	q ~ beta(1,10)	-10.512	4.31757	-2.4347	0.00745199	0.0510175
GCST90451168	Concentration of large HDL particles	L_HDL_P	Lipoprotein subclasses	Large HDL (average diameter 12.1 nm)	AN_PGC_2019	AN	sharing	causal	q ~ beta(1,10)	-5.04236	1.9493	-2.58675	0.00484435	0.0474657
GCST90451168	Concentration of large HDL particles	L_HDL_P	Lipoprotein subclasses	Large HDL (average diameter 12.1 nm)	AN_PGC_2019	AN	null	sharing	q ~ beta(1,2)	-9.44759	3.7714	-2.50506	0.00612149	0.041849
GCST90451168	Concentration of large HDL particles	L_HDL_P	Lipoprotein subclasses	Large HDL (average diameter 12.1 nm)	AN_PGC_2019	AN	null	causal	q ~ beta(1,2)	-10.2545	4.32966	-2.36842	0.00893216	0.059965
GCST90451168	Concentration of large HDL particles	L_HDL_P	Lipoprotein subclasses	Large HDL (average diameter 12.1 nm)	AN_PGC_2019	AN	sharing	causal	q ~ beta(1,2)	-0.806865	0.599763	-1.34531	0.0892631	0.33871
GCST90451168	Concentration of large HDL particles	L_HDL_P	Lipoprotein subclasses	Large HDL (average diameter 12.1 nm)	AN_PGC_2019	AN	null	sharing	q ~ beta(1,50)	-1.75798	1.17692	-1.49372	0.0676247	0.134242
GCST90451168	Concentration of large HDL particles	L_HDL_P	Lipoprotein subclasses	Large HDL (average diameter 12.1 nm)	AN_PGC_2019	AN	null	causal	q ~ beta(1,50)	-10.7241	4.36352	-2.45767	0.00699213	0.0493978
GCST90451168	Concentration of large HDL particles	L_HDL_P	Lipoprotein subclasses	Large HDL (average diameter 12.1 nm)	AN_PGC_2019	AN	sharing	causal	q ~ beta(1,50)	-8.9661	3.45552	-2.59472	0.00473346	0.048518
GCST90451168	Concentration of large HDL particles	L_HDL_P	Lipoprotein subclasses	Large HDL (average diameter 12.1 nm)	BIP_PGC_2024	BIP	null	sharing	q ~ beta(1,10)	0.539634	0.118567	4.5513	2.66573e-06	4.51904e-05
GCST90451168	Concentration of large HDL particles	L_HDL_P	Lipoprotein subclasses	Large HDL (average diameter 12.1 nm)	BIP_PGC_2024	BIP	null	causal	q ~ beta(1,10)	1.3656	0.686596	1.98893	0.0233542	0.104361
GCST90451168	Concentration of large HDL particles	L_HDL_P	Lipoprotein subclasses	Large HDL (average diameter 12.1 nm)	BIP_PGC_2024	BIP	sharing	causal	q ~ beta(1,10)	0.825961	0.636675	1.2973	0.0972631	0.301732
GCST90451168	Concentration of large HDL particles	L_HDL_P	Lipoprotein subclasses	Large HDL (average diameter 12.1 nm)	BIP_PGC_2024	BIP	null	sharing	q ~ beta(1,2)	0.63231	0.243854	2.59299	0.00475733	0.0355619
GCST90451168	Concentration of large HDL particles	L_HDL_P	Lipoprotein subclasses	Large HDL (average diameter 12.1 nm)	BIP_PGC_2024	BIP	null	causal	q ~ beta(1,2)	1.38185	0.675619	2.0453	0.0204124	0.0996051
GCST90451168	Concentration of large HDL particles	L_HDL_P	Lipoprotein subclasses	Large HDL (average diameter 12.1 nm)	BIP_PGC_2024	BIP	sharing	causal	q ~ beta(1,2)	0.749537	0.445613	1.68204	0.0462808	0.241485
GCST90451168	Concentration of large HDL particles	L_HDL_P	Lipoprotein subclasses	Large HDL (average diameter 12.1 nm)	BIP_PGC_2024	BIP	null	sharing	q ~ beta(1,50)	0.446711	0.0785916	5.68395	6.58083e-09	6.6811e-08
GCST90451168	Concentration of large HDL particles	L_HDL_P	Lipoprotein subclasses	Large HDL (average diameter 12.1 nm)	BIP_PGC_2024	BIP	null	causal	q ~ beta(1,50)	1.08771	0.694707	1.5657	0.0587089	0.162978
GCST90451168	Concentration of large HDL particles	L_HDL_P	Lipoprotein subclasses	Large HDL (average diameter 12.1 nm)	BIP_PGC_2024	BIP	sharing	causal	q ~ beta(1,50)	0.640996	0.692862	0.925141	0.177446	0.325929
GCST90451168	Concentration of large HDL particles	L_HDL_P	Lipoprotein subclasses	Large HDL (average diameter 12.1 nm)	MDD_PGC_2025	MDD	null	sharing	q ~ beta(1,10)	-3.21587	2.21716	-1.45045	0.073467	0.158511
GCST90451168	Concentration of large HDL particles	L_HDL_P	Lipoprotein subclasses	Large HDL (average diameter 12.1 nm)	MDD_PGC_2025	MDD	null	causal	q ~ beta(1,10)	-5.65936	3.47099	-1.63048	0.0515005	0.152785
GCST90451168	Concentration of large HDL particles	L_HDL_P	Lipoprotein subclasses	Large HDL (average diameter 12.1 nm)	MDD_PGC_2025	MDD	sharing	causal	q ~ beta(1,10)	-2.4435	1.75367	-1.39336	0.0817549	0.296565
GCST90451168	Concentration of large HDL particles	L_HDL_P	Lipoprotein subclasses	Large HDL (average diameter 12.1 nm)	MDD_PGC_2025	MDD	null	sharing	q ~ beta(1,2)	-4.47405	2.87683	-1.5552	0.0599493	0.154869
GCST90451168	Concentration of large HDL particles	L_HDL_P	Lipoprotein subclasses	Large HDL (average diameter 12.1 nm)	MDD_PGC_2025	MDD	null	causal	q ~ beta(1,2)	-5.67997	3.4872	-1.62881	0.0516769	0.156366
GCST90451168	Concentration of large HDL particles	L_HDL_P	Lipoprotein subclasses	Large HDL (average diameter 12.1 nm)	MDD_PGC_2025	MDD	sharing	causal	q ~ beta(1,2)	-1.20593	0.881986	-1.36728	0.0857681	0.329925
GCST90451168	Concentration of large HDL particles	L_HDL_P	Lipoprotein subclasses	Large HDL (average diameter 12.1 nm)	MDD_PGC_2025	MDD	null	sharing	q ~ beta(1,50)	-0.883965	0.737712	-1.19825	0.11541	0.19343
GCST90451168	Concentration of large HDL particles	L_HDL_P	Lipoprotein subclasses	Large HDL (average diameter 12.1 nm)	MDD_PGC_2025	MDD	null	causal	q ~ beta(1,50)	-6.0243	3.39098	-1.77657	0.0378197	0.132076
GCST90451168	Concentration of large HDL particles	L_HDL_P	Lipoprotein subclasses	Large HDL (average diameter 12.1 nm)	MDD_PGC_2025	MDD	sharing	causal	q ~ beta(1,50)	-5.14034	2.87763	-1.78631	0.0370244	0.167949
GCST90451168	Concentration of large HDL particles	L_HDL_P	Lipoprotein subclasses	Large HDL (average diameter 12.1 nm)	OCD_PGC_2018	OCD	null	sharing	q ~ beta(1,10)	-1.72345	1.80926	-0.952573	0.170403	0.276162
GCST90451168	Concentration of large HDL particles	L_HDL_P	Lipoprotein subclasses	Large HDL (average diameter 12.1 nm)	OCD_PGC_2018	OCD	null	causal	q ~ beta(1,10)	-2.49876	2.71414	-0.920646	0.178618	0.315946
GCST90451168	Concentration of large HDL particles	L_HDL_P	Lipoprotein subclasses	Large HDL (average diameter 12.1 nm)	OCD_PGC_2018	OCD	sharing	causal	q ~ beta(1,10)	-0.77531	1.21768	-0.636708	0.262157	0.409859
GCST90451168	Concentration of large HDL particles	L_HDL_P	Lipoprotein subclasses	Large HDL (average diameter 12.1 nm)	OCD_PGC_2018	OCD	null	sharing	q ~ beta(1,2)	-2.27378	2.34659	-0.968972	0.16628	0.284555
GCST90451168	Concentration of large HDL particles	L_HDL_P	Lipoprotein subclasses	Large HDL (average diameter 12.1 nm)	OCD_PGC_2018	OCD	null	causal	q ~ beta(1,2)	-2.15475	2.78697	-0.77315	0.219717	0.350881
GCST90451168	Concentration of large HDL particles	L_HDL_P	Lipoprotein subclasses	Large HDL (average diameter 12.1 nm)	OCD_PGC_2018	OCD	sharing	causal	q ~ beta(1,2)	0.119032	0.614768	0.193621	0.423236	0.498091
GCST90451168	Concentration of large HDL particles	L_HDL_P	Lipoprotein subclasses	Large HDL (average diameter 12.1 nm)	OCD_PGC_2018	OCD	null	sharing	q ~ beta(1,50)	-0.636988	0.814051	-0.782491	0.216963	0.295549
GCST90451168	Concentration of large HDL particles	L_HDL_P	Lipoprotein subclasses	Large HDL (average diameter 12.1 nm)	OCD_PGC_2018	OCD	null	causal	q ~ beta(1,50)	-2.54774	2.68258	-0.949735	0.171124	0.309386
GCST90451168	Concentration of large HDL particles	L_HDL_P	Lipoprotein subclasses	Large HDL (average diameter 12.1 nm)	OCD_PGC_2018	OCD	sharing	causal	q ~ beta(1,50)	-1.91075	2.08645	-0.915791	0.179888	0.328921
GCST90451168	Concentration of large HDL particles	L_HDL_P	Lipoprotein subclasses	Large HDL (average diameter 12.1 nm)	PTSD_PGC_2024	PTSD	null	sharing	q ~ beta(1,10)	-5.80074	3.57164	-1.62411	0.0521759	0.127223
GCST90451168	Concentration of large HDL particles	L_HDL_P	Lipoprotein subclasses	Large HDL (average diameter 12.1 nm)	PTSD_PGC_2024	PTSD	null	causal	q ~ beta(1,10)	-7.00568	4.25196	-1.64764	0.0497137	0.148949
GCST90451168	Concentration of large HDL particles	L_HDL_P	Lipoprotein subclasses	Large HDL (average diameter 12.1 nm)	PTSD_PGC_2024	PTSD	sharing	causal	q ~ beta(1,10)	-1.20494	2.04731	-0.588549	0.278082	0.415575
GCST90451168	Concentration of large HDL particles	L_HDL_P	Lipoprotein subclasses	Large HDL (average diameter 12.1 nm)	PTSD_PGC_2024	PTSD	null	sharing	q ~ beta(1,2)	-6.0076	3.71226	-1.61831	0.0527977	0.146711
GCST90451168	Concentration of large HDL particles	L_HDL_P	Lipoprotein subclasses	Large HDL (average diameter 12.1 nm)	PTSD_PGC_2024	PTSD	null	causal	q ~ beta(1,2)	-6.58469	4.2545	-1.5477	0.0608471	0.1724
GCST90451168	Concentration of large HDL particles	L_HDL_P	Lipoprotein subclasses	Large HDL (average diameter 12.1 nm)	PTSD_PGC_2024	PTSD	sharing	causal	q ~ beta(1,2)	-0.577099	1.13536	-0.508296	0.305623	0.498091
GCST90451168	Concentration of large HDL particles	L_HDL_P	Lipoprotein subclasses	Large HDL (average diameter 12.1 nm)	PTSD_PGC_2024	PTSD	null	sharing	q ~ beta(1,50)	-4.0307	2.62488	-1.53557	0.0623213	0.128005
GCST90451168	Concentration of large HDL particles	L_HDL_P	Lipoprotein subclasses	Large HDL (average diameter 12.1 nm)	PTSD_PGC_2024	PTSD	null	causal	q ~ beta(1,50)	-7.1366	4.1233	-1.7308	0.0417441	0.133924
GCST90451168	Concentration of large HDL particles	L_HDL_P	Lipoprotein subclasses	Large HDL (average diameter 12.1 nm)	PTSD_PGC_2024	PTSD	sharing	causal	q ~ beta(1,50)	-3.10589	3.03086	-1.02475	0.15274	0.308957
GCST90451168	Concentration of large HDL particles	L_HDL_P	Lipoprotein subclasses	Large HDL (average diameter 12.1 nm)	SZ_PGC_2022	SZ	null	sharing	q ~ beta(1,10)	-0.023452	0.518295	-0.0452483	0.481955	0.494057
GCST90451168	Concentration of large HDL particles	L_HDL_P	Lipoprotein subclasses	Large HDL (average diameter 12.1 nm)	SZ_PGC_2022	SZ	null	causal	q ~ beta(1,10)	-0.853636	2.11142	-0.404295	0.342998	0.423004
GCST90451168	Concentration of large HDL particles	L_HDL_P	Lipoprotein subclasses	Large HDL (average diameter 12.1 nm)	SZ_PGC_2022	SZ	sharing	causal	q ~ beta(1,10)	-0.830185	1.64846	-0.503612	0.307267	0.42975
GCST90451168	Concentration of large HDL particles	L_HDL_P	Lipoprotein subclasses	Large HDL (average diameter 12.1 nm)	SZ_PGC_2022	SZ	null	sharing	q ~ beta(1,2)	-0.528436	1.24762	-0.423556	0.335945	0.414982
GCST90451168	Concentration of large HDL particles	L_HDL_P	Lipoprotein subclasses	Large HDL (average diameter 12.1 nm)	SZ_PGC_2022	SZ	null	causal	q ~ beta(1,2)	-0.841381	2.11591	-0.397644	0.345446	0.429294
GCST90451168	Concentration of large HDL particles	L_HDL_P	Lipoprotein subclasses	Large HDL (average diameter 12.1 nm)	SZ_PGC_2022	SZ	sharing	causal	q ~ beta(1,2)	-0.312945	0.894268	-0.349946	0.36319	0.498091
GCST90451168	Concentration of large HDL particles	L_HDL_P	Lipoprotein subclasses	Large HDL (average diameter 12.1 nm)	SZ_PGC_2022	SZ	null	sharing	q ~ beta(1,50)	0.321928	0.152024	2.11761	0.017104	0.0458113
GCST90451168	Concentration of large HDL particles	L_HDL_P	Lipoprotein subclasses	Large HDL (average diameter 12.1 nm)	SZ_PGC_2022	SZ	null	causal	q ~ beta(1,50)	-0.961748	2.14064	-0.449281	0.326615	0.414493
GCST90451168	Concentration of large HDL particles	L_HDL_P	Lipoprotein subclasses	Large HDL (average diameter 12.1 nm)	SZ_PGC_2022	SZ	sharing	causal	q ~ beta(1,50)	-1.28368	2.04016	-0.629203	0.264608	0.395059
GCST90451169	Triglycerides to total lipids ratio in large HDL	L_HDL_TG_pct	Relative lipoprotein lipid concentrations	Large HDL ratios	ADHD_PGC_2022	ADHD	null	sharing	q ~ beta(1,10)	-3.00799	2.57232	-1.16937	0.121128	0.221895
GCST90451169	Triglycerides to total lipids ratio in large HDL	L_HDL_TG_pct	Relative lipoprotein lipid concentrations	Large HDL ratios	ADHD_PGC_2022	ADHD	null	causal	q ~ beta(1,10)	-4.62521	3.5561	-1.30064	0.0966904	0.213225
GCST90451169	Triglycerides to total lipids ratio in large HDL	L_HDL_TG_pct	Relative lipoprotein lipid concentrations	Large HDL ratios	ADHD_PGC_2022	ADHD	sharing	causal	q ~ beta(1,10)	-1.61722	2.17052	-0.745085	0.22811	0.38869
GCST90451169	Triglycerides to total lipids ratio in large HDL	L_HDL_TG_pct	Relative lipoprotein lipid concentrations	Large HDL ratios	ADHD_PGC_2022	ADHD	null	sharing	q ~ beta(1,2)	-3.30682	2.68297	-1.23252	0.108877	0.221111
GCST90451169	Triglycerides to total lipids ratio in large HDL	L_HDL_TG_pct	Relative lipoprotein lipid concentrations	Large HDL ratios	ADHD_PGC_2022	ADHD	null	causal	q ~ beta(1,2)	-4.4642	3.4442	-1.29615	0.0974618	0.216263
GCST90451169	Triglycerides to total lipids ratio in large HDL	L_HDL_TG_pct	Relative lipoprotein lipid concentrations	Large HDL ratios	ADHD_PGC_2022	ADHD	sharing	causal	q ~ beta(1,2)	-1.15738	1.16048	-0.997326	0.159303	0.427977
GCST90451169	Triglycerides to total lipids ratio in large HDL	L_HDL_TG_pct	Relative lipoprotein lipid concentrations	Large HDL ratios	ADHD_PGC_2022	ADHD	null	sharing	q ~ beta(1,50)	-2.77261	2.02278	-1.37069	0.0852356	0.155584
GCST90451169	Triglycerides to total lipids ratio in large HDL	L_HDL_TG_pct	Relative lipoprotein lipid concentrations	Large HDL ratios	ADHD_PGC_2022	ADHD	null	causal	q ~ beta(1,50)	-4.95427	3.4607	-1.43158	0.0761316	0.187428
GCST90451169	Triglycerides to total lipids ratio in large HDL	L_HDL_TG_pct	Relative lipoprotein lipid concentrations	Large HDL ratios	ADHD_PGC_2022	ADHD	sharing	causal	q ~ beta(1,50)	-2.18167	2.61108	-0.835541	0.201707	0.35036
GCST90451169	Triglycerides to total lipids ratio in large HDL	L_HDL_TG_pct	Relative lipoprotein lipid concentrations	Large HDL ratios	AN_PGC_2019	AN	null	sharing	q ~ beta(1,10)	-4.03503	2.25022	-1.79317	0.0364728	0.100914
GCST90451169	Triglycerides to total lipids ratio in large HDL	L_HDL_TG_pct	Relative lipoprotein lipid concentrations	Large HDL ratios	AN_PGC_2019	AN	null	causal	q ~ beta(1,10)	-7.50301	4.12306	-1.81977	0.0343972	0.127556
GCST90451169	Triglycerides to total lipids ratio in large HDL	L_HDL_TG_pct	Relative lipoprotein lipid concentrations	Large HDL ratios	AN_PGC_2019	AN	sharing	causal	q ~ beta(1,10)	-3.46799	2.23252	-1.5534	0.0601644	0.254581
GCST90451169	Triglycerides to total lipids ratio in large HDL	L_HDL_TG_pct	Relative lipoprotein lipid concentrations	Large HDL ratios	AN_PGC_2019	AN	null	sharing	q ~ beta(1,2)	-6.88591	3.43575	-2.0042	0.0225245	0.0923768
GCST90451169	Triglycerides to total lipids ratio in large HDL	L_HDL_TG_pct	Relative lipoprotein lipid concentrations	Large HDL ratios	AN_PGC_2019	AN	null	causal	q ~ beta(1,2)	-7.52053	4.04904	-1.85736	0.0316298	0.125803
GCST90451169	Triglycerides to total lipids ratio in large HDL	L_HDL_TG_pct	Relative lipoprotein lipid concentrations	Large HDL ratios	AN_PGC_2019	AN	sharing	causal	q ~ beta(1,2)	-0.634623	0.771904	-0.822154	0.205495	0.458025
GCST90451169	Triglycerides to total lipids ratio in large HDL	L_HDL_TG_pct	Relative lipoprotein lipid concentrations	Large HDL ratios	MDD_PGC_2025	MDD	null	sharing	q ~ beta(1,10)	-3.90308	2.86421	-1.3627	0.0864878	0.176952
GCST90451169	Triglycerides to total lipids ratio in large HDL	L_HDL_TG_pct	Relative lipoprotein lipid concentrations	Large HDL ratios	MDD_PGC_2025	MDD	null	causal	q ~ beta(1,10)	-6.38154	3.58025	-1.78243	0.0373394	0.132618
GCST90451169	Triglycerides to total lipids ratio in large HDL	L_HDL_TG_pct	Relative lipoprotein lipid concentrations	Large HDL ratios	MDD_PGC_2025	MDD	sharing	causal	q ~ beta(1,10)	-2.47846	1.90299	-1.3024	0.0963891	0.301732
GCST90451169	Triglycerides to total lipids ratio in large HDL	L_HDL_TG_pct	Relative lipoprotein lipid concentrations	Large HDL ratios	MDD_PGC_2025	MDD	null	sharing	q ~ beta(1,2)	-3.90287	2.93062	-1.33176	0.0914703	0.198783
GCST90451169	Triglycerides to total lipids ratio in large HDL	L_HDL_TG_pct	Relative lipoprotein lipid concentrations	Large HDL ratios	MDD_PGC_2025	MDD	null	causal	q ~ beta(1,2)	-6.07596	3.62621	-1.67557	0.0469114	0.150777
GCST90451169	Triglycerides to total lipids ratio in large HDL	L_HDL_TG_pct	Relative lipoprotein lipid concentrations	Large HDL ratios	MDD_PGC_2025	MDD	sharing	causal	q ~ beta(1,2)	-2.17309	1.52068	-1.42903	0.076498	0.310994
GCST90451169	Triglycerides to total lipids ratio in large HDL	L_HDL_TG_pct	Relative lipoprotein lipid concentrations	Large HDL ratios	MDD_PGC_2025	MDD	null	sharing	q ~ beta(1,50)	-2.60188	1.66605	-1.56171	0.0591785	0.123597
GCST90451169	Triglycerides to total lipids ratio in large HDL	L_HDL_TG_pct	Relative lipoprotein lipid concentrations	Large HDL ratios	MDD_PGC_2025	MDD	null	causal	q ~ beta(1,50)	-6.45397	3.40951	-1.89293	0.0291836	0.114796
GCST90451169	Triglycerides to total lipids ratio in large HDL	L_HDL_TG_pct	Relative lipoprotein lipid concentrations	Large HDL ratios	MDD_PGC_2025	MDD	sharing	causal	q ~ beta(1,50)	-3.85209	2.52447	-1.5259	0.0635175	0.203123
GCST90451169	Triglycerides to total lipids ratio in large HDL	L_HDL_TG_pct	Relative lipoprotein lipid concentrations	Large HDL ratios	OCD_PGC_2018	OCD	null	sharing	q ~ beta(1,10)	-1.0158	1.43455	-0.708095	0.239443	0.343255
GCST90451169	Triglycerides to total lipids ratio in large HDL	L_HDL_TG_pct	Relative lipoprotein lipid concentrations	Large HDL ratios	OCD_PGC_2018	OCD	null	causal	q ~ beta(1,10)	-3.09183	2.76436	-1.11846	0.131686	0.261413
GCST90451169	Triglycerides to total lipids ratio in large HDL	L_HDL_TG_pct	Relative lipoprotein lipid concentrations	Large HDL ratios	OCD_PGC_2018	OCD	sharing	causal	q ~ beta(1,10)	-2.07603	1.63223	-1.2719	0.101705	0.305345
GCST90451169	Triglycerides to total lipids ratio in large HDL	L_HDL_TG_pct	Relative lipoprotein lipid concentrations	Large HDL ratios	OCD_PGC_2018	OCD	null	sharing	q ~ beta(1,2)	-1.89761	1.96346	-0.966465	0.166906	0.284555
GCST90451169	Triglycerides to total lipids ratio in large HDL	L_HDL_TG_pct	Relative lipoprotein lipid concentrations	Large HDL ratios	OCD_PGC_2018	OCD	null	causal	q ~ beta(1,2)	-2.93335	2.76671	-1.06023	0.14452	0.278982
GCST90451169	Triglycerides to total lipids ratio in large HDL	L_HDL_TG_pct	Relative lipoprotein lipid concentrations	Large HDL ratios	OCD_PGC_2018	OCD	sharing	causal	q ~ beta(1,2)	-1.03573	0.952759	-1.08709	0.138499	0.415212
GCST90451169	Triglycerides to total lipids ratio in large HDL	L_HDL_TG_pct	Relative lipoprotein lipid concentrations	Large HDL ratios	OCD_PGC_2018	OCD	null	sharing	q ~ beta(1,50)	-0.42468	0.67204	-0.631928	0.263717	0.335068
GCST90451169	Triglycerides to total lipids ratio in large HDL	L_HDL_TG_pct	Relative lipoprotein lipid concentrations	Large HDL ratios	OCD_PGC_2018	OCD	null	causal	q ~ beta(1,50)	-3.24277	2.74108	-1.18303	0.118399	0.246029
GCST90451169	Triglycerides to total lipids ratio in large HDL	L_HDL_TG_pct	Relative lipoprotein lipid concentrations	Large HDL ratios	OCD_PGC_2018	OCD	sharing	causal	q ~ beta(1,50)	-2.81809	2.25022	-1.25237	0.105218	0.249806
GCST90451169	Triglycerides to total lipids ratio in large HDL	L_HDL_TG_pct	Relative lipoprotein lipid concentrations	Large HDL ratios	PTSD_PGC_2024	PTSD	null	sharing	q ~ beta(1,10)	-1.132	1.5743	-0.719053	0.236054	0.341607
GCST90451169	Triglycerides to total lipids ratio in large HDL	L_HDL_TG_pct	Relative lipoprotein lipid concentrations	Large HDL ratios	PTSD_PGC_2024	PTSD	null	causal	q ~ beta(1,10)	-1.49139	2.57526	-0.579121	0.281254	0.395557
GCST90451169	Triglycerides to total lipids ratio in large HDL	L_HDL_TG_pct	Relative lipoprotein lipid concentrations	Large HDL ratios	PTSD_PGC_2024	PTSD	sharing	causal	q ~ beta(1,10)	-0.359384	1.4925	-0.240794	0.404857	0.466941
GCST90451169	Triglycerides to total lipids ratio in large HDL	L_HDL_TG_pct	Relative lipoprotein lipid concentrations	Large HDL ratios	PTSD_PGC_2024	PTSD	null	sharing	q ~ beta(1,2)	-1.43179	2.02733	-0.706244	0.240018	0.353323
GCST90451169	Triglycerides to total lipids ratio in large HDL	L_HDL_TG_pct	Relative lipoprotein lipid concentrations	Large HDL ratios	PTSD_PGC_2024	PTSD	null	causal	q ~ beta(1,2)	-1.01676	2.64098	-0.384994	0.350121	0.430519
GCST90451169	Triglycerides to total lipids ratio in large HDL	L_HDL_TG_pct	Relative lipoprotein lipid concentrations	Large HDL ratios	PTSD_PGC_2024	PTSD	sharing	causal	q ~ beta(1,2)	0.415033	0.819608	0.50638	0.306295	0.498091
GCST90451169	Triglycerides to total lipids ratio in large HDL	L_HDL_TG_pct	Relative lipoprotein lipid concentrations	Large HDL ratios	SZ_PGC_2022	SZ	null	sharing	q ~ beta(1,10)	0.481105	0.275441	1.74667	0.0403475	0.107728
GCST90451169	Triglycerides to total lipids ratio in large HDL	L_HDL_TG_pct	Relative lipoprotein lipid concentrations	Large HDL ratios	SZ_PGC_2022	SZ	null	causal	q ~ beta(1,10)	1.22855	0.90395	1.3591	0.0870581	0.201688
GCST90451169	Triglycerides to total lipids ratio in large HDL	L_HDL_TG_pct	Relative lipoprotein lipid concentrations	Large HDL ratios	SZ_PGC_2022	SZ	sharing	causal	q ~ beta(1,10)	0.74745	0.693846	1.07726	0.140683	0.33338
GCST90451169	Triglycerides to total lipids ratio in large HDL	L_HDL_TG_pct	Relative lipoprotein lipid concentrations	Large HDL ratios	SZ_PGC_2022	SZ	null	sharing	q ~ beta(1,2)	0.602167	0.442857	1.35973	0.0869574	0.191635
GCST90451169	Triglycerides to total lipids ratio in large HDL	L_HDL_TG_pct	Relative lipoprotein lipid concentrations	Large HDL ratios	SZ_PGC_2022	SZ	null	causal	q ~ beta(1,2)	1.38738	0.90703	1.52958	0.0630601	0.174335
GCST90451169	Triglycerides to total lipids ratio in large HDL	L_HDL_TG_pct	Relative lipoprotein lipid concentrations	Large HDL ratios	SZ_PGC_2022	SZ	sharing	causal	q ~ beta(1,2)	0.785209	0.4934	1.59143	0.0557569	0.270755
GCST90451169	Triglycerides to total lipids ratio in large HDL	L_HDL_TG_pct	Relative lipoprotein lipid concentrations	Large HDL ratios	SZ_PGC_2022	SZ	null	sharing	q ~ beta(1,50)	0.438325	0.15061	2.91034	0.00180518	0.00659015
GCST90451169	Triglycerides to total lipids ratio in large HDL	L_HDL_TG_pct	Relative lipoprotein lipid concentrations	Large HDL ratios	SZ_PGC_2022	SZ	null	causal	q ~ beta(1,50)	0.984386	0.860306	1.14423	0.126265	0.255404
GCST90451169	Triglycerides to total lipids ratio in large HDL	L_HDL_TG_pct	Relative lipoprotein lipid concentrations	Large HDL ratios	SZ_PGC_2022	SZ	sharing	causal	q ~ beta(1,50)	0.546061	0.798032	0.684259	0.246906	0.384797
GCST90451173	Cholesterol to total lipids ratio in large LDL	L_LDL_C_pct	Relative lipoprotein lipid concentrations	Large LDL ratios	ADHD_PGC_2022	ADHD	null	sharing	q ~ beta(1,10)	-2.84048	2.54005	-1.11828	0.131724	0.234079
GCST90451173	Cholesterol to total lipids ratio in large LDL	L_LDL_C_pct	Relative lipoprotein lipid concentrations	Large LDL ratios	ADHD_PGC_2022	ADHD	null	causal	q ~ beta(1,10)	-5.34775	3.55638	-1.50371	0.0663286	0.175344
GCST90451173	Cholesterol to total lipids ratio in large LDL	L_LDL_C_pct	Relative lipoprotein lipid concentrations	Large LDL ratios	ADHD_PGC_2022	ADHD	sharing	causal	q ~ beta(1,10)	-2.50727	2.31572	-1.08272	0.139466	0.33338
GCST90451173	Cholesterol to total lipids ratio in large LDL	L_LDL_C_pct	Relative lipoprotein lipid concentrations	Large LDL ratios	ADHD_PGC_2022	ADHD	null	sharing	q ~ beta(1,2)	-3.44857	2.50833	-1.37485	0.0845892	0.188506
GCST90451173	Cholesterol to total lipids ratio in large LDL	L_LDL_C_pct	Relative lipoprotein lipid concentrations	Large LDL ratios	ADHD_PGC_2022	ADHD	null	causal	q ~ beta(1,2)	-5.07617	3.49704	-1.45156	0.0733117	0.186684
GCST90451173	Cholesterol to total lipids ratio in large LDL	L_LDL_C_pct	Relative lipoprotein lipid concentrations	Large LDL ratios	ADHD_PGC_2022	ADHD	sharing	causal	q ~ beta(1,2)	-1.62759	1.16696	-1.39473	0.0815485	0.319524
GCST90451173	Cholesterol to total lipids ratio in large LDL	L_LDL_C_pct	Relative lipoprotein lipid concentrations	Large LDL ratios	ADHD_PGC_2022	ADHD	null	sharing	q ~ beta(1,50)	-2.47656	1.84035	-1.3457	0.0891993	0.160619
GCST90451173	Cholesterol to total lipids ratio in large LDL	L_LDL_C_pct	Relative lipoprotein lipid concentrations	Large LDL ratios	ADHD_PGC_2022	ADHD	null	causal	q ~ beta(1,50)	-5.64112	3.45593	-1.6323	0.0513083	0.151403
GCST90451173	Cholesterol to total lipids ratio in large LDL	L_LDL_C_pct	Relative lipoprotein lipid concentrations	Large LDL ratios	ADHD_PGC_2022	ADHD	sharing	causal	q ~ beta(1,50)	-3.16456	2.6879	-1.17734	0.119531	0.269957
GCST90451173	Cholesterol to total lipids ratio in large LDL	L_LDL_C_pct	Relative lipoprotein lipid concentrations	Large LDL ratios	AN_PGC_2019	AN	null	sharing	q ~ beta(1,10)	0.321612	0.335804	0.957738	0.169097	0.275299
GCST90451173	Cholesterol to total lipids ratio in large LDL	L_LDL_C_pct	Relative lipoprotein lipid concentrations	Large LDL ratios	AN_PGC_2019	AN	null	causal	q ~ beta(1,10)	-0.271651	1.81953	-0.149297	0.44066	0.472972
GCST90451173	Cholesterol to total lipids ratio in large LDL	L_LDL_C_pct	Relative lipoprotein lipid concentrations	Large LDL ratios	AN_PGC_2019	AN	sharing	causal	q ~ beta(1,10)	-0.593264	1.52762	-0.388357	0.348876	0.441645
GCST90451173	Cholesterol to total lipids ratio in large LDL	L_LDL_C_pct	Relative lipoprotein lipid concentrations	Large LDL ratios	AN_PGC_2019	AN	null	sharing	q ~ beta(1,2)	-0.149442	0.871627	-0.171451	0.431934	0.468567
GCST90451173	Cholesterol to total lipids ratio in large LDL	L_LDL_C_pct	Relative lipoprotein lipid concentrations	Large LDL ratios	AN_PGC_2019	AN	null	causal	q ~ beta(1,2)	-0.22647	1.78147	-0.127125	0.449421	0.478474
GCST90451173	Cholesterol to total lipids ratio in large LDL	L_LDL_C_pct	Relative lipoprotein lipid concentrations	Large LDL ratios	AN_PGC_2019	AN	sharing	causal	q ~ beta(1,2)	-0.0770279	0.924186	-0.0833468	0.466788	0.498091
GCST90451173	Cholesterol to total lipids ratio in large LDL	L_LDL_C_pct	Relative lipoprotein lipid concentrations	Large LDL ratios	AN_PGC_2019	AN	null	sharing	q ~ beta(1,50)	0.352695	0.130099	2.71099	0.00335418	0.0114235
GCST90451173	Cholesterol to total lipids ratio in large LDL	L_LDL_C_pct	Relative lipoprotein lipid concentrations	Large LDL ratios	AN_PGC_2019	AN	null	causal	q ~ beta(1,50)	-0.406414	1.75862	-0.231097	0.40862	0.458514
GCST90451173	Cholesterol to total lipids ratio in large LDL	L_LDL_C_pct	Relative lipoprotein lipid concentrations	Large LDL ratios	AN_PGC_2019	AN	sharing	causal	q ~ beta(1,50)	-0.759109	1.68209	-0.451288	0.325891	0.425849
GCST90451173	Cholesterol to total lipids ratio in large LDL	L_LDL_C_pct	Relative lipoprotein lipid concentrations	Large LDL ratios	MDD_PGC_2025	MDD	null	sharing	q ~ beta(1,10)	-7.29408	3.37411	-2.16178	0.0153176	0.0572
GCST90451173	Cholesterol to total lipids ratio in large LDL	L_LDL_C_pct	Relative lipoprotein lipid concentrations	Large LDL ratios	MDD_PGC_2025	MDD	null	causal	q ~ beta(1,10)	-8.09137	4.53911	-1.78259	0.0373266	0.132618
GCST90451173	Cholesterol to total lipids ratio in large LDL	L_LDL_C_pct	Relative lipoprotein lipid concentrations	Large LDL ratios	MDD_PGC_2025	MDD	sharing	causal	q ~ beta(1,10)	-0.797291	2.27655	-0.35022	0.363087	0.447593
GCST90451173	Cholesterol to total lipids ratio in large LDL	L_LDL_C_pct	Relative lipoprotein lipid concentrations	Large LDL ratios	MDD_PGC_2025	MDD	null	sharing	q ~ beta(1,2)	-8.61311	4.16086	-2.07003	0.0192247	0.0844286
GCST90451173	Cholesterol to total lipids ratio in large LDL	L_LDL_C_pct	Relative lipoprotein lipid concentrations	Large LDL ratios	MDD_PGC_2025	MDD	null	causal	q ~ beta(1,2)	-8.03776	4.64722	-1.72959	0.0418522	0.143265
GCST90451173	Cholesterol to total lipids ratio in large LDL	L_LDL_C_pct	Relative lipoprotein lipid concentrations	Large LDL ratios	MDD_PGC_2025	MDD	sharing	causal	q ~ beta(1,2)	0.575352	1.05715	0.544248	0.293135	0.495452
GCST90451173	Cholesterol to total lipids ratio in large LDL	L_LDL_C_pct	Relative lipoprotein lipid concentrations	Large LDL ratios	MDD_PGC_2025	MDD	null	sharing	q ~ beta(1,50)	-3.13519	1.56134	-2.00802	0.0223206	0.0561173
GCST90451173	Cholesterol to total lipids ratio in large LDL	L_LDL_C_pct	Relative lipoprotein lipid concentrations	Large LDL ratios	MDD_PGC_2025	MDD	null	causal	q ~ beta(1,50)	-7.98682	4.51923	-1.7673	0.0385893	0.133058
GCST90451173	Cholesterol to total lipids ratio in large LDL	L_LDL_C_pct	Relative lipoprotein lipid concentrations	Large LDL ratios	MDD_PGC_2025	MDD	sharing	causal	q ~ beta(1,50)	-4.85162	3.71393	-1.30633	0.09572	0.235121
GCST90451173	Cholesterol to total lipids ratio in large LDL	L_LDL_C_pct	Relative lipoprotein lipid concentrations	Large LDL ratios	OCD_PGC_2018	OCD	null	sharing	q ~ beta(1,10)	0.213955	0.627519	0.340953	0.366569	0.433071
GCST90451173	Cholesterol to total lipids ratio in large LDL	L_LDL_C_pct	Relative lipoprotein lipid concentrations	Large LDL ratios	OCD_PGC_2018	OCD	null	causal	q ~ beta(1,10)	-0.0420234	1.73239	-0.0242575	0.490324	0.49466
GCST90451173	Cholesterol to total lipids ratio in large LDL	L_LDL_C_pct	Relative lipoprotein lipid concentrations	Large LDL ratios	OCD_PGC_2018	OCD	sharing	causal	q ~ beta(1,10)	-0.255978	1.24838	-0.205048	0.418767	0.471387
GCST90451173	Cholesterol to total lipids ratio in large LDL	L_LDL_C_pct	Relative lipoprotein lipid concentrations	Large LDL ratios	OCD_PGC_2018	OCD	null	sharing	q ~ beta(1,2)	0.0770051	0.981841	0.0784293	0.468743	0.487234
GCST90451173	Cholesterol to total lipids ratio in large LDL	L_LDL_C_pct	Relative lipoprotein lipid concentrations	Large LDL ratios	OCD_PGC_2018	OCD	null	causal	q ~ beta(1,2)	0.346623	1.74122	0.199069	0.421104	0.464758
GCST90451173	Cholesterol to total lipids ratio in large LDL	L_LDL_C_pct	Relative lipoprotein lipid concentrations	Large LDL ratios	OCD_PGC_2018	OCD	sharing	causal	q ~ beta(1,2)	0.269618	0.845227	0.318989	0.374867	0.498091
GCST90451173	Cholesterol to total lipids ratio in large LDL	L_LDL_C_pct	Relative lipoprotein lipid concentrations	Large LDL ratios	OCD_PGC_2018	OCD	null	sharing	q ~ beta(1,50)	0.245913	0.300898	0.817262	0.206889	0.286421
GCST90451173	Cholesterol to total lipids ratio in large LDL	L_LDL_C_pct	Relative lipoprotein lipid concentrations	Large LDL ratios	OCD_PGC_2018	OCD	null	causal	q ~ beta(1,50)	-0.0330481	1.73179	-0.0190832	0.492387	0.495174
GCST90451173	Cholesterol to total lipids ratio in large LDL	L_LDL_C_pct	Relative lipoprotein lipid concentrations	Large LDL ratios	OCD_PGC_2018	OCD	sharing	causal	q ~ beta(1,50)	-0.278961	1.54303	-0.180788	0.428267	0.475497
GCST90451173	Cholesterol to total lipids ratio in large LDL	L_LDL_C_pct	Relative lipoprotein lipid concentrations	Large LDL ratios	PTSD_PGC_2024	PTSD	null	sharing	q ~ beta(1,10)	-3.54104	2.35612	-1.50291	0.0664315	0.147031
GCST90451173	Cholesterol to total lipids ratio in large LDL	L_LDL_C_pct	Relative lipoprotein lipid concentrations	Large LDL ratios	PTSD_PGC_2024	PTSD	null	causal	q ~ beta(1,10)	-8.24798	4.33228	-1.90384	0.0284653	0.118292
GCST90451173	Cholesterol to total lipids ratio in large LDL	L_LDL_C_pct	Relative lipoprotein lipid concentrations	Large LDL ratios	PTSD_PGC_2024	PTSD	sharing	causal	q ~ beta(1,10)	-4.70695	2.66627	-1.76536	0.0387512	0.214437
GCST90451173	Cholesterol to total lipids ratio in large LDL	L_LDL_C_pct	Relative lipoprotein lipid concentrations	Large LDL ratios	PTSD_PGC_2024	PTSD	null	sharing	q ~ beta(1,50)	-2.20411	1.8027	-1.22267	0.110727	0.187655
GCST90451173	Cholesterol to total lipids ratio in large LDL	L_LDL_C_pct	Relative lipoprotein lipid concentrations	Large LDL ratios	PTSD_PGC_2024	PTSD	null	causal	q ~ beta(1,50)	-8.52833	4.34112	-1.96455	0.0247334	0.10895
GCST90451173	Cholesterol to total lipids ratio in large LDL	L_LDL_C_pct	Relative lipoprotein lipid concentrations	Large LDL ratios	PTSD_PGC_2024	PTSD	sharing	causal	q ~ beta(1,50)	-6.32422	3.58839	-1.76241	0.0390001	0.168854
GCST90451174	Cholesterol in large LDL	L_LDL_C	Lipoprotein subclasses	Large LDL (average diameter 25.5 nm)	MDD_PGC_2025	MDD	null	sharing	q ~ beta(1,2)	0.0805143	1.1232	0.0716828	0.471427	0.489009
GCST90451174	Cholesterol in large LDL	L_LDL_C	Lipoprotein subclasses	Large LDL (average diameter 25.5 nm)	MDD_PGC_2025	MDD	null	causal	q ~ beta(1,2)	1.01108	1.61704	0.625269	0.265897	0.384509
GCST90451174	Cholesterol in large LDL	L_LDL_C	Lipoprotein subclasses	Large LDL (average diameter 25.5 nm)	MDD_PGC_2025	MDD	sharing	causal	q ~ beta(1,2)	0.930568	0.626096	1.4863	0.0685997	0.299271
GCST90451174	Cholesterol in large LDL	L_LDL_C	Lipoprotein subclasses	Large LDL (average diameter 25.5 nm)	MDD_PGC_2025	MDD	null	sharing	q ~ beta(1,50)	0.156189	0.27827	0.561286	0.287301	0.355294
GCST90451174	Cholesterol in large LDL	L_LDL_C	Lipoprotein subclasses	Large LDL (average diameter 25.5 nm)	MDD_PGC_2025	MDD	null	causal	q ~ beta(1,50)	0.738663	1.46974	0.50258	0.30763	0.405686
GCST90451174	Cholesterol in large LDL	L_LDL_C	Lipoprotein subclasses	Large LDL (average diameter 25.5 nm)	MDD_PGC_2025	MDD	sharing	causal	q ~ beta(1,50)	0.582474	1.31723	0.442195	0.329174	0.425849
GCST90451175	Free cholesterol to total lipids ratio in large LDL	L_LDL_FC_pct	Relative lipoprotein lipid concentrations	Large LDL ratios	ADHD_PGC_2022	ADHD	null	sharing	q ~ beta(1,10)	-6.46673	3.01851	-2.14236	0.0160824	0.058822
GCST90451175	Free cholesterol to total lipids ratio in large LDL	L_LDL_FC_pct	Relative lipoprotein lipid concentrations	Large LDL ratios	ADHD_PGC_2022	ADHD	null	causal	q ~ beta(1,10)	-8.14206	4.41515	-1.84412	0.0325829	0.124642
GCST90451175	Free cholesterol to total lipids ratio in large LDL	L_LDL_FC_pct	Relative lipoprotein lipid concentrations	Large LDL ratios	ADHD_PGC_2022	ADHD	sharing	causal	q ~ beta(1,10)	-1.67533	2.037	-0.822452	0.20541	0.379546
GCST90451175	Free cholesterol to total lipids ratio in large LDL	L_LDL_FC_pct	Relative lipoprotein lipid concentrations	Large LDL ratios	ADHD_PGC_2022	ADHD	null	sharing	q ~ beta(1,2)	-8.09503	3.92861	-2.06053	0.0196739	0.0852136
GCST90451175	Free cholesterol to total lipids ratio in large LDL	L_LDL_FC_pct	Relative lipoprotein lipid concentrations	Large LDL ratios	ADHD_PGC_2022	ADHD	null	causal	q ~ beta(1,2)	-7.92731	4.45544	-1.77924	0.0376001	0.135866
GCST90451175	Free cholesterol to total lipids ratio in large LDL	L_LDL_FC_pct	Relative lipoprotein lipid concentrations	Large LDL ratios	ADHD_PGC_2022	ADHD	sharing	causal	q ~ beta(1,2)	0.16772	0.964618	0.173872	0.430983	0.498091
GCST90451175	Free cholesterol to total lipids ratio in large LDL	L_LDL_FC_pct	Relative lipoprotein lipid concentrations	Large LDL ratios	ADHD_PGC_2022	ADHD	null	sharing	q ~ beta(1,50)	-2.21196	1.4578	-1.51732	0.0645924	0.130162
GCST90451175	Free cholesterol to total lipids ratio in large LDL	L_LDL_FC_pct	Relative lipoprotein lipid concentrations	Large LDL ratios	ADHD_PGC_2022	ADHD	null	causal	q ~ beta(1,50)	-8.33198	4.37634	-1.90387	0.0284636	0.114796
GCST90451175	Free cholesterol to total lipids ratio in large LDL	L_LDL_FC_pct	Relative lipoprotein lipid concentrations	Large LDL ratios	ADHD_PGC_2022	ADHD	sharing	causal	q ~ beta(1,50)	-6.12002	3.5756	-1.71161	0.0434847	0.169797
GCST90451175	Free cholesterol to total lipids ratio in large LDL	L_LDL_FC_pct	Relative lipoprotein lipid concentrations	Large LDL ratios	AN_PGC_2019	AN	null	sharing	q ~ beta(1,10)	-3.10365	1.88277	-1.64845	0.0496303	0.124425
GCST90451175	Free cholesterol to total lipids ratio in large LDL	L_LDL_FC_pct	Relative lipoprotein lipid concentrations	Large LDL ratios	AN_PGC_2019	AN	null	causal	q ~ beta(1,10)	-6.37319	3.62949	-1.75595	0.0395489	0.13441
GCST90451175	Free cholesterol to total lipids ratio in large LDL	L_LDL_FC_pct	Relative lipoprotein lipid concentrations	Large LDL ratios	AN_PGC_2019	AN	sharing	causal	q ~ beta(1,10)	-3.26954	2.00218	-1.63299	0.0512355	0.239815
GCST90451175	Free cholesterol to total lipids ratio in large LDL	L_LDL_FC_pct	Relative lipoprotein lipid concentrations	Large LDL ratios	AN_PGC_2019	AN	null	sharing	q ~ beta(1,2)	-5.54385	2.98076	-1.85988	0.0314515	0.10798
GCST90451175	Free cholesterol to total lipids ratio in large LDL	L_LDL_FC_pct	Relative lipoprotein lipid concentrations	Large LDL ratios	AN_PGC_2019	AN	null	causal	q ~ beta(1,2)	-6.27254	3.67164	-1.70838	0.0437833	0.146345
GCST90451175	Free cholesterol to total lipids ratio in large LDL	L_LDL_FC_pct	Relative lipoprotein lipid concentrations	Large LDL ratios	AN_PGC_2019	AN	sharing	causal	q ~ beta(1,2)	-0.728688	0.812835	-0.896478	0.184999	0.443156
GCST90451175	Free cholesterol to total lipids ratio in large LDL	L_LDL_FC_pct	Relative lipoprotein lipid concentrations	Large LDL ratios	AN_PGC_2019	AN	null	sharing	q ~ beta(1,50)	-0.469753	0.556282	-0.844451	0.199209	0.279784
GCST90451175	Free cholesterol to total lipids ratio in large LDL	L_LDL_FC_pct	Relative lipoprotein lipid concentrations	Large LDL ratios	AN_PGC_2019	AN	null	causal	q ~ beta(1,50)	-6.42716	3.6393	-1.76604	0.0386943	0.133058
GCST90451175	Free cholesterol to total lipids ratio in large LDL	L_LDL_FC_pct	Relative lipoprotein lipid concentrations	Large LDL ratios	AN_PGC_2019	AN	sharing	causal	q ~ beta(1,50)	-5.95741	3.21839	-1.85105	0.0320809	0.160827
GCST90451175	Free cholesterol to total lipids ratio in large LDL	L_LDL_FC_pct	Relative lipoprotein lipid concentrations	Large LDL ratios	MDD_PGC_2025	MDD	null	sharing	q ~ beta(1,10)	-4.53042	2.50811	-1.80631	0.035435	0.098811
GCST90451175	Free cholesterol to total lipids ratio in large LDL	L_LDL_FC_pct	Relative lipoprotein lipid concentrations	Large LDL ratios	MDD_PGC_2025	MDD	null	causal	q ~ beta(1,10)	-8.18133	4.02981	-2.0302	0.021168	0.100033
GCST90451175	Free cholesterol to total lipids ratio in large LDL	L_LDL_FC_pct	Relative lipoprotein lipid concentrations	Large LDL ratios	MDD_PGC_2025	MDD	sharing	causal	q ~ beta(1,10)	-3.65091	2.17853	-1.67586	0.046883	0.23181
GCST90451175	Free cholesterol to total lipids ratio in large LDL	L_LDL_FC_pct	Relative lipoprotein lipid concentrations	Large LDL ratios	MDD_PGC_2025	MDD	null	sharing	q ~ beta(1,2)	-6.84938	3.39852	-2.0154	0.0219312	0.0913097
GCST90451175	Free cholesterol to total lipids ratio in large LDL	L_LDL_FC_pct	Relative lipoprotein lipid concentrations	Large LDL ratios	MDD_PGC_2025	MDD	null	causal	q ~ beta(1,2)	-7.92149	4.10011	-1.93202	0.0266786	0.115762
GCST90451175	Free cholesterol to total lipids ratio in large LDL	L_LDL_FC_pct	Relative lipoprotein lipid concentrations	Large LDL ratios	MDD_PGC_2025	MDD	sharing	causal	q ~ beta(1,2)	-1.07211	0.922879	-1.16171	0.122677	0.401752
GCST90451175	Free cholesterol to total lipids ratio in large LDL	L_LDL_FC_pct	Relative lipoprotein lipid concentrations	Large LDL ratios	MDD_PGC_2025	MDD	null	sharing	q ~ beta(1,50)	-1.44391	0.914371	-1.57913	0.0571527	0.120882
GCST90451175	Free cholesterol to total lipids ratio in large LDL	L_LDL_FC_pct	Relative lipoprotein lipid concentrations	Large LDL ratios	MDD_PGC_2025	MDD	null	causal	q ~ beta(1,50)	-8.28941	4.048	-2.04778	0.0202908	0.0978731
GCST90451175	Free cholesterol to total lipids ratio in large LDL	L_LDL_FC_pct	Relative lipoprotein lipid concentrations	Large LDL ratios	MDD_PGC_2025	MDD	sharing	causal	q ~ beta(1,50)	-6.8455	3.43597	-1.9923	0.0231689	0.136881
GCST90451175	Free cholesterol to total lipids ratio in large LDL	L_LDL_FC_pct	Relative lipoprotein lipid concentrations	Large LDL ratios	OCD_PGC_2018	OCD	null	sharing	q ~ beta(1,10)	-0.0295955	0.992297	-0.0298253	0.488103	0.496423
GCST90451175	Free cholesterol to total lipids ratio in large LDL	L_LDL_FC_pct	Relative lipoprotein lipid concentrations	Large LDL ratios	OCD_PGC_2018	OCD	null	causal	q ~ beta(1,10)	0.482001	1.40453	0.343176	0.365733	0.437373
GCST90451175	Free cholesterol to total lipids ratio in large LDL	L_LDL_FC_pct	Relative lipoprotein lipid concentrations	Large LDL ratios	OCD_PGC_2018	OCD	sharing	causal	q ~ beta(1,10)	0.511597	0.541229	0.94525	0.172266	0.357296
GCST90451175	Free cholesterol to total lipids ratio in large LDL	L_LDL_FC_pct	Relative lipoprotein lipid concentrations	Large LDL ratios	OCD_PGC_2018	OCD	null	sharing	q ~ beta(1,2)	0.0427458	1.18033	0.0362153	0.485555	0.494469
GCST90451175	Free cholesterol to total lipids ratio in large LDL	L_LDL_FC_pct	Relative lipoprotein lipid concentrations	Large LDL ratios	OCD_PGC_2018	OCD	null	causal	q ~ beta(1,2)	0.74821	1.48763	0.502954	0.307498	0.413357
GCST90451175	Free cholesterol to total lipids ratio in large LDL	L_LDL_FC_pct	Relative lipoprotein lipid concentrations	Large LDL ratios	OCD_PGC_2018	OCD	sharing	causal	q ~ beta(1,2)	0.705464	0.387439	1.82084	0.0343155	0.195506
GCST90451175	Free cholesterol to total lipids ratio in large LDL	L_LDL_FC_pct	Relative lipoprotein lipid concentrations	Large LDL ratios	OCD_PGC_2018	OCD	null	sharing	q ~ beta(1,50)	-0.0185625	0.599267	-0.0309754	0.487645	0.491797
GCST90451175	Free cholesterol to total lipids ratio in large LDL	L_LDL_FC_pct	Relative lipoprotein lipid concentrations	Large LDL ratios	OCD_PGC_2018	OCD	null	causal	q ~ beta(1,50)	0.427387	1.31787	0.324302	0.372855	0.44134
GCST90451175	Free cholesterol to total lipids ratio in large LDL	L_LDL_FC_pct	Relative lipoprotein lipid concentrations	Large LDL ratios	OCD_PGC_2018	OCD	sharing	causal	q ~ beta(1,50)	0.445949	0.886006	0.503325	0.307368	0.415805
GCST90451175	Free cholesterol to total lipids ratio in large LDL	L_LDL_FC_pct	Relative lipoprotein lipid concentrations	Large LDL ratios	PTSD_PGC_2024	PTSD	null	sharing	q ~ beta(1,10)	-5.35053	2.51024	-2.13148	0.0165247	0.059825
GCST90451175	Free cholesterol to total lipids ratio in large LDL	L_LDL_FC_pct	Relative lipoprotein lipid concentrations	Large LDL ratios	PTSD_PGC_2024	PTSD	null	causal	q ~ beta(1,10)	-8.61117	4.48138	-1.92154	0.0273315	0.115834
GCST90451175	Free cholesterol to total lipids ratio in large LDL	L_LDL_FC_pct	Relative lipoprotein lipid concentrations	Large LDL ratios	PTSD_PGC_2024	PTSD	sharing	causal	q ~ beta(1,10)	-3.26063	2.30606	-1.41394	0.0786894	0.293556
GCST90451175	Free cholesterol to total lipids ratio in large LDL	L_LDL_FC_pct	Relative lipoprotein lipid concentrations	Large LDL ratios	PTSD_PGC_2024	PTSD	null	sharing	q ~ beta(1,2)	-8.26051	3.90376	-2.11604	0.0171707	0.0787625
GCST90451175	Free cholesterol to total lipids ratio in large LDL	L_LDL_FC_pct	Relative lipoprotein lipid concentrations	Large LDL ratios	PTSD_PGC_2024	PTSD	null	causal	q ~ beta(1,2)	-8.37967	4.441	-1.88689	0.0295876	0.121431
GCST90451175	Free cholesterol to total lipids ratio in large LDL	L_LDL_FC_pct	Relative lipoprotein lipid concentrations	Large LDL ratios	PTSD_PGC_2024	PTSD	sharing	causal	q ~ beta(1,2)	-0.119164	0.79379	-0.150121	0.440335	0.498091
GCST90451175	Free cholesterol to total lipids ratio in large LDL	L_LDL_FC_pct	Relative lipoprotein lipid concentrations	Large LDL ratios	PTSD_PGC_2024	PTSD	null	sharing	q ~ beta(1,50)	-0.774794	0.637882	-1.21464	0.112253	0.189038
GCST90451175	Free cholesterol to total lipids ratio in large LDL	L_LDL_FC_pct	Relative lipoprotein lipid concentrations	Large LDL ratios	PTSD_PGC_2024	PTSD	null	causal	q ~ beta(1,50)	-8.62304	4.44558	-1.93969	0.0262088	0.110867
GCST90451175	Free cholesterol to total lipids ratio in large LDL	L_LDL_FC_pct	Relative lipoprotein lipid concentrations	Large LDL ratios	PTSD_PGC_2024	PTSD	sharing	causal	q ~ beta(1,50)	-7.84824	4.03464	-1.94521	0.0258746	0.144363
GCST90451175	Free cholesterol to total lipids ratio in large LDL	L_LDL_FC_pct	Relative lipoprotein lipid concentrations	Large LDL ratios	SZ_PGC_2022	SZ	null	sharing	q ~ beta(1,10)	0.564942	0.106659	5.29672	5.89497e-08	1.74884e-06
GCST90451175	Free cholesterol to total lipids ratio in large LDL	L_LDL_FC_pct	Relative lipoprotein lipid concentrations	Large LDL ratios	SZ_PGC_2022	SZ	null	causal	q ~ beta(1,10)	1.16677	0.722923	1.61396	0.0532683	0.156173
GCST90451175	Free cholesterol to total lipids ratio in large LDL	L_LDL_FC_pct	Relative lipoprotein lipid concentrations	Large LDL ratios	SZ_PGC_2022	SZ	sharing	causal	q ~ beta(1,10)	0.601826	0.639019	0.941796	0.173148	0.358377
GCST90451175	Free cholesterol to total lipids ratio in large LDL	L_LDL_FC_pct	Relative lipoprotein lipid concentrations	Large LDL ratios	SZ_PGC_2022	SZ	null	sharing	q ~ beta(1,2)	0.550287	0.243779	2.25732	0.011994	0.0614782
GCST90451175	Free cholesterol to total lipids ratio in large LDL	L_LDL_FC_pct	Relative lipoprotein lipid concentrations	Large LDL ratios	SZ_PGC_2022	SZ	null	causal	q ~ beta(1,2)	1.26895	0.703264	1.80437	0.0355863	0.133007
GCST90451175	Free cholesterol to total lipids ratio in large LDL	L_LDL_FC_pct	Relative lipoprotein lipid concentrations	Large LDL ratios	SZ_PGC_2022	SZ	sharing	causal	q ~ beta(1,2)	0.718665	0.466874	1.53931	0.061864	0.284736
GCST90451175	Free cholesterol to total lipids ratio in large LDL	L_LDL_FC_pct	Relative lipoprotein lipid concentrations	Large LDL ratios	SZ_PGC_2022	SZ	null	sharing	q ~ beta(1,50)	0.526025	0.0620033	8.48382	1.08956e-17	3.51962e-16
GCST90451175	Free cholesterol to total lipids ratio in large LDL	L_LDL_FC_pct	Relative lipoprotein lipid concentrations	Large LDL ratios	SZ_PGC_2022	SZ	null	causal	q ~ beta(1,50)	0.977641	0.697672	1.40129	0.0805638	0.193862
GCST90451175	Free cholesterol to total lipids ratio in large LDL	L_LDL_FC_pct	Relative lipoprotein lipid concentrations	Large LDL ratios	SZ_PGC_2022	SZ	sharing	causal	q ~ beta(1,50)	0.451616	0.663521	0.680635	0.248051	0.384895
GCST90451176	Free cholesterol in large LDL	L_LDL_FC	Lipoprotein subclasses	Large LDL (average diameter 25.5 nm)	ADHD_PGC_2022	ADHD	null	sharing	q ~ beta(1,10)	0.11075	0.510408	0.216983	0.414111	0.460732
GCST90451176	Free cholesterol in large LDL	L_LDL_FC	Lipoprotein subclasses	Large LDL (average diameter 25.5 nm)	ADHD_PGC_2022	ADHD	null	causal	q ~ beta(1,10)	-0.834557	2.12508	-0.392719	0.347264	0.425698
GCST90451176	Free cholesterol in large LDL	L_LDL_FC	Lipoprotein subclasses	Large LDL (average diameter 25.5 nm)	ADHD_PGC_2022	ADHD	sharing	causal	q ~ beta(1,10)	-0.945307	1.67821	-0.563282	0.286622	0.419798
GCST90451176	Free cholesterol in large LDL	L_LDL_FC	Lipoprotein subclasses	Large LDL (average diameter 25.5 nm)	ADHD_PGC_2022	ADHD	null	sharing	q ~ beta(1,2)	-0.581845	1.2543	-0.46388	0.321367	0.407497
GCST90451176	Free cholesterol in large LDL	L_LDL_FC	Lipoprotein subclasses	Large LDL (average diameter 25.5 nm)	ADHD_PGC_2022	ADHD	null	causal	q ~ beta(1,2)	-0.78509	2.12333	-0.369744	0.355786	0.432497
GCST90451176	Free cholesterol in large LDL	L_LDL_FC	Lipoprotein subclasses	Large LDL (average diameter 25.5 nm)	ADHD_PGC_2022	ADHD	sharing	causal	q ~ beta(1,2)	-0.203246	0.906691	-0.224162	0.411316	0.498091
GCST90451176	Free cholesterol in large LDL	L_LDL_FC	Lipoprotein subclasses	Large LDL (average diameter 25.5 nm)	ADHD_PGC_2022	ADHD	null	sharing	q ~ beta(1,50)	0.381405	0.13934	2.73723	0.00309793	0.0106186
GCST90451176	Free cholesterol in large LDL	L_LDL_FC	Lipoprotein subclasses	Large LDL (average diameter 25.5 nm)	ADHD_PGC_2022	ADHD	null	causal	q ~ beta(1,50)	-0.945046	2.07991	-0.45437	0.324781	0.414493
GCST90451176	Free cholesterol in large LDL	L_LDL_FC	Lipoprotein subclasses	Large LDL (average diameter 25.5 nm)	ADHD_PGC_2022	ADHD	sharing	causal	q ~ beta(1,50)	-1.32645	1.99562	-0.66468	0.253128	0.387136
GCST90451176	Free cholesterol in large LDL	L_LDL_FC	Lipoprotein subclasses	Large LDL (average diameter 25.5 nm)	AN_PGC_2019	AN	null	sharing	q ~ beta(1,10)	0.550256	0.135968	4.04695	2.59441e-05	0.000318486
GCST90451176	Free cholesterol in large LDL	L_LDL_FC	Lipoprotein subclasses	Large LDL (average diameter 25.5 nm)	AN_PGC_2019	AN	null	causal	q ~ beta(1,10)	0.846619	1.15991	0.729902	0.232725	0.361046
GCST90451176	Free cholesterol in large LDL	L_LDL_FC	Lipoprotein subclasses	Large LDL (average diameter 25.5 nm)	AN_PGC_2019	AN	sharing	causal	q ~ beta(1,10)	0.296363	1.07107	0.276699	0.391006	0.459905
GCST90451176	Free cholesterol in large LDL	L_LDL_FC	Lipoprotein subclasses	Large LDL (average diameter 25.5 nm)	AN_PGC_2019	AN	null	sharing	q ~ beta(1,2)	0.533784	0.340629	1.56705	0.0585511	0.154867
GCST90451176	Free cholesterol in large LDL	L_LDL_FC	Lipoprotein subclasses	Large LDL (average diameter 25.5 nm)	AN_PGC_2019	AN	null	causal	q ~ beta(1,2)	0.866413	1.1399	0.760077	0.223604	0.353421
GCST90451176	Free cholesterol in large LDL	L_LDL_FC	Lipoprotein subclasses	Large LDL (average diameter 25.5 nm)	AN_PGC_2019	AN	sharing	causal	q ~ beta(1,2)	0.332629	0.810951	0.410171	0.34084	0.498091
GCST90451176	Free cholesterol in large LDL	L_LDL_FC	Lipoprotein subclasses	Large LDL (average diameter 25.5 nm)	AN_PGC_2019	AN	null	sharing	q ~ beta(1,50)	0.382144	0.0703475	5.43223	2.78272e-08	2.57946e-07
GCST90451176	Free cholesterol in large LDL	L_LDL_FC	Lipoprotein subclasses	Large LDL (average diameter 25.5 nm)	AN_PGC_2019	AN	null	causal	q ~ beta(1,50)	0.59157	1.16028	0.509852	0.305078	0.404997
GCST90451176	Free cholesterol in large LDL	L_LDL_FC	Lipoprotein subclasses	Large LDL (average diameter 25.5 nm)	AN_PGC_2019	AN	sharing	causal	q ~ beta(1,50)	0.209426	1.14369	0.183114	0.427354	0.475497
GCST90451176	Free cholesterol in large LDL	L_LDL_FC	Lipoprotein subclasses	Large LDL (average diameter 25.5 nm)	MDD_PGC_2025	MDD	null	sharing	q ~ beta(1,10)	-2.71331	2.17053	-1.25007	0.105637	0.20328
GCST90451176	Free cholesterol in large LDL	L_LDL_FC	Lipoprotein subclasses	Large LDL (average diameter 25.5 nm)	MDD_PGC_2025	MDD	null	causal	q ~ beta(1,10)	-2.01726	2.90577	-0.694224	0.243771	0.366686
GCST90451176	Free cholesterol in large LDL	L_LDL_FC	Lipoprotein subclasses	Large LDL (average diameter 25.5 nm)	MDD_PGC_2025	MDD	sharing	causal	q ~ beta(1,10)	0.696056	1.52107	0.457611	0.323616	0.434745
GCST90451176	Free cholesterol in large LDL	L_LDL_FC	Lipoprotein subclasses	Large LDL (average diameter 25.5 nm)	MDD_PGC_2025	MDD	null	sharing	q ~ beta(1,2)	-2.98707	2.80426	-1.06519	0.143395	0.266088
GCST90451176	Free cholesterol in large LDL	L_LDL_FC	Lipoprotein subclasses	Large LDL (average diameter 25.5 nm)	MDD_PGC_2025	MDD	null	causal	q ~ beta(1,2)	-2.24558	3.22318	-0.696699	0.242996	0.36693
GCST90451176	Free cholesterol in large LDL	L_LDL_FC	Lipoprotein subclasses	Large LDL (average diameter 25.5 nm)	MDD_PGC_2025	MDD	sharing	causal	q ~ beta(1,2)	0.741484	0.933681	0.794152	0.213553	0.459383
GCST90451176	Free cholesterol in large LDL	L_LDL_FC	Lipoprotein subclasses	Large LDL (average diameter 25.5 nm)	MDD_PGC_2025	MDD	null	sharing	q ~ beta(1,50)	-0.657414	0.577487	-1.1384	0.127476	0.206833
GCST90451176	Free cholesterol in large LDL	L_LDL_FC	Lipoprotein subclasses	Large LDL (average diameter 25.5 nm)	MDD_PGC_2025	MDD	null	causal	q ~ beta(1,50)	-2.04469	2.85008	-0.717415	0.236559	0.366529
GCST90451176	Free cholesterol in large LDL	L_LDL_FC	Lipoprotein subclasses	Large LDL (average diameter 25.5 nm)	MDD_PGC_2025	MDD	sharing	causal	q ~ beta(1,50)	-1.38728	2.5172	-0.551118	0.290776	0.407852
GCST90451176	Free cholesterol in large LDL	L_LDL_FC	Lipoprotein subclasses	Large LDL (average diameter 25.5 nm)	PTSD_PGC_2024	PTSD	null	sharing	q ~ beta(1,10)	0.122821	0.473896	0.259172	0.397751	0.451433
GCST90451176	Free cholesterol in large LDL	L_LDL_FC	Lipoprotein subclasses	Large LDL (average diameter 25.5 nm)	PTSD_PGC_2024	PTSD	null	causal	q ~ beta(1,10)	-1.21115	2.11862	-0.571672	0.283772	0.396687
GCST90451176	Free cholesterol in large LDL	L_LDL_FC	Lipoprotein subclasses	Large LDL (average diameter 25.5 nm)	PTSD_PGC_2024	PTSD	sharing	causal	q ~ beta(1,10)	-1.33398	1.7095	-0.780332	0.217598	0.38869
GCST90451176	Free cholesterol in large LDL	L_LDL_FC	Lipoprotein subclasses	Large LDL (average diameter 25.5 nm)	PTSD_PGC_2024	PTSD	null	sharing	q ~ beta(1,2)	-0.609062	1.19317	-0.510458	0.304865	0.399165
GCST90451176	Free cholesterol in large LDL	L_LDL_FC	Lipoprotein subclasses	Large LDL (average diameter 25.5 nm)	PTSD_PGC_2024	PTSD	null	causal	q ~ beta(1,2)	-1.23257	2.08594	-0.590894	0.277296	0.392487
GCST90451176	Free cholesterol in large LDL	L_LDL_FC	Lipoprotein subclasses	Large LDL (average diameter 25.5 nm)	PTSD_PGC_2024	PTSD	sharing	causal	q ~ beta(1,2)	-0.623505	0.927821	-0.67201	0.250789	0.471119
GCST90451176	Free cholesterol in large LDL	L_LDL_FC	Lipoprotein subclasses	Large LDL (average diameter 25.5 nm)	PTSD_PGC_2024	PTSD	null	sharing	q ~ beta(1,50)	0.326835	0.190134	1.71897	0.0428101	0.097097
GCST90451176	Free cholesterol in large LDL	L_LDL_FC	Lipoprotein subclasses	Large LDL (average diameter 25.5 nm)	PTSD_PGC_2024	PTSD	null	causal	q ~ beta(1,50)	-1.29185	2.11503	-0.610795	0.270668	0.382668
GCST90451176	Free cholesterol in large LDL	L_LDL_FC	Lipoprotein subclasses	Large LDL (average diameter 25.5 nm)	PTSD_PGC_2024	PTSD	sharing	causal	q ~ beta(1,50)	-1.61869	1.99747	-0.81037	0.208864	0.353411
GCST90451178	Phospholipids to total lipids ratio in large LDL	L_LDL_PL_pct	Relative lipoprotein lipid concentrations	Large LDL ratios	MDD_PGC_2025	MDD	null	sharing	q ~ beta(1,10)	0.517853	0.118746	4.361	6.47344e-06	0.000100427
GCST90451178	Phospholipids to total lipids ratio in large LDL	L_LDL_PL_pct	Relative lipoprotein lipid concentrations	Large LDL ratios	MDD_PGC_2025	MDD	null	causal	q ~ beta(1,10)	0.903294	0.896981	1.00704	0.156958	0.287764
GCST90451178	Phospholipids to total lipids ratio in large LDL	L_LDL_PL_pct	Relative lipoprotein lipid concentrations	Large LDL ratios	MDD_PGC_2025	MDD	sharing	causal	q ~ beta(1,10)	0.385441	0.810131	0.475776	0.317117	0.431814
GCST90451178	Phospholipids to total lipids ratio in large LDL	L_LDL_PL_pct	Relative lipoprotein lipid concentrations	Large LDL ratios	MDD_PGC_2025	MDD	null	sharing	q ~ beta(1,2)	0.553903	0.2812	1.96978	0.0244316	0.0964452
GCST90451178	Phospholipids to total lipids ratio in large LDL	L_LDL_PL_pct	Relative lipoprotein lipid concentrations	Large LDL ratios	MDD_PGC_2025	MDD	null	causal	q ~ beta(1,2)	0.839628	0.859115	0.977317	0.164206	0.299435
GCST90451178	Phospholipids to total lipids ratio in large LDL	L_LDL_PL_pct	Relative lipoprotein lipid concentrations	Large LDL ratios	MDD_PGC_2025	MDD	sharing	causal	q ~ beta(1,2)	0.285724	0.588693	0.485354	0.313713	0.498091
GCST90451178	Phospholipids to total lipids ratio in large LDL	L_LDL_PL_pct	Relative lipoprotein lipid concentrations	Large LDL ratios	MDD_PGC_2025	MDD	null	sharing	q ~ beta(1,50)	0.487981	0.0689874	7.07348	7.55455e-13	1.23895e-11
GCST90451178	Phospholipids to total lipids ratio in large LDL	L_LDL_PL_pct	Relative lipoprotein lipid concentrations	Large LDL ratios	MDD_PGC_2025	MDD	null	causal	q ~ beta(1,50)	0.680891	0.890842	0.764323	0.222337	0.354141
GCST90451178	Phospholipids to total lipids ratio in large LDL	L_LDL_PL_pct	Relative lipoprotein lipid concentrations	Large LDL ratios	MDD_PGC_2025	MDD	sharing	causal	q ~ beta(1,50)	0.19291	0.86066	0.224142	0.411323	0.464974
GCST90451178	Phospholipids to total lipids ratio in large LDL	L_LDL_PL_pct	Relative lipoprotein lipid concentrations	Large LDL ratios	OCD_PGC_2018	OCD	null	sharing	q ~ beta(1,10)	0.601541	0.146819	4.09715	2.09135e-05	0.0002659
GCST90451178	Phospholipids to total lipids ratio in large LDL	L_LDL_PL_pct	Relative lipoprotein lipid concentrations	Large LDL ratios	OCD_PGC_2018	OCD	null	causal	q ~ beta(1,10)	1.37757	0.403128	3.41721	0.000316329	0.00388321
GCST90451178	Phospholipids to total lipids ratio in large LDL	L_LDL_PL_pct	Relative lipoprotein lipid concentrations	Large LDL ratios	OCD_PGC_2018	OCD	sharing	causal	q ~ beta(1,10)	0.776033	0.348059	2.2296	0.0128869	0.096924
GCST90451178	Phospholipids to total lipids ratio in large LDL	L_LDL_PL_pct	Relative lipoprotein lipid concentrations	Large LDL ratios	OCD_PGC_2018	OCD	null	sharing	q ~ beta(1,2)	0.725139	0.146328	4.95558	3.60566e-07	8.44527e-06
GCST90451178	Phospholipids to total lipids ratio in large LDL	L_LDL_PL_pct	Relative lipoprotein lipid concentrations	Large LDL ratios	OCD_PGC_2018	OCD	null	causal	q ~ beta(1,2)	1.49585	0.397645	3.76176	8.436e-05	0.00130758
GCST90451178	Phospholipids to total lipids ratio in large LDL	L_LDL_PL_pct	Relative lipoprotein lipid concentrations	Large LDL ratios	OCD_PGC_2018	OCD	sharing	causal	q ~ beta(1,2)	0.770709	0.306706	2.51286	0.00598789	0.0500891
GCST90451178	Phospholipids to total lipids ratio in large LDL	L_LDL_PL_pct	Relative lipoprotein lipid concentrations	Large LDL ratios	OCD_PGC_2018	OCD	null	sharing	q ~ beta(1,50)	0.457977	0.15822	2.89456	0.00189848	0.0068371
GCST90451178	Phospholipids to total lipids ratio in large LDL	L_LDL_PL_pct	Relative lipoprotein lipid concentrations	Large LDL ratios	OCD_PGC_2018	OCD	null	causal	q ~ beta(1,50)	1.19872	0.385131	3.11249	0.000927578	0.00941917
GCST90451178	Phospholipids to total lipids ratio in large LDL	L_LDL_PL_pct	Relative lipoprotein lipid concentrations	Large LDL ratios	OCD_PGC_2018	OCD	sharing	causal	q ~ beta(1,50)	0.740738	0.337066	2.19761	0.0139885	0.103469
GCST90451181	Triglycerides to total lipids ratio in large LDL	L_LDL_TG_pct	Relative lipoprotein lipid concentrations	Large LDL ratios	ADHD_PGC_2022	ADHD	null	sharing	q ~ beta(1,10)	-1.28701	1.80125	-0.714508	0.237457	0.342245
GCST90451181	Triglycerides to total lipids ratio in large LDL	L_LDL_TG_pct	Relative lipoprotein lipid concentrations	Large LDL ratios	ADHD_PGC_2022	ADHD	null	causal	q ~ beta(1,10)	-2.84274	2.68532	-1.05862	0.144886	0.277309
GCST90451181	Triglycerides to total lipids ratio in large LDL	L_LDL_TG_pct	Relative lipoprotein lipid concentrations	Large LDL ratios	ADHD_PGC_2022	ADHD	sharing	causal	q ~ beta(1,10)	-1.55573	1.53637	-1.0126	0.155625	0.346265
GCST90451181	Triglycerides to total lipids ratio in large LDL	L_LDL_TG_pct	Relative lipoprotein lipid concentrations	Large LDL ratios	ADHD_PGC_2022	ADHD	null	sharing	q ~ beta(1,2)	-1.43547	1.92643	-0.745144	0.228092	0.346411
GCST90451181	Triglycerides to total lipids ratio in large LDL	L_LDL_TG_pct	Relative lipoprotein lipid concentrations	Large LDL ratios	ADHD_PGC_2022	ADHD	null	causal	q ~ beta(1,2)	-2.57996	2.72773	-0.945828	0.172118	0.30905
GCST90451181	Triglycerides to total lipids ratio in large LDL	L_LDL_TG_pct	Relative lipoprotein lipid concentrations	Large LDL ratios	ADHD_PGC_2022	ADHD	sharing	causal	q ~ beta(1,2)	-1.14449	1.05825	-1.0815	0.139738	0.415212
GCST90451181	Triglycerides to total lipids ratio in large LDL	L_LDL_TG_pct	Relative lipoprotein lipid concentrations	Large LDL ratios	ADHD_PGC_2022	ADHD	null	sharing	q ~ beta(1,50)	-0.90323	1.01084	-0.89354	0.185784	0.267268
GCST90451181	Triglycerides to total lipids ratio in large LDL	L_LDL_TG_pct	Relative lipoprotein lipid concentrations	Large LDL ratios	ADHD_PGC_2022	ADHD	null	causal	q ~ beta(1,50)	-2.97442	2.62981	-1.13104	0.129019	0.25776
GCST90451181	Triglycerides to total lipids ratio in large LDL	L_LDL_TG_pct	Relative lipoprotein lipid concentrations	Large LDL ratios	ADHD_PGC_2022	ADHD	sharing	causal	q ~ beta(1,50)	-2.07119	2.04639	-1.01212	0.155741	0.309739
GCST90451181	Triglycerides to total lipids ratio in large LDL	L_LDL_TG_pct	Relative lipoprotein lipid concentrations	Large LDL ratios	AN_PGC_2019	AN	null	sharing	q ~ beta(1,10)	0.43655	0.168369	2.59282	0.00475966	0.0243221
GCST90451181	Triglycerides to total lipids ratio in large LDL	L_LDL_TG_pct	Relative lipoprotein lipid concentrations	Large LDL ratios	AN_PGC_2019	AN	null	causal	q ~ beta(1,10)	0.757317	1.0752	0.704351	0.240607	0.36527
GCST90451181	Triglycerides to total lipids ratio in large LDL	L_LDL_TG_pct	Relative lipoprotein lipid concentrations	Large LDL ratios	AN_PGC_2019	AN	sharing	causal	q ~ beta(1,10)	0.320766	0.928051	0.345634	0.364809	0.447593
GCST90451181	Triglycerides to total lipids ratio in large LDL	L_LDL_TG_pct	Relative lipoprotein lipid concentrations	Large LDL ratios	AN_PGC_2019	AN	null	sharing	q ~ beta(1,2)	0.478045	0.438577	1.08999	0.137859	0.25947
GCST90451181	Triglycerides to total lipids ratio in large LDL	L_LDL_TG_pct	Relative lipoprotein lipid concentrations	Large LDL ratios	AN_PGC_2019	AN	null	causal	q ~ beta(1,2)	0.807429	1.07581	0.750531	0.226467	0.354153
GCST90451181	Triglycerides to total lipids ratio in large LDL	L_LDL_TG_pct	Relative lipoprotein lipid concentrations	Large LDL ratios	AN_PGC_2019	AN	sharing	causal	q ~ beta(1,2)	0.329384	0.644385	0.51116	0.30462	0.498091
GCST90451181	Triglycerides to total lipids ratio in large LDL	L_LDL_TG_pct	Relative lipoprotein lipid concentrations	Large LDL ratios	AN_PGC_2019	AN	null	sharing	q ~ beta(1,50)	0.457247	0.0726285	6.2957	1.53007e-10	1.94174e-09
GCST90451181	Triglycerides to total lipids ratio in large LDL	L_LDL_TG_pct	Relative lipoprotein lipid concentrations	Large LDL ratios	AN_PGC_2019	AN	null	causal	q ~ beta(1,50)	0.70385	1.13299	0.621233	0.267223	0.380713
GCST90451181	Triglycerides to total lipids ratio in large LDL	L_LDL_TG_pct	Relative lipoprotein lipid concentrations	Large LDL ratios	AN_PGC_2019	AN	sharing	causal	q ~ beta(1,50)	0.246602	1.09349	0.22552	0.410788	0.464907
GCST90451181	Triglycerides to total lipids ratio in large LDL	L_LDL_TG_pct	Relative lipoprotein lipid concentrations	Large LDL ratios	MDD_PGC_2025	MDD	null	sharing	q ~ beta(1,10)	-2.11129	1.82492	-1.15692	0.123653	0.223832
GCST90451181	Triglycerides to total lipids ratio in large LDL	L_LDL_TG_pct	Relative lipoprotein lipid concentrations	Large LDL ratios	MDD_PGC_2025	MDD	null	causal	q ~ beta(1,10)	-3.20022	3.0864	-1.03688	0.149897	0.281778
GCST90451181	Triglycerides to total lipids ratio in large LDL	L_LDL_TG_pct	Relative lipoprotein lipid concentrations	Large LDL ratios	MDD_PGC_2025	MDD	sharing	causal	q ~ beta(1,10)	-1.08893	1.77781	-0.612512	0.270099	0.413533
GCST90451181	Triglycerides to total lipids ratio in large LDL	L_LDL_TG_pct	Relative lipoprotein lipid concentrations	Large LDL ratios	MDD_PGC_2025	MDD	null	sharing	q ~ beta(1,2)	-2.77815	2.50154	-1.11058	0.133375	0.254669
GCST90451181	Triglycerides to total lipids ratio in large LDL	L_LDL_TG_pct	Relative lipoprotein lipid concentrations	Large LDL ratios	MDD_PGC_2025	MDD	null	causal	q ~ beta(1,2)	-2.8182	3.1397	-0.897602	0.184699	0.321005
GCST90451181	Triglycerides to total lipids ratio in large LDL	L_LDL_TG_pct	Relative lipoprotein lipid concentrations	Large LDL ratios	MDD_PGC_2025	MDD	sharing	causal	q ~ beta(1,2)	-0.0400491	1.03676	-0.0386292	0.484593	0.498091
GCST90451181	Triglycerides to total lipids ratio in large LDL	L_LDL_TG_pct	Relative lipoprotein lipid concentrations	Large LDL ratios	MDD_PGC_2025	MDD	null	sharing	q ~ beta(1,50)	-0.50784	0.575477	-0.882468	0.188762	0.269732
GCST90451181	Triglycerides to total lipids ratio in large LDL	L_LDL_TG_pct	Relative lipoprotein lipid concentrations	Large LDL ratios	MDD_PGC_2025	MDD	null	causal	q ~ beta(1,50)	-3.38482	2.91815	-1.15992	0.123041	0.252234
GCST90451181	Triglycerides to total lipids ratio in large LDL	L_LDL_TG_pct	Relative lipoprotein lipid concentrations	Large LDL ratios	MDD_PGC_2025	MDD	sharing	causal	q ~ beta(1,50)	-2.87698	2.56375	-1.12218	0.130894	0.280779
GCST90451181	Triglycerides to total lipids ratio in large LDL	L_LDL_TG_pct	Relative lipoprotein lipid concentrations	Large LDL ratios	PTSD_PGC_2024	PTSD	null	sharing	q ~ beta(1,10)	-1.52637	1.62638	-0.938509	0.173992	0.279719
GCST90451181	Triglycerides to total lipids ratio in large LDL	L_LDL_TG_pct	Relative lipoprotein lipid concentrations	Large LDL ratios	PTSD_PGC_2024	PTSD	null	causal	q ~ beta(1,10)	-3.28636	2.97973	-1.1029	0.135034	0.266083
GCST90451181	Triglycerides to total lipids ratio in large LDL	L_LDL_TG_pct	Relative lipoprotein lipid concentrations	Large LDL ratios	PTSD_PGC_2024	PTSD	sharing	causal	q ~ beta(1,10)	-1.75999	1.83226	-0.96056	0.168387	0.357296
GCST90451181	Triglycerides to total lipids ratio in large LDL	L_LDL_TG_pct	Relative lipoprotein lipid concentrations	Large LDL ratios	PTSD_PGC_2024	PTSD	null	sharing	q ~ beta(1,2)	-2.40584	2.26491	-1.06222	0.144068	0.266142
GCST90451181	Triglycerides to total lipids ratio in large LDL	L_LDL_TG_pct	Relative lipoprotein lipid concentrations	Large LDL ratios	PTSD_PGC_2024	PTSD	null	causal	q ~ beta(1,2)	-3.21241	3.01809	-1.06438	0.143578	0.277671
GCST90451181	Triglycerides to total lipids ratio in large LDL	L_LDL_TG_pct	Relative lipoprotein lipid concentrations	Large LDL ratios	PTSD_PGC_2024	PTSD	sharing	causal	q ~ beta(1,2)	-0.806569	1.03449	-0.77968	0.21779	0.460945
GCST90451181	Triglycerides to total lipids ratio in large LDL	L_LDL_TG_pct	Relative lipoprotein lipid concentrations	Large LDL ratios	PTSD_PGC_2024	PTSD	null	sharing	q ~ beta(1,50)	-0.530739	0.675872	-0.785265	0.216149	0.295025
GCST90451181	Triglycerides to total lipids ratio in large LDL	L_LDL_TG_pct	Relative lipoprotein lipid concentrations	Large LDL ratios	PTSD_PGC_2024	PTSD	null	causal	q ~ beta(1,50)	-3.34953	3.01448	-1.11115	0.133252	0.262564
GCST90451181	Triglycerides to total lipids ratio in large LDL	L_LDL_TG_pct	Relative lipoprotein lipid concentrations	Large LDL ratios	PTSD_PGC_2024	PTSD	sharing	causal	q ~ beta(1,50)	-2.81879	2.6135	-1.07855	0.140394	0.294607
GCST90451182	Triglycerides in large LDL	L_LDL_TG	Lipoprotein subclasses	Large LDL (average diameter 25.5 nm)	ADHD_PGC_2022	ADHD	null	sharing	q ~ beta(1,2)	-1.06591	2.08306	-0.511703	0.30443	0.399165
GCST90451182	Triglycerides in large LDL	L_LDL_TG	Lipoprotein subclasses	Large LDL (average diameter 25.5 nm)	ADHD_PGC_2022	ADHD	null	causal	q ~ beta(1,2)	0.502286	2.14974	0.23365	0.407629	0.455954
GCST90451182	Triglycerides in large LDL	L_LDL_TG	Lipoprotein subclasses	Large LDL (average diameter 25.5 nm)	ADHD_PGC_2022	ADHD	sharing	causal	q ~ beta(1,2)	1.56819	0.631638	2.48274	0.00651879	0.0528524
GCST90451182	Triglycerides in large LDL	L_LDL_TG	Lipoprotein subclasses	Large LDL (average diameter 25.5 nm)	ADHD_PGC_2022	ADHD	null	sharing	q ~ beta(1,50)	-0.87002	1.0087	-0.862513	0.194203	0.275293
GCST90451182	Triglycerides in large LDL	L_LDL_TG	Lipoprotein subclasses	Large LDL (average diameter 25.5 nm)	ADHD_PGC_2022	ADHD	null	causal	q ~ beta(1,50)	-0.336609	1.66337	-0.202366	0.419815	0.464236
GCST90451182	Triglycerides in large LDL	L_LDL_TG	Lipoprotein subclasses	Large LDL (average diameter 25.5 nm)	ADHD_PGC_2022	ADHD	sharing	causal	q ~ beta(1,50)	0.53341	1.03591	0.514919	0.303305	0.414563
GCST90451182	Triglycerides in large LDL	L_LDL_TG	Lipoprotein subclasses	Large LDL (average diameter 25.5 nm)	AN_PGC_2019	AN	null	sharing	q ~ beta(1,10)	0.464855	0.231358	2.00925	0.0222556	0.0745108
GCST90451182	Triglycerides in large LDL	L_LDL_TG	Lipoprotein subclasses	Large LDL (average diameter 25.5 nm)	AN_PGC_2019	AN	null	causal	q ~ beta(1,10)	1.35765	0.537656	2.52512	0.00578287	0.0417304
GCST90451182	Triglycerides in large LDL	L_LDL_TG	Lipoprotein subclasses	Large LDL (average diameter 25.5 nm)	AN_PGC_2019	AN	sharing	causal	q ~ beta(1,10)	0.892794	0.340963	2.61845	0.00441651	0.0436744
GCST90451182	Triglycerides in large LDL	L_LDL_TG	Lipoprotein subclasses	Large LDL (average diameter 25.5 nm)	AN_PGC_2019	AN	null	sharing	q ~ beta(1,2)	0.576192	0.398811	1.44477	0.0742606	0.17513
GCST90451182	Triglycerides in large LDL	L_LDL_TG	Lipoprotein subclasses	Large LDL (average diameter 25.5 nm)	AN_PGC_2019	AN	null	causal	q ~ beta(1,2)	1.67384	0.651876	2.56773	0.00511832	0.039667
GCST90451182	Triglycerides in large LDL	L_LDL_TG	Lipoprotein subclasses	Large LDL (average diameter 25.5 nm)	AN_PGC_2019	AN	sharing	causal	q ~ beta(1,2)	1.09765	0.277353	3.95759	3.78543e-05	0.000578238
GCST90451182	Triglycerides in large LDL	L_LDL_TG	Lipoprotein subclasses	Large LDL (average diameter 25.5 nm)	AN_PGC_2019	AN	null	sharing	q ~ beta(1,50)	0.406396	0.108156	3.7575	8.58091e-05	0.000414256
GCST90451182	Triglycerides in large LDL	L_LDL_TG	Lipoprotein subclasses	Large LDL (average diameter 25.5 nm)	AN_PGC_2019	AN	null	causal	q ~ beta(1,50)	1.30545	0.459572	2.84058	0.00225157	0.0203404
GCST90451182	Triglycerides in large LDL	L_LDL_TG	Lipoprotein subclasses	Large LDL (average diameter 25.5 nm)	AN_PGC_2019	AN	sharing	causal	q ~ beta(1,50)	0.899054	0.397916	2.25941	0.0119289	0.0941945
GCST90451182	Triglycerides in large LDL	L_LDL_TG	Lipoprotein subclasses	Large LDL (average diameter 25.5 nm)	MDD_PGC_2025	MDD	null	sharing	q ~ beta(1,10)	0.291159	0.455708	0.638916	0.261439	0.363563
GCST90451182	Triglycerides in large LDL	L_LDL_TG	Lipoprotein subclasses	Large LDL (average diameter 25.5 nm)	MDD_PGC_2025	MDD	null	causal	q ~ beta(1,10)	-0.93157	1.97484	-0.47172	0.318563	0.41353
GCST90451182	Triglycerides in large LDL	L_LDL_TG	Lipoprotein subclasses	Large LDL (average diameter 25.5 nm)	MDD_PGC_2025	MDD	sharing	causal	q ~ beta(1,10)	-1.22273	1.58726	-0.770339	0.22055	0.38869
GCST90451182	Triglycerides in large LDL	L_LDL_TG	Lipoprotein subclasses	Large LDL (average diameter 25.5 nm)	MDD_PGC_2025	MDD	null	sharing	q ~ beta(1,50)	0.391389	0.179711	2.17788	0.0147074	0.0405117
GCST90451182	Triglycerides in large LDL	L_LDL_TG	Lipoprotein subclasses	Large LDL (average diameter 25.5 nm)	MDD_PGC_2025	MDD	null	causal	q ~ beta(1,50)	-1.14346	1.95931	-0.583602	0.279744	0.388725
GCST90451182	Triglycerides in large LDL	L_LDL_TG	Lipoprotein subclasses	Large LDL (average diameter 25.5 nm)	MDD_PGC_2025	MDD	sharing	causal	q ~ beta(1,50)	-1.53485	1.84453	-0.832111	0.202673	0.35036
GCST90451182	Triglycerides in large LDL	L_LDL_TG	Lipoprotein subclasses	Large LDL (average diameter 25.5 nm)	OCD_PGC_2018	OCD	null	sharing	q ~ beta(1,10)	-1.08334	1.74719	-0.620047	0.267613	0.367839
GCST90451182	Triglycerides in large LDL	L_LDL_TG	Lipoprotein subclasses	Large LDL (average diameter 25.5 nm)	OCD_PGC_2018	OCD	null	causal	q ~ beta(1,10)	-1.38475	2.34831	-0.589681	0.277702	0.391969
GCST90451182	Triglycerides in large LDL	L_LDL_TG	Lipoprotein subclasses	Large LDL (average diameter 25.5 nm)	OCD_PGC_2018	OCD	sharing	causal	q ~ beta(1,10)	-0.301411	1.18686	-0.253957	0.399765	0.464579
GCST90451182	Triglycerides in large LDL	L_LDL_TG	Lipoprotein subclasses	Large LDL (average diameter 25.5 nm)	OCD_PGC_2018	OCD	null	sharing	q ~ beta(1,50)	-0.849608	1.19497	-0.710985	0.238547	0.315702
GCST90451182	Triglycerides in large LDL	L_LDL_TG	Lipoprotein subclasses	Large LDL (average diameter 25.5 nm)	OCD_PGC_2018	OCD	null	causal	q ~ beta(1,50)	-1.56717	2.22804	-0.703386	0.240908	0.367678
GCST90451182	Triglycerides in large LDL	L_LDL_TG	Lipoprotein subclasses	Large LDL (average diameter 25.5 nm)	OCD_PGC_2018	OCD	sharing	causal	q ~ beta(1,50)	-0.717561	1.57004	-0.457034	0.323823	0.425639
GCST90451182	Triglycerides in large LDL	L_LDL_TG	Lipoprotein subclasses	Large LDL (average diameter 25.5 nm)	PTSD_PGC_2024	PTSD	null	sharing	q ~ beta(1,10)	0.42521	0.341514	1.24507	0.106552	0.204305
GCST90451182	Triglycerides in large LDL	L_LDL_TG	Lipoprotein subclasses	Large LDL (average diameter 25.5 nm)	PTSD_PGC_2024	PTSD	null	causal	q ~ beta(1,10)	1.22321	1.05495	1.1595	0.123127	0.254351
GCST90451182	Triglycerides in large LDL	L_LDL_TG	Lipoprotein subclasses	Large LDL (average diameter 25.5 nm)	PTSD_PGC_2024	PTSD	sharing	causal	q ~ beta(1,10)	0.797999	0.785874	1.01543	0.154951	0.346265
GCST90451182	Triglycerides in large LDL	L_LDL_TG	Lipoprotein subclasses	Large LDL (average diameter 25.5 nm)	PTSD_PGC_2024	PTSD	null	sharing	q ~ beta(1,2)	0.47603	0.609344	0.781216	0.217338	0.338867
GCST90451182	Triglycerides in large LDL	L_LDL_TG	Lipoprotein subclasses	Large LDL (average diameter 25.5 nm)	PTSD_PGC_2024	PTSD	null	causal	q ~ beta(1,2)	1.28238	1.13374	1.13111	0.129005	0.260296
GCST90451182	Triglycerides in large LDL	L_LDL_TG	Lipoprotein subclasses	Large LDL (average diameter 25.5 nm)	PTSD_PGC_2024	PTSD	sharing	causal	q ~ beta(1,2)	0.806353	0.567718	1.42034	0.0777543	0.311609
GCST90451182	Triglycerides in large LDL	L_LDL_TG	Lipoprotein subclasses	Large LDL (average diameter 25.5 nm)	PTSD_PGC_2024	PTSD	null	sharing	q ~ beta(1,50)	0.346414	0.167524	2.06785	0.019327	0.049952
GCST90451182	Triglycerides in large LDL	L_LDL_TG	Lipoprotein subclasses	Large LDL (average diameter 25.5 nm)	PTSD_PGC_2024	PTSD	null	causal	q ~ beta(1,50)	0.895014	1.02574	0.872553	0.191453	0.333285
GCST90451182	Triglycerides in large LDL	L_LDL_TG	Lipoprotein subclasses	Large LDL (average diameter 25.5 nm)	PTSD_PGC_2024	PTSD	sharing	causal	q ~ beta(1,50)	0.548599	0.919786	0.596443	0.27544	0.402712
GCST90451183	Cholesteryl esters to total lipids ratio in large VLDL	L_VLDL_CE_pct	Relative lipoprotein lipid concentrations	Large VLDL ratios	ADHD_PGC_2022	ADHD	null	sharing	q ~ beta(1,10)	-4.44586	2.30304	-1.93043	0.0267768	0.082652
GCST90451183	Cholesteryl esters to total lipids ratio in large VLDL	L_VLDL_CE_pct	Relative lipoprotein lipid concentrations	Large VLDL ratios	ADHD_PGC_2022	ADHD	null	causal	q ~ beta(1,10)	-7.00747	4.05099	-1.72982	0.0418313	0.136631
GCST90451183	Cholesteryl esters to total lipids ratio in large VLDL	L_VLDL_CE_pct	Relative lipoprotein lipid concentrations	Large VLDL ratios	ADHD_PGC_2022	ADHD	sharing	causal	q ~ beta(1,10)	-2.56161	2.1762	-1.1771	0.119577	0.320788
GCST90451183	Cholesteryl esters to total lipids ratio in large VLDL	L_VLDL_CE_pct	Relative lipoprotein lipid concentrations	Large VLDL ratios	ADHD_PGC_2022	ADHD	null	sharing	q ~ beta(1,2)	-6.70535	3.46123	-1.93727	0.0263561	0.10065
GCST90451183	Cholesteryl esters to total lipids ratio in large VLDL	L_VLDL_CE_pct	Relative lipoprotein lipid concentrations	Large VLDL ratios	ADHD_PGC_2022	ADHD	null	causal	q ~ beta(1,2)	-7.10578	4.10829	-1.72962	0.0418491	0.143265
GCST90451183	Cholesteryl esters to total lipids ratio in large VLDL	L_VLDL_CE_pct	Relative lipoprotein lipid concentrations	Large VLDL ratios	ADHD_PGC_2022	ADHD	sharing	causal	q ~ beta(1,2)	-0.400431	0.970093	-0.412776	0.339885	0.498091
GCST90451183	Cholesteryl esters to total lipids ratio in large VLDL	L_VLDL_CE_pct	Relative lipoprotein lipid concentrations	Large VLDL ratios	ADHD_PGC_2022	ADHD	null	sharing	q ~ beta(1,50)	-0.602071	0.582989	-1.03273	0.150865	0.230734
GCST90451183	Cholesteryl esters to total lipids ratio in large VLDL	L_VLDL_CE_pct	Relative lipoprotein lipid concentrations	Large VLDL ratios	ADHD_PGC_2022	ADHD	null	causal	q ~ beta(1,50)	-7.1592	4.07787	-1.75562	0.0395767	0.133306
GCST90451183	Cholesteryl esters to total lipids ratio in large VLDL	L_VLDL_CE_pct	Relative lipoprotein lipid concentrations	Large VLDL ratios	ADHD_PGC_2022	ADHD	sharing	causal	q ~ beta(1,50)	-6.55713	3.70471	-1.76994	0.0383684	0.168695
GCST90451183	Cholesteryl esters to total lipids ratio in large VLDL	L_VLDL_CE_pct	Relative lipoprotein lipid concentrations	Large VLDL ratios	AN_PGC_2019	AN	null	sharing	q ~ beta(1,10)	-0.178272	0.838769	-0.21254	0.415843	0.461626
GCST90451183	Cholesteryl esters to total lipids ratio in large VLDL	L_VLDL_CE_pct	Relative lipoprotein lipid concentrations	Large VLDL ratios	AN_PGC_2019	AN	null	causal	q ~ beta(1,10)	-1.04681	2.29772	-0.455585	0.324344	0.415846
GCST90451183	Cholesteryl esters to total lipids ratio in large VLDL	L_VLDL_CE_pct	Relative lipoprotein lipid concentrations	Large VLDL ratios	AN_PGC_2019	AN	sharing	causal	q ~ beta(1,10)	-0.868535	1.63022	-0.532771	0.297096	0.424268
GCST90451183	Cholesteryl esters to total lipids ratio in large VLDL	L_VLDL_CE_pct	Relative lipoprotein lipid concentrations	Large VLDL ratios	AN_PGC_2019	AN	null	sharing	q ~ beta(1,2)	-0.787075	1.50706	-0.52226	0.300745	0.39769
GCST90451183	Cholesteryl esters to total lipids ratio in large VLDL	L_VLDL_CE_pct	Relative lipoprotein lipid concentrations	Large VLDL ratios	AN_PGC_2019	AN	null	causal	q ~ beta(1,2)	-0.877403	2.33287	-0.376105	0.353419	0.431356
GCST90451183	Cholesteryl esters to total lipids ratio in large VLDL	L_VLDL_CE_pct	Relative lipoprotein lipid concentrations	Large VLDL ratios	AN_PGC_2019	AN	sharing	causal	q ~ beta(1,2)	-0.0903283	0.895602	-0.100858	0.459832	0.498091
GCST90451183	Cholesteryl esters to total lipids ratio in large VLDL	L_VLDL_CE_pct	Relative lipoprotein lipid concentrations	Large VLDL ratios	AN_PGC_2019	AN	null	sharing	q ~ beta(1,50)	0.0545471	0.375511	0.145261	0.442252	0.464474
GCST90451183	Cholesteryl esters to total lipids ratio in large VLDL	L_VLDL_CE_pct	Relative lipoprotein lipid concentrations	Large VLDL ratios	AN_PGC_2019	AN	null	causal	q ~ beta(1,50)	-1.27256	2.26872	-0.560915	0.287428	0.394335
GCST90451183	Cholesteryl esters to total lipids ratio in large VLDL	L_VLDL_CE_pct	Relative lipoprotein lipid concentrations	Large VLDL ratios	AN_PGC_2019	AN	sharing	causal	q ~ beta(1,50)	-1.32711	2.03028	-0.653658	0.256666	0.390154
GCST90451183	Cholesteryl esters to total lipids ratio in large VLDL	L_VLDL_CE_pct	Relative lipoprotein lipid concentrations	Large VLDL ratios	MDD_PGC_2025	MDD	null	sharing	q ~ beta(1,10)	-3.41243	2.24315	-1.52127	0.0640959	0.14351
GCST90451183	Cholesteryl esters to total lipids ratio in large VLDL	L_VLDL_CE_pct	Relative lipoprotein lipid concentrations	Large VLDL ratios	MDD_PGC_2025	MDD	null	causal	q ~ beta(1,10)	-6.42074	3.7085	-1.73136	0.0416939	0.136631
GCST90451183	Cholesteryl esters to total lipids ratio in large VLDL	L_VLDL_CE_pct	Relative lipoprotein lipid concentrations	Large VLDL ratios	MDD_PGC_2025	MDD	sharing	causal	q ~ beta(1,10)	-3.00831	2.05488	-1.46398	0.0715996	0.280543
GCST90451183	Cholesteryl esters to total lipids ratio in large VLDL	L_VLDL_CE_pct	Relative lipoprotein lipid concentrations	Large VLDL ratios	MDD_PGC_2025	MDD	null	sharing	q ~ beta(1,2)	-5.30853	3.09359	-1.71598	0.043083	0.131622
GCST90451183	Cholesteryl esters to total lipids ratio in large VLDL	L_VLDL_CE_pct	Relative lipoprotein lipid concentrations	Large VLDL ratios	MDD_PGC_2025	MDD	null	causal	q ~ beta(1,2)	-6.19141	3.77235	-1.64126	0.0503718	0.153659
GCST90451183	Cholesteryl esters to total lipids ratio in large VLDL	L_VLDL_CE_pct	Relative lipoprotein lipid concentrations	Large VLDL ratios	MDD_PGC_2025	MDD	sharing	causal	q ~ beta(1,2)	-0.882881	0.855713	-1.03175	0.151095	0.424386
GCST90451183	Cholesteryl esters to total lipids ratio in large VLDL	L_VLDL_CE_pct	Relative lipoprotein lipid concentrations	Large VLDL ratios	MDD_PGC_2025	MDD	null	sharing	q ~ beta(1,50)	-1.06896	0.984135	-1.08619	0.138698	0.219365
GCST90451183	Cholesteryl esters to total lipids ratio in large VLDL	L_VLDL_CE_pct	Relative lipoprotein lipid concentrations	Large VLDL ratios	MDD_PGC_2025	MDD	null	causal	q ~ beta(1,50)	-6.45823	3.66032	-1.76439	0.0388334	0.133074
GCST90451183	Cholesteryl esters to total lipids ratio in large VLDL	L_VLDL_CE_pct	Relative lipoprotein lipid concentrations	Large VLDL ratios	MDD_PGC_2025	MDD	sharing	causal	q ~ beta(1,50)	-5.38927	3.10884	-1.73353	0.0415006	0.168854
GCST90451183	Cholesteryl esters to total lipids ratio in large VLDL	L_VLDL_CE_pct	Relative lipoprotein lipid concentrations	Large VLDL ratios	OCD_PGC_2018	OCD	null	sharing	q ~ beta(1,10)	0.479107	0.495902	0.966133	0.166989	0.273534
GCST90451183	Cholesteryl esters to total lipids ratio in large VLDL	L_VLDL_CE_pct	Relative lipoprotein lipid concentrations	Large VLDL ratios	OCD_PGC_2018	OCD	null	causal	q ~ beta(1,10)	1.04571	0.980575	1.06643	0.143115	0.275605
GCST90451183	Cholesteryl esters to total lipids ratio in large VLDL	L_VLDL_CE_pct	Relative lipoprotein lipid concentrations	Large VLDL ratios	OCD_PGC_2018	OCD	sharing	causal	q ~ beta(1,10)	0.566607	0.640159	0.885103	0.188051	0.367163
GCST90451183	Cholesteryl esters to total lipids ratio in large VLDL	L_VLDL_CE_pct	Relative lipoprotein lipid concentrations	Large VLDL ratios	OCD_PGC_2018	OCD	null	sharing	q ~ beta(1,2)	0.71646	0.54817	1.307	0.0956058	0.202346
GCST90451183	Cholesteryl esters to total lipids ratio in large VLDL	L_VLDL_CE_pct	Relative lipoprotein lipid concentrations	Large VLDL ratios	OCD_PGC_2018	OCD	null	causal	q ~ beta(1,2)	1.36813	1.00461	1.36186	0.0866218	0.203014
GCST90451183	Cholesteryl esters to total lipids ratio in large VLDL	L_VLDL_CE_pct	Relative lipoprotein lipid concentrations	Large VLDL ratios	OCD_PGC_2018	OCD	sharing	causal	q ~ beta(1,2)	0.651673	0.57873	1.12604	0.130074	0.411707
GCST90451183	Cholesteryl esters to total lipids ratio in large VLDL	L_VLDL_CE_pct	Relative lipoprotein lipid concentrations	Large VLDL ratios	OCD_PGC_2018	OCD	null	sharing	q ~ beta(1,50)	0.214795	0.426136	0.504053	0.307112	0.373297
GCST90451183	Cholesteryl esters to total lipids ratio in large VLDL	L_VLDL_CE_pct	Relative lipoprotein lipid concentrations	Large VLDL ratios	OCD_PGC_2018	OCD	null	causal	q ~ beta(1,50)	0.791776	0.971005	0.815419	0.207416	0.343963
GCST90451183	Cholesteryl esters to total lipids ratio in large VLDL	L_VLDL_CE_pct	Relative lipoprotein lipid concentrations	Large VLDL ratios	OCD_PGC_2018	OCD	sharing	causal	q ~ beta(1,50)	0.576981	0.758352	0.760835	0.223378	0.365777
GCST90451183	Cholesteryl esters to total lipids ratio in large VLDL	L_VLDL_CE_pct	Relative lipoprotein lipid concentrations	Large VLDL ratios	PTSD_PGC_2024	PTSD	null	sharing	q ~ beta(1,10)	-5.80291	2.37529	-2.44303	0.00728217	0.0338146
GCST90451183	Cholesteryl esters to total lipids ratio in large VLDL	L_VLDL_CE_pct	Relative lipoprotein lipid concentrations	Large VLDL ratios	PTSD_PGC_2024	PTSD	null	causal	q ~ beta(1,10)	-8.9147	4.51367	-1.97504	0.0241317	0.10606
GCST90451183	Cholesteryl esters to total lipids ratio in large VLDL	L_VLDL_CE_pct	Relative lipoprotein lipid concentrations	Large VLDL ratios	PTSD_PGC_2024	PTSD	sharing	causal	q ~ beta(1,10)	-3.11179	2.39671	-1.29836	0.0970825	0.301732
GCST90451183	Cholesteryl esters to total lipids ratio in large VLDL	L_VLDL_CE_pct	Relative lipoprotein lipid concentrations	Large VLDL ratios	PTSD_PGC_2024	PTSD	null	sharing	q ~ beta(1,2)	-8.69052	3.79351	-2.29089	0.0109848	0.0596803
GCST90451183	Cholesteryl esters to total lipids ratio in large VLDL	L_VLDL_CE_pct	Relative lipoprotein lipid concentrations	Large VLDL ratios	PTSD_PGC_2024	PTSD	null	causal	q ~ beta(1,2)	-8.67732	4.40572	-1.96956	0.0244447	0.110127
GCST90451183	Cholesteryl esters to total lipids ratio in large VLDL	L_VLDL_CE_pct	Relative lipoprotein lipid concentrations	Large VLDL ratios	PTSD_PGC_2024	PTSD	sharing	causal	q ~ beta(1,2)	0.0132069	0.824582	0.0160165	0.493611	0.498091
GCST90451183	Cholesteryl esters to total lipids ratio in large VLDL	L_VLDL_CE_pct	Relative lipoprotein lipid concentrations	Large VLDL ratios	PTSD_PGC_2024	PTSD	null	sharing	q ~ beta(1,50)	-0.382562	0.39247	-0.974755	0.164841	0.246452
GCST90451183	Cholesteryl esters to total lipids ratio in large VLDL	L_VLDL_CE_pct	Relative lipoprotein lipid concentrations	Large VLDL ratios	PTSD_PGC_2024	PTSD	null	causal	q ~ beta(1,50)	-8.98402	4.59026	-1.95719	0.0251625	0.109482
GCST90451183	Cholesteryl esters to total lipids ratio in large VLDL	L_VLDL_CE_pct	Relative lipoprotein lipid concentrations	Large VLDL ratios	PTSD_PGC_2024	PTSD	sharing	causal	q ~ beta(1,50)	-8.60146	4.30715	-1.99702	0.0229117	0.136881
GCST90451183	Cholesteryl esters to total lipids ratio in large VLDL	L_VLDL_CE_pct	Relative lipoprotein lipid concentrations	Large VLDL ratios	SZ_PGC_2022	SZ	null	sharing	q ~ beta(1,10)	0.48527	0.180883	2.68279	0.00365055	0.0193009
GCST90451183	Cholesteryl esters to total lipids ratio in large VLDL	L_VLDL_CE_pct	Relative lipoprotein lipid concentrations	Large VLDL ratios	SZ_PGC_2022	SZ	null	causal	q ~ beta(1,10)	0.961352	1.1029	0.871656	0.191698	0.330565
GCST90451183	Cholesteryl esters to total lipids ratio in large VLDL	L_VLDL_CE_pct	Relative lipoprotein lipid concentrations	Large VLDL ratios	SZ_PGC_2022	SZ	sharing	causal	q ~ beta(1,10)	0.476082	0.951945	0.500115	0.308497	0.42975
GCST90451183	Cholesteryl esters to total lipids ratio in large VLDL	L_VLDL_CE_pct	Relative lipoprotein lipid concentrations	Large VLDL ratios	SZ_PGC_2022	SZ	null	sharing	q ~ beta(1,2)	0.477538	0.411522	1.16042	0.122939	0.239074
GCST90451183	Cholesteryl esters to total lipids ratio in large VLDL	L_VLDL_CE_pct	Relative lipoprotein lipid concentrations	Large VLDL ratios	SZ_PGC_2022	SZ	null	causal	q ~ beta(1,2)	1.15306	1.10469	1.04379	0.148292	0.283151
GCST90451183	Cholesteryl esters to total lipids ratio in large VLDL	L_VLDL_CE_pct	Relative lipoprotein lipid concentrations	Large VLDL ratios	SZ_PGC_2022	SZ	sharing	causal	q ~ beta(1,2)	0.675526	0.700819	0.96391	0.167546	0.432887
GCST90451183	Cholesteryl esters to total lipids ratio in large VLDL	L_VLDL_CE_pct	Relative lipoprotein lipid concentrations	Large VLDL ratios	SZ_PGC_2022	SZ	null	sharing	q ~ beta(1,50)	0.453056	0.092612	4.89198	4.99139e-07	3.47766e-06
GCST90451183	Cholesteryl esters to total lipids ratio in large VLDL	L_VLDL_CE_pct	Relative lipoprotein lipid concentrations	Large VLDL ratios	SZ_PGC_2022	SZ	null	causal	q ~ beta(1,50)	0.761992	1.12039	0.680112	0.248217	0.367752
GCST90451183	Cholesteryl esters to total lipids ratio in large VLDL	L_VLDL_CE_pct	Relative lipoprotein lipid concentrations	Large VLDL ratios	SZ_PGC_2022	SZ	sharing	causal	q ~ beta(1,50)	0.308936	1.07878	0.286376	0.387295	0.453445
GCST90451184	Cholesteryl esters in large VLDL	L_VLDL_CE	Lipoprotein subclasses	Large VLDL (average diameter 53.6 nm)	ADHD_PGC_2022	ADHD	null	sharing	q ~ beta(1,10)	-0.0930852	0.843742	-0.110324	0.456076	0.482267
GCST90451184	Cholesteryl esters in large VLDL	L_VLDL_CE	Lipoprotein subclasses	Large VLDL (average diameter 53.6 nm)	ADHD_PGC_2022	ADHD	null	causal	q ~ beta(1,10)	-0.408324	2.0788	-0.196424	0.422139	0.464266
GCST90451184	Cholesteryl esters in large VLDL	L_VLDL_CE	Lipoprotein subclasses	Large VLDL (average diameter 53.6 nm)	ADHD_PGC_2022	ADHD	sharing	causal	q ~ beta(1,10)	-0.315239	1.40426	-0.224487	0.411189	0.469177
GCST90451184	Cholesteryl esters in large VLDL	L_VLDL_CE	Lipoprotein subclasses	Large VLDL (average diameter 53.6 nm)	ADHD_PGC_2022	ADHD	null	sharing	q ~ beta(1,2)	-0.490168	1.34589	-0.364197	0.357855	0.427204
GCST90451184	Cholesteryl esters in large VLDL	L_VLDL_CE	Lipoprotein subclasses	Large VLDL (average diameter 53.6 nm)	ADHD_PGC_2022	ADHD	null	causal	q ~ beta(1,2)	-0.356603	2.09868	-0.169917	0.432538	0.470896
GCST90451184	Cholesteryl esters in large VLDL	L_VLDL_CE	Lipoprotein subclasses	Large VLDL (average diameter 53.6 nm)	ADHD_PGC_2022	ADHD	sharing	causal	q ~ beta(1,2)	0.133565	0.797116	0.167561	0.433464	0.498091
GCST90451184	Cholesteryl esters in large VLDL	L_VLDL_CE	Lipoprotein subclasses	Large VLDL (average diameter 53.6 nm)	ADHD_PGC_2022	ADHD	null	sharing	q ~ beta(1,50)	0.124018	0.370326	0.33489	0.368854	0.416083
GCST90451184	Cholesteryl esters in large VLDL	L_VLDL_CE	Lipoprotein subclasses	Large VLDL (average diameter 53.6 nm)	ADHD_PGC_2022	ADHD	null	causal	q ~ beta(1,50)	-0.566805	2.00436	-0.282786	0.388671	0.448264
GCST90451184	Cholesteryl esters in large VLDL	L_VLDL_CE	Lipoprotein subclasses	Large VLDL (average diameter 53.6 nm)	ADHD_PGC_2022	ADHD	sharing	causal	q ~ beta(1,50)	-0.690823	1.76641	-0.391089	0.347866	0.433718
GCST90451184	Cholesteryl esters in large VLDL	L_VLDL_CE	Lipoprotein subclasses	Large VLDL (average diameter 53.6 nm)	AN_PGC_2019	AN	null	sharing	q ~ beta(1,10)	-0.929472	1.11244	-0.835528	0.20171	0.308322
GCST90451184	Cholesteryl esters in large VLDL	L_VLDL_CE	Lipoprotein subclasses	Large VLDL (average diameter 53.6 nm)	AN_PGC_2019	AN	null	causal	q ~ beta(1,10)	-2.26823	2.76581	-0.820096	0.206081	0.34308
GCST90451184	Cholesteryl esters in large VLDL	L_VLDL_CE	Lipoprotein subclasses	Large VLDL (average diameter 53.6 nm)	AN_PGC_2019	AN	sharing	causal	q ~ beta(1,10)	-1.33875	1.81709	-0.736756	0.230635	0.38869
GCST90451184	Cholesteryl esters in large VLDL	L_VLDL_CE	Lipoprotein subclasses	Large VLDL (average diameter 53.6 nm)	AN_PGC_2019	AN	null	sharing	q ~ beta(1,2)	-2.04243	2.061	-0.990991	0.160845	0.280216
GCST90451184	Cholesteryl esters in large VLDL	L_VLDL_CE	Lipoprotein subclasses	Large VLDL (average diameter 53.6 nm)	AN_PGC_2019	AN	null	causal	q ~ beta(1,2)	-2.1319	2.8205	-0.755861	0.224866	0.353745
GCST90451184	Cholesteryl esters in large VLDL	L_VLDL_CE	Lipoprotein subclasses	Large VLDL (average diameter 53.6 nm)	AN_PGC_2019	AN	sharing	causal	q ~ beta(1,2)	-0.0894723	0.861286	-0.103882	0.458631	0.498091
GCST90451184	Cholesteryl esters in large VLDL	L_VLDL_CE	Lipoprotein subclasses	Large VLDL (average diameter 53.6 nm)	AN_PGC_2019	AN	null	sharing	q ~ beta(1,50)	-0.00320767	0.355208	-0.00903041	0.496397	0.496864
GCST90451184	Cholesteryl esters in large VLDL	L_VLDL_CE	Lipoprotein subclasses	Large VLDL (average diameter 53.6 nm)	AN_PGC_2019	AN	null	causal	q ~ beta(1,50)	-2.35732	2.70951	-0.870017	0.192145	0.333595
GCST90451184	Cholesteryl esters in large VLDL	L_VLDL_CE	Lipoprotein subclasses	Large VLDL (average diameter 53.6 nm)	AN_PGC_2019	AN	sharing	causal	q ~ beta(1,50)	-2.35411	2.45251	-0.959878	0.168558	0.320863
GCST90451184	Cholesteryl esters in large VLDL	L_VLDL_CE	Lipoprotein subclasses	Large VLDL (average diameter 53.6 nm)	MDD_PGC_2025	MDD	null	sharing	q ~ beta(1,10)	0.214267	0.498026	0.430233	0.333513	0.41578
GCST90451184	Cholesteryl esters in large VLDL	L_VLDL_CE	Lipoprotein subclasses	Large VLDL (average diameter 53.6 nm)	MDD_PGC_2025	MDD	null	causal	q ~ beta(1,10)	-0.163533	1.84913	-0.0884379	0.464764	0.484735
GCST90451184	Cholesteryl esters in large VLDL	L_VLDL_CE	Lipoprotein subclasses	Large VLDL (average diameter 53.6 nm)	MDD_PGC_2025	MDD	sharing	causal	q ~ beta(1,10)	-0.377801	1.42938	-0.264311	0.39577	0.46296
GCST90451184	Cholesteryl esters in large VLDL	L_VLDL_CE	Lipoprotein subclasses	Large VLDL (average diameter 53.6 nm)	MDD_PGC_2025	MDD	null	sharing	q ~ beta(1,2)	0.0229236	0.937507	0.0244517	0.490246	0.496368
GCST90451184	Cholesteryl esters in large VLDL	L_VLDL_CE	Lipoprotein subclasses	Large VLDL (average diameter 53.6 nm)	MDD_PGC_2025	MDD	null	causal	q ~ beta(1,2)	-0.0882657	1.75	-0.0504375	0.479887	0.490696
GCST90451184	Cholesteryl esters in large VLDL	L_VLDL_CE	Lipoprotein subclasses	Large VLDL (average diameter 53.6 nm)	MDD_PGC_2025	MDD	sharing	causal	q ~ beta(1,2)	-0.111189	0.847943	-0.131128	0.447837	0.498091
GCST90451184	Cholesteryl esters in large VLDL	L_VLDL_CE	Lipoprotein subclasses	Large VLDL (average diameter 53.6 nm)	MDD_PGC_2025	MDD	null	sharing	q ~ beta(1,50)	0.268587	0.196403	1.36753	0.0857294	0.156218
GCST90451184	Cholesteryl esters in large VLDL	L_VLDL_CE	Lipoprotein subclasses	Large VLDL (average diameter 53.6 nm)	MDD_PGC_2025	MDD	null	causal	q ~ beta(1,50)	-0.307901	1.77505	-0.17346	0.431145	0.47042
GCST90451184	Cholesteryl esters in large VLDL	L_VLDL_CE	Lipoprotein subclasses	Large VLDL (average diameter 53.6 nm)	MDD_PGC_2025	MDD	sharing	causal	q ~ beta(1,50)	-0.576488	1.64379	-0.350707	0.362904	0.44061
GCST90451184	Cholesteryl esters in large VLDL	L_VLDL_CE	Lipoprotein subclasses	Large VLDL (average diameter 53.6 nm)	OCD_PGC_2018	OCD	null	sharing	q ~ beta(1,10)	-0.814494	1.41631	-0.575083	0.282617	0.383446
GCST90451184	Cholesteryl esters in large VLDL	L_VLDL_CE	Lipoprotein subclasses	Large VLDL (average diameter 53.6 nm)	OCD_PGC_2018	OCD	null	causal	q ~ beta(1,10)	-0.9688	2.17313	-0.445808	0.327868	0.417543
GCST90451184	Cholesteryl esters in large VLDL	L_VLDL_CE	Lipoprotein subclasses	Large VLDL (average diameter 53.6 nm)	OCD_PGC_2018	OCD	sharing	causal	q ~ beta(1,10)	-0.154306	1.04367	-0.147849	0.441231	0.483174
GCST90451184	Cholesteryl esters in large VLDL	L_VLDL_CE	Lipoprotein subclasses	Large VLDL (average diameter 53.6 nm)	OCD_PGC_2018	OCD	null	sharing	q ~ beta(1,2)	-0.851455	1.78525	-0.476939	0.316703	0.405595
GCST90451184	Cholesteryl esters in large VLDL	L_VLDL_CE	Lipoprotein subclasses	Large VLDL (average diameter 53.6 nm)	OCD_PGC_2018	OCD	null	causal	q ~ beta(1,2)	-0.793797	2.2111	-0.359005	0.359795	0.43352
GCST90451184	Cholesteryl esters in large VLDL	L_VLDL_CE	Lipoprotein subclasses	Large VLDL (average diameter 53.6 nm)	OCD_PGC_2018	OCD	sharing	causal	q ~ beta(1,2)	0.0576581	0.669643	0.0861028	0.465692	0.498091
GCST90451184	Cholesteryl esters in large VLDL	L_VLDL_CE	Lipoprotein subclasses	Large VLDL (average diameter 53.6 nm)	OCD_PGC_2018	OCD	null	sharing	q ~ beta(1,50)	-0.35608	0.63098	-0.564328	0.286265	0.354424
GCST90451184	Cholesteryl esters in large VLDL	L_VLDL_CE	Lipoprotein subclasses	Large VLDL (average diameter 53.6 nm)	OCD_PGC_2018	OCD	null	causal	q ~ beta(1,50)	-1.10124	2.11501	-0.520678	0.301296	0.402158
GCST90451184	Cholesteryl esters in large VLDL	L_VLDL_CE	Lipoprotein subclasses	Large VLDL (average diameter 53.6 nm)	OCD_PGC_2018	OCD	sharing	causal	q ~ beta(1,50)	-0.74516	1.64241	-0.453699	0.325023	0.425849
GCST90451184	Cholesteryl esters in large VLDL	L_VLDL_CE	Lipoprotein subclasses	Large VLDL (average diameter 53.6 nm)	PTSD_PGC_2024	PTSD	null	sharing	q ~ beta(1,10)	0.419757	0.346186	1.21252	0.112657	0.21029
GCST90451184	Cholesteryl esters in large VLDL	L_VLDL_CE	Lipoprotein subclasses	Large VLDL (average diameter 53.6 nm)	PTSD_PGC_2024	PTSD	null	causal	q ~ beta(1,10)	0.873575	1.10514	0.790467	0.214627	0.348918
GCST90451184	Cholesteryl esters in large VLDL	L_VLDL_CE	Lipoprotein subclasses	Large VLDL (average diameter 53.6 nm)	PTSD_PGC_2024	PTSD	sharing	causal	q ~ beta(1,10)	0.453818	0.818277	0.554602	0.289583	0.419798
GCST90451184	Cholesteryl esters in large VLDL	L_VLDL_CE	Lipoprotein subclasses	Large VLDL (average diameter 53.6 nm)	PTSD_PGC_2024	PTSD	null	sharing	q ~ beta(1,2)	0.409026	0.551427	0.741759	0.229117	0.347466
GCST90451184	Cholesteryl esters in large VLDL	L_VLDL_CE	Lipoprotein subclasses	Large VLDL (average diameter 53.6 nm)	PTSD_PGC_2024	PTSD	null	causal	q ~ beta(1,2)	1.06923	1.10046	0.971625	0.165618	0.300451
GCST90451184	Cholesteryl esters in large VLDL	L_VLDL_CE	Lipoprotein subclasses	Large VLDL (average diameter 53.6 nm)	PTSD_PGC_2024	PTSD	sharing	causal	q ~ beta(1,2)	0.660207	0.5747	1.14879	0.125322	0.402712
GCST90451184	Cholesteryl esters in large VLDL	L_VLDL_CE	Lipoprotein subclasses	Large VLDL (average diameter 53.6 nm)	PTSD_PGC_2024	PTSD	null	sharing	q ~ beta(1,50)	0.373418	0.163379	2.2856	0.0111389	0.0319195
GCST90451184	Cholesteryl esters in large VLDL	L_VLDL_CE	Lipoprotein subclasses	Large VLDL (average diameter 53.6 nm)	PTSD_PGC_2024	PTSD	null	causal	q ~ beta(1,50)	0.743039	1.11815	0.664524	0.253178	0.370216
GCST90451184	Cholesteryl esters in large VLDL	L_VLDL_CE	Lipoprotein subclasses	Large VLDL (average diameter 53.6 nm)	PTSD_PGC_2024	PTSD	sharing	causal	q ~ beta(1,50)	0.369621	1.01278	0.364958	0.357571	0.439137
GCST90451184	Cholesteryl esters in large VLDL	L_VLDL_CE	Lipoprotein subclasses	Large VLDL (average diameter 53.6 nm)	SZ_PGC_2022	SZ	null	sharing	q ~ beta(1,10)	0.481225	0.202062	2.38157	0.00861949	0.0381976
GCST90451184	Cholesteryl esters in large VLDL	L_VLDL_CE	Lipoprotein subclasses	Large VLDL (average diameter 53.6 nm)	SZ_PGC_2022	SZ	null	causal	q ~ beta(1,10)	1.32609	0.740635	1.79048	0.0366885	0.132618
GCST90451184	Cholesteryl esters in large VLDL	L_VLDL_CE	Lipoprotein subclasses	Large VLDL (average diameter 53.6 nm)	SZ_PGC_2022	SZ	sharing	causal	q ~ beta(1,10)	0.844867	0.587688	1.43761	0.0752723	0.287782
GCST90451184	Cholesteryl esters in large VLDL	L_VLDL_CE	Lipoprotein subclasses	Large VLDL (average diameter 53.6 nm)	SZ_PGC_2022	SZ	null	sharing	q ~ beta(1,2)	0.596276	0.314069	1.89855	0.0288116	0.104132
GCST90451184	Cholesteryl esters in large VLDL	L_VLDL_CE	Lipoprotein subclasses	Large VLDL (average diameter 53.6 nm)	SZ_PGC_2022	SZ	null	causal	q ~ beta(1,2)	1.2718	0.759481	1.67456	0.0470099	0.150777
GCST90451184	Cholesteryl esters in large VLDL	L_VLDL_CE	Lipoprotein subclasses	Large VLDL (average diameter 53.6 nm)	SZ_PGC_2022	SZ	sharing	causal	q ~ beta(1,2)	0.675524	0.461155	1.46485	0.0714808	0.302573
GCST90451184	Cholesteryl esters in large VLDL	L_VLDL_CE	Lipoprotein subclasses	Large VLDL (average diameter 53.6 nm)	SZ_PGC_2022	SZ	null	sharing	q ~ beta(1,50)	0.434393	0.109647	3.96174	3.72024e-05	0.000193452
GCST90451184	Cholesteryl esters in large VLDL	L_VLDL_CE	Lipoprotein subclasses	Large VLDL (average diameter 53.6 nm)	SZ_PGC_2022	SZ	null	causal	q ~ beta(1,50)	1.23724	0.688125	1.79799	0.0360895	0.129971
GCST90451184	Cholesteryl esters in large VLDL	L_VLDL_CE	Lipoprotein subclasses	Large VLDL (average diameter 53.6 nm)	SZ_PGC_2022	SZ	sharing	causal	q ~ beta(1,50)	0.802847	0.623991	1.28663	0.0991113	0.239575
GCST90451185	Cholesterol to total lipids ratio in large VLDL	L_VLDL_C_pct	Relative lipoprotein lipid concentrations	Large VLDL ratios	ADHD_PGC_2022	ADHD	null	sharing	q ~ beta(1,10)	0.0862664	0.501512	0.172013	0.431714	0.469872
GCST90451185	Cholesterol to total lipids ratio in large VLDL	L_VLDL_C_pct	Relative lipoprotein lipid concentrations	Large VLDL ratios	ADHD_PGC_2022	ADHD	null	causal	q ~ beta(1,10)	-0.993042	2.17965	-0.455598	0.32434	0.415846
GCST90451185	Cholesterol to total lipids ratio in large VLDL	L_VLDL_C_pct	Relative lipoprotein lipid concentrations	Large VLDL ratios	ADHD_PGC_2022	ADHD	sharing	causal	q ~ beta(1,10)	-1.07931	1.73464	-0.622208	0.266902	0.411558
GCST90451185	Cholesterol to total lipids ratio in large VLDL	L_VLDL_C_pct	Relative lipoprotein lipid concentrations	Large VLDL ratios	ADHD_PGC_2022	ADHD	null	sharing	q ~ beta(1,2)	-0.576908	1.3097	-0.440491	0.329791	0.411848
GCST90451185	Cholesterol to total lipids ratio in large VLDL	L_VLDL_C_pct	Relative lipoprotein lipid concentrations	Large VLDL ratios	ADHD_PGC_2022	ADHD	null	causal	q ~ beta(1,2)	-0.946435	2.18335	-0.433479	0.332333	0.422023
GCST90451185	Cholesterol to total lipids ratio in large VLDL	L_VLDL_C_pct	Relative lipoprotein lipid concentrations	Large VLDL ratios	ADHD_PGC_2022	ADHD	sharing	causal	q ~ beta(1,2)	-0.369527	0.912939	-0.404766	0.342825	0.498091
GCST90451185	Cholesterol to total lipids ratio in large VLDL	L_VLDL_C_pct	Relative lipoprotein lipid concentrations	Large VLDL ratios	ADHD_PGC_2022	ADHD	null	sharing	q ~ beta(1,50)	0.369227	0.163165	2.26291	0.0118207	0.0334729
GCST90451185	Cholesterol to total lipids ratio in large VLDL	L_VLDL_C_pct	Relative lipoprotein lipid concentrations	Large VLDL ratios	ADHD_PGC_2022	ADHD	null	causal	q ~ beta(1,50)	-1.27928	2.16999	-0.589533	0.277752	0.388052
GCST90451185	Cholesterol to total lipids ratio in large VLDL	L_VLDL_C_pct	Relative lipoprotein lipid concentrations	Large VLDL ratios	ADHD_PGC_2022	ADHD	sharing	causal	q ~ beta(1,50)	-1.64851	2.1153	-0.779323	0.217895	0.36082
GCST90451185	Cholesterol to total lipids ratio in large VLDL	L_VLDL_C_pct	Relative lipoprotein lipid concentrations	Large VLDL ratios	AN_PGC_2019	AN	null	sharing	q ~ beta(1,10)	0.481115	0.253151	1.9005	0.0286835	0.0852322
GCST90451185	Cholesterol to total lipids ratio in large VLDL	L_VLDL_C_pct	Relative lipoprotein lipid concentrations	Large VLDL ratios	AN_PGC_2019	AN	null	causal	q ~ beta(1,10)	1.45235	0.917389	1.58313	0.0566955	0.162335
GCST90451185	Cholesterol to total lipids ratio in large VLDL	L_VLDL_C_pct	Relative lipoprotein lipid concentrations	Large VLDL ratios	AN_PGC_2019	AN	sharing	causal	q ~ beta(1,10)	0.971234	0.738454	1.31523	0.0942169	0.301732
GCST90451185	Cholesterol to total lipids ratio in large VLDL	L_VLDL_C_pct	Relative lipoprotein lipid concentrations	Large VLDL ratios	AN_PGC_2019	AN	null	sharing	q ~ beta(1,2)	0.575588	0.466891	1.23281	0.108823	0.221111
GCST90451185	Cholesterol to total lipids ratio in large VLDL	L_VLDL_C_pct	Relative lipoprotein lipid concentrations	Large VLDL ratios	AN_PGC_2019	AN	null	causal	q ~ beta(1,2)	1.61681	0.985508	1.64058	0.0504422	0.153659
GCST90451185	Cholesterol to total lipids ratio in large VLDL	L_VLDL_C_pct	Relative lipoprotein lipid concentrations	Large VLDL ratios	AN_PGC_2019	AN	sharing	causal	q ~ beta(1,2)	1.04122	0.550775	1.89046	0.0293484	0.173782
GCST90451185	Cholesterol to total lipids ratio in large VLDL	L_VLDL_C_pct	Relative lipoprotein lipid concentrations	Large VLDL ratios	AN_PGC_2019	AN	null	sharing	q ~ beta(1,50)	0.354869	0.125422	2.82941	0.00233168	0.00820321
GCST90451185	Cholesterol to total lipids ratio in large VLDL	L_VLDL_C_pct	Relative lipoprotein lipid concentrations	Large VLDL ratios	AN_PGC_2019	AN	null	causal	q ~ beta(1,50)	1.32147	1.03422	1.27775	0.10067	0.221428
GCST90451185	Cholesterol to total lipids ratio in large VLDL	L_VLDL_C_pct	Relative lipoprotein lipid concentrations	Large VLDL ratios	AN_PGC_2019	AN	sharing	causal	q ~ beta(1,50)	0.966601	0.978103	0.988241	0.161517	0.31345
GCST90451185	Cholesterol to total lipids ratio in large VLDL	L_VLDL_C_pct	Relative lipoprotein lipid concentrations	Large VLDL ratios	MDD_PGC_2025	MDD	null	sharing	q ~ beta(1,10)	-0.417902	1.01118	-0.413283	0.3397	0.419463
GCST90451185	Cholesterol to total lipids ratio in large VLDL	L_VLDL_C_pct	Relative lipoprotein lipid concentrations	Large VLDL ratios	MDD_PGC_2025	MDD	null	causal	q ~ beta(1,10)	-0.997112	2.38246	-0.418523	0.337782	0.421241
GCST90451185	Cholesterol to total lipids ratio in large VLDL	L_VLDL_C_pct	Relative lipoprotein lipid concentrations	Large VLDL ratios	MDD_PGC_2025	MDD	sharing	causal	q ~ beta(1,10)	-0.57921	1.71181	-0.33836	0.367546	0.447593
GCST90451185	Cholesterol to total lipids ratio in large VLDL	L_VLDL_C_pct	Relative lipoprotein lipid concentrations	Large VLDL ratios	MDD_PGC_2025	MDD	null	sharing	q ~ beta(1,2)	-0.920448	1.65866	-0.554936	0.289469	0.390654
GCST90451185	Cholesterol to total lipids ratio in large VLDL	L_VLDL_C_pct	Relative lipoprotein lipid concentrations	Large VLDL ratios	MDD_PGC_2025	MDD	null	causal	q ~ beta(1,2)	-0.928436	2.45201	-0.378644	0.352476	0.431234
GCST90451185	Cholesterol to total lipids ratio in large VLDL	L_VLDL_C_pct	Relative lipoprotein lipid concentrations	Large VLDL ratios	MDD_PGC_2025	MDD	sharing	causal	q ~ beta(1,2)	-0.00798742	0.969546	-0.00823831	0.496713	0.498091
GCST90451185	Cholesterol to total lipids ratio in large VLDL	L_VLDL_C_pct	Relative lipoprotein lipid concentrations	Large VLDL ratios	MDD_PGC_2025	MDD	null	sharing	q ~ beta(1,50)	-0.0847264	0.611712	-0.138507	0.44492	0.466816
GCST90451185	Cholesterol to total lipids ratio in large VLDL	L_VLDL_C_pct	Relative lipoprotein lipid concentrations	Large VLDL ratios	MDD_PGC_2025	MDD	null	causal	q ~ beta(1,50)	-1.30882	2.44951	-0.534318	0.296561	0.39979
GCST90451185	Cholesterol to total lipids ratio in large VLDL	L_VLDL_C_pct	Relative lipoprotein lipid concentrations	Large VLDL ratios	MDD_PGC_2025	MDD	sharing	causal	q ~ beta(1,50)	-1.22409	2.18979	-0.558999	0.288081	0.406483
GCST90451185	Cholesterol to total lipids ratio in large VLDL	L_VLDL_C_pct	Relative lipoprotein lipid concentrations	Large VLDL ratios	PTSD_PGC_2024	PTSD	null	sharing	q ~ beta(1,10)	-2.1118	1.31292	-1.60848	0.0538646	0.129566
GCST90451185	Cholesterol to total lipids ratio in large VLDL	L_VLDL_C_pct	Relative lipoprotein lipid concentrations	Large VLDL ratios	PTSD_PGC_2024	PTSD	null	causal	q ~ beta(1,10)	-4.93462	3.48457	-1.41613	0.0783681	0.190986
GCST90451185	Cholesterol to total lipids ratio in large VLDL	L_VLDL_C_pct	Relative lipoprotein lipid concentrations	Large VLDL ratios	PTSD_PGC_2024	PTSD	sharing	causal	q ~ beta(1,10)	-2.82282	2.25848	-1.24988	0.105672	0.305345
GCST90451185	Cholesterol to total lipids ratio in large VLDL	L_VLDL_C_pct	Relative lipoprotein lipid concentrations	Large VLDL ratios	PTSD_PGC_2024	PTSD	null	sharing	q ~ beta(1,2)	-4.50245	2.68523	-1.67675	0.0467961	0.138938
GCST90451185	Cholesterol to total lipids ratio in large VLDL	L_VLDL_C_pct	Relative lipoprotein lipid concentrations	Large VLDL ratios	PTSD_PGC_2024	PTSD	null	causal	q ~ beta(1,2)	-4.61822	3.3742	-1.36869	0.0855488	0.203014
GCST90451185	Cholesterol to total lipids ratio in large VLDL	L_VLDL_C_pct	Relative lipoprotein lipid concentrations	Large VLDL ratios	PTSD_PGC_2024	PTSD	sharing	causal	q ~ beta(1,2)	-0.115777	0.751493	-0.154063	0.43878	0.498091
GCST90451185	Cholesterol to total lipids ratio in large VLDL	L_VLDL_C_pct	Relative lipoprotein lipid concentrations	Large VLDL ratios	PTSD_PGC_2024	PTSD	null	sharing	q ~ beta(1,50)	0.174824	0.150008	1.16543	0.121923	0.200261
GCST90451185	Cholesterol to total lipids ratio in large VLDL	L_VLDL_C_pct	Relative lipoprotein lipid concentrations	Large VLDL ratios	PTSD_PGC_2024	PTSD	null	causal	q ~ beta(1,50)	-5.00479	3.65185	-1.37048	0.0852684	0.198886
GCST90451185	Cholesterol to total lipids ratio in large VLDL	L_VLDL_C_pct	Relative lipoprotein lipid concentrations	Large VLDL ratios	PTSD_PGC_2024	PTSD	sharing	causal	q ~ beta(1,50)	-5.17961	3.54653	-1.46047	0.0720798	0.204354
GCST90451185	Cholesterol to total lipids ratio in large VLDL	L_VLDL_C_pct	Relative lipoprotein lipid concentrations	Large VLDL ratios	SZ_PGC_2022	SZ	null	sharing	q ~ beta(1,10)	0.374125	0.246828	1.51573	0.0647935	0.144769
GCST90451185	Cholesterol to total lipids ratio in large VLDL	L_VLDL_C_pct	Relative lipoprotein lipid concentrations	Large VLDL ratios	SZ_PGC_2022	SZ	null	causal	q ~ beta(1,10)	-0.110262	1.67129	-0.0659742	0.473699	0.489548
GCST90451185	Cholesterol to total lipids ratio in large VLDL	L_VLDL_C_pct	Relative lipoprotein lipid concentrations	Large VLDL ratios	SZ_PGC_2022	SZ	sharing	causal	q ~ beta(1,10)	-0.484388	1.46763	-0.330047	0.370682	0.449873
GCST90451185	Cholesterol to total lipids ratio in large VLDL	L_VLDL_C_pct	Relative lipoprotein lipid concentrations	Large VLDL ratios	SZ_PGC_2022	SZ	null	sharing	q ~ beta(1,2)	0.0205411	0.763041	0.0269201	0.489262	0.496325
GCST90451185	Cholesterol to total lipids ratio in large VLDL	L_VLDL_C_pct	Relative lipoprotein lipid concentrations	Large VLDL ratios	SZ_PGC_2022	SZ	null	causal	q ~ beta(1,2)	0.0788229	1.68521	0.0467734	0.481347	0.491132
GCST90451185	Cholesterol to total lipids ratio in large VLDL	L_VLDL_C_pct	Relative lipoprotein lipid concentrations	Large VLDL ratios	SZ_PGC_2022	SZ	sharing	causal	q ~ beta(1,2)	0.0582818	0.934706	0.0623531	0.475141	0.498091
GCST90451185	Cholesterol to total lipids ratio in large VLDL	L_VLDL_C_pct	Relative lipoprotein lipid concentrations	Large VLDL ratios	SZ_PGC_2022	SZ	null	sharing	q ~ beta(1,50)	0.422802	0.115402	3.66374	0.000124279	0.000588805
GCST90451185	Cholesterol to total lipids ratio in large VLDL	L_VLDL_C_pct	Relative lipoprotein lipid concentrations	Large VLDL ratios	SZ_PGC_2022	SZ	null	causal	q ~ beta(1,50)	-0.0971212	1.63948	-0.059239	0.476381	0.491124
GCST90451185	Cholesterol to total lipids ratio in large VLDL	L_VLDL_C_pct	Relative lipoprotein lipid concentrations	Large VLDL ratios	SZ_PGC_2022	SZ	sharing	causal	q ~ beta(1,50)	-0.519924	1.5856	-0.327904	0.371492	0.443272
GCST90451186	Cholesterol in large VLDL	L_VLDL_C	Lipoprotein subclasses	Large VLDL (average diameter 53.6 nm)	ADHD_PGC_2022	ADHD	null	sharing	q ~ beta(1,10)	-0.77417	1.23781	-0.625432	0.265844	0.366921
GCST90451186	Cholesterol in large VLDL	L_VLDL_C	Lipoprotein subclasses	Large VLDL (average diameter 53.6 nm)	ADHD_PGC_2022	ADHD	null	causal	q ~ beta(1,10)	-2.18148	2.72484	-0.80059	0.211685	0.34728
GCST90451186	Cholesterol in large VLDL	L_VLDL_C	Lipoprotein subclasses	Large VLDL (average diameter 53.6 nm)	ADHD_PGC_2022	ADHD	sharing	causal	q ~ beta(1,10)	-1.40731	1.72421	-0.816205	0.207192	0.379759
GCST90451186	Cholesterol in large VLDL	L_VLDL_C	Lipoprotein subclasses	Large VLDL (average diameter 53.6 nm)	ADHD_PGC_2022	ADHD	null	sharing	q ~ beta(1,2)	-1.80751	1.93617	-0.933549	0.175268	0.293693
GCST90451186	Cholesterol in large VLDL	L_VLDL_C	Lipoprotein subclasses	Large VLDL (average diameter 53.6 nm)	ADHD_PGC_2022	ADHD	null	causal	q ~ beta(1,2)	-2.00748	2.74821	-0.730469	0.232552	0.358961
GCST90451186	Cholesterol in large VLDL	L_VLDL_C	Lipoprotein subclasses	Large VLDL (average diameter 53.6 nm)	ADHD_PGC_2022	ADHD	sharing	causal	q ~ beta(1,2)	-0.199969	0.889992	-0.224687	0.411112	0.498091
GCST90451186	Cholesterol in large VLDL	L_VLDL_C	Lipoprotein subclasses	Large VLDL (average diameter 53.6 nm)	ADHD_PGC_2022	ADHD	null	sharing	q ~ beta(1,50)	-0.168553	0.593348	-0.284072	0.388178	0.429728
GCST90451186	Cholesterol in large VLDL	L_VLDL_C	Lipoprotein subclasses	Large VLDL (average diameter 53.6 nm)	ADHD_PGC_2022	ADHD	null	causal	q ~ beta(1,50)	-2.33028	2.69561	-0.864474	0.193664	0.333658
GCST90451186	Cholesterol in large VLDL	L_VLDL_C	Lipoprotein subclasses	Large VLDL (average diameter 53.6 nm)	ADHD_PGC_2022	ADHD	sharing	causal	q ~ beta(1,50)	-2.16173	2.33301	-0.926583	0.177071	0.325929
GCST90451186	Cholesterol in large VLDL	L_VLDL_C	Lipoprotein subclasses	Large VLDL (average diameter 53.6 nm)	AN_PGC_2019	AN	null	sharing	q ~ beta(1,10)	-2.54945	1.78728	-1.42645	0.0768697	0.164822
GCST90451186	Cholesterol in large VLDL	L_VLDL_C	Lipoprotein subclasses	Large VLDL (average diameter 53.6 nm)	AN_PGC_2019	AN	null	causal	q ~ beta(1,10)	-4.83258	3.49717	-1.38185	0.0835083	0.19688
GCST90451186	Cholesterol in large VLDL	L_VLDL_C	Lipoprotein subclasses	Large VLDL (average diameter 53.6 nm)	AN_PGC_2019	AN	sharing	causal	q ~ beta(1,10)	-2.28312	2.0216	-1.12936	0.129372	0.327993
GCST90451186	Cholesterol in large VLDL	L_VLDL_C	Lipoprotein subclasses	Large VLDL (average diameter 53.6 nm)	AN_PGC_2019	AN	null	sharing	q ~ beta(1,2)	-4.36127	2.78164	-1.56788	0.0584548	0.154867
GCST90451186	Cholesterol in large VLDL	L_VLDL_C	Lipoprotein subclasses	Large VLDL (average diameter 53.6 nm)	AN_PGC_2019	AN	null	causal	q ~ beta(1,2)	-4.77341	3.43546	-1.38945	0.0823473	0.200673
GCST90451186	Cholesterol in large VLDL	L_VLDL_C	Lipoprotein subclasses	Large VLDL (average diameter 53.6 nm)	AN_PGC_2019	AN	sharing	causal	q ~ beta(1,2)	-0.412147	0.797054	-0.517088	0.302547	0.496953
GCST90451186	Cholesterol in large VLDL	L_VLDL_C	Lipoprotein subclasses	Large VLDL (average diameter 53.6 nm)	AN_PGC_2019	AN	null	sharing	q ~ beta(1,50)	-0.437778	0.531564	-0.823566	0.205093	0.28511
GCST90451186	Cholesterol in large VLDL	L_VLDL_C	Lipoprotein subclasses	Large VLDL (average diameter 53.6 nm)	AN_PGC_2019	AN	null	causal	q ~ beta(1,50)	-4.87356	3.46008	-1.40851	0.0794899	0.193444
GCST90451186	Cholesterol in large VLDL	L_VLDL_C	Lipoprotein subclasses	Large VLDL (average diameter 53.6 nm)	AN_PGC_2019	AN	sharing	causal	q ~ beta(1,50)	-4.43578	3.07461	-1.44271	0.0745506	0.208585
GCST90451186	Cholesterol in large VLDL	L_VLDL_C	Lipoprotein subclasses	Large VLDL (average diameter 53.6 nm)	MDD_PGC_2025	MDD	null	sharing	q ~ beta(1,10)	0.00144189	0.668996	0.00215531	0.49914	0.49914
GCST90451186	Cholesterol in large VLDL	L_VLDL_C	Lipoprotein subclasses	Large VLDL (average diameter 53.6 nm)	MDD_PGC_2025	MDD	null	causal	q ~ beta(1,10)	-1.04727	2.16628	-0.483443	0.314391	0.411987
GCST90451186	Cholesterol in large VLDL	L_VLDL_C	Lipoprotein subclasses	Large VLDL (average diameter 53.6 nm)	MDD_PGC_2025	MDD	sharing	causal	q ~ beta(1,10)	-1.04872	1.6166	-0.648718	0.25826	0.408625
GCST90451186	Cholesterol in large VLDL	L_VLDL_C	Lipoprotein subclasses	Large VLDL (average diameter 53.6 nm)	MDD_PGC_2025	MDD	null	sharing	q ~ beta(1,2)	-0.473	1.3299	-0.355665	0.361046	0.428891
GCST90451186	Cholesterol in large VLDL	L_VLDL_C	Lipoprotein subclasses	Large VLDL (average diameter 53.6 nm)	MDD_PGC_2025	MDD	null	causal	q ~ beta(1,2)	-0.905575	2.11817	-0.427528	0.334497	0.422734
GCST90451186	Cholesterol in large VLDL	L_VLDL_C	Lipoprotein subclasses	Large VLDL (average diameter 53.6 nm)	MDD_PGC_2025	MDD	sharing	causal	q ~ beta(1,2)	-0.432575	0.829554	-0.521455	0.301025	0.496953
GCST90451186	Cholesterol in large VLDL	L_VLDL_C	Lipoprotein subclasses	Large VLDL (average diameter 53.6 nm)	MDD_PGC_2025	MDD	null	sharing	q ~ beta(1,50)	0.184056	0.280756	0.655573	0.25605	0.329652
GCST90451186	Cholesterol in large VLDL	L_VLDL_C	Lipoprotein subclasses	Large VLDL (average diameter 53.6 nm)	MDD_PGC_2025	MDD	null	causal	q ~ beta(1,50)	-1.16579	2.12984	-0.547361	0.292065	0.397627
GCST90451186	Cholesterol in large VLDL	L_VLDL_C	Lipoprotein subclasses	Large VLDL (average diameter 53.6 nm)	MDD_PGC_2025	MDD	sharing	causal	q ~ beta(1,50)	-1.34985	1.94818	-0.692875	0.244194	0.38281
GCST90451186	Cholesterol in large VLDL	L_VLDL_C	Lipoprotein subclasses	Large VLDL (average diameter 53.6 nm)	OCD_PGC_2018	OCD	null	sharing	q ~ beta(1,10)	-0.209842	1.04711	-0.200401	0.420584	0.463553
GCST90451186	Cholesterol in large VLDL	L_VLDL_C	Lipoprotein subclasses	Large VLDL (average diameter 53.6 nm)	OCD_PGC_2018	OCD	null	causal	q ~ beta(1,10)	-0.344589	1.8479	-0.186476	0.426036	0.465804
GCST90451186	Cholesterol in large VLDL	L_VLDL_C	Lipoprotein subclasses	Large VLDL (average diameter 53.6 nm)	OCD_PGC_2018	OCD	sharing	causal	q ~ beta(1,10)	-0.134748	1.00163	-0.134529	0.446492	0.483174
GCST90451186	Cholesterol in large VLDL	L_VLDL_C	Lipoprotein subclasses	Large VLDL (average diameter 53.6 nm)	OCD_PGC_2018	OCD	null	sharing	q ~ beta(1,2)	-0.356464	1.3293	-0.26816	0.394288	0.449762
GCST90451186	Cholesterol in large VLDL	L_VLDL_C	Lipoprotein subclasses	Large VLDL (average diameter 53.6 nm)	OCD_PGC_2018	OCD	null	causal	q ~ beta(1,2)	-0.145713	1.91387	-0.0761354	0.469656	0.484836
GCST90451186	Cholesterol in large VLDL	L_VLDL_C	Lipoprotein subclasses	Large VLDL (average diameter 53.6 nm)	OCD_PGC_2018	OCD	sharing	causal	q ~ beta(1,2)	0.210751	0.70162	0.300378	0.381945	0.498091
GCST90451186	Cholesterol in large VLDL	L_VLDL_C	Lipoprotein subclasses	Large VLDL (average diameter 53.6 nm)	OCD_PGC_2018	OCD	null	sharing	q ~ beta(1,50)	-0.00256064	0.477429	-0.00536338	0.49786	0.49786
GCST90451186	Cholesterol in large VLDL	L_VLDL_C	Lipoprotein subclasses	Large VLDL (average diameter 53.6 nm)	OCD_PGC_2018	OCD	null	causal	q ~ beta(1,50)	-0.500219	1.88385	-0.26553	0.3953	0.452874
GCST90451186	Cholesterol in large VLDL	L_VLDL_C	Lipoprotein subclasses	Large VLDL (average diameter 53.6 nm)	OCD_PGC_2018	OCD	sharing	causal	q ~ beta(1,50)	-0.497659	1.531	-0.325055	0.37257	0.443753
GCST90451186	Cholesterol in large VLDL	L_VLDL_C	Lipoprotein subclasses	Large VLDL (average diameter 53.6 nm)	PTSD_PGC_2024	PTSD	null	sharing	q ~ beta(1,10)	0.316299	0.411708	0.76826	0.221166	0.326251
GCST90451186	Cholesterol in large VLDL	L_VLDL_C	Lipoprotein subclasses	Large VLDL (average diameter 53.6 nm)	PTSD_PGC_2024	PTSD	null	causal	q ~ beta(1,10)	0.156978	1.55559	0.100912	0.45981	0.483344
GCST90451186	Cholesterol in large VLDL	L_VLDL_C	Lipoprotein subclasses	Large VLDL (average diameter 53.6 nm)	PTSD_PGC_2024	PTSD	sharing	causal	q ~ beta(1,10)	-0.159321	1.20465	-0.132254	0.447392	0.483174
GCST90451186	Cholesterol in large VLDL	L_VLDL_C	Lipoprotein subclasses	Large VLDL (average diameter 53.6 nm)	PTSD_PGC_2024	PTSD	null	sharing	q ~ beta(1,2)	0.176473	0.776222	0.227349	0.410076	0.457376
GCST90451186	Cholesterol in large VLDL	L_VLDL_C	Lipoprotein subclasses	Large VLDL (average diameter 53.6 nm)	PTSD_PGC_2024	PTSD	null	causal	q ~ beta(1,2)	0.206966	1.50695	0.137341	0.445381	0.477299
GCST90451186	Cholesterol in large VLDL	L_VLDL_C	Lipoprotein subclasses	Large VLDL (average diameter 53.6 nm)	PTSD_PGC_2024	PTSD	sharing	causal	q ~ beta(1,2)	0.0304929	0.761716	0.0400319	0.484034	0.498091
GCST90451186	Cholesterol in large VLDL	L_VLDL_C	Lipoprotein subclasses	Large VLDL (average diameter 53.6 nm)	PTSD_PGC_2024	PTSD	null	sharing	q ~ beta(1,50)	0.314278	0.150854	2.08333	0.0186106	0.0488643
GCST90451186	Cholesterol in large VLDL	L_VLDL_C	Lipoprotein subclasses	Large VLDL (average diameter 53.6 nm)	PTSD_PGC_2024	PTSD	null	causal	q ~ beta(1,50)	0.178283	1.47163	0.121147	0.451787	0.479687
GCST90451186	Cholesterol in large VLDL	L_VLDL_C	Lipoprotein subclasses	Large VLDL (average diameter 53.6 nm)	PTSD_PGC_2024	PTSD	sharing	causal	q ~ beta(1,50)	-0.135995	1.37072	-0.0992144	0.460484	0.49186
GCST90451186	Cholesterol in large VLDL	L_VLDL_C	Lipoprotein subclasses	Large VLDL (average diameter 53.6 nm)	SZ_PGC_2022	SZ	null	sharing	q ~ beta(1,10)	0.440399	0.253783	1.73534	0.0413405	0.109286
GCST90451186	Cholesterol in large VLDL	L_VLDL_C	Lipoprotein subclasses	Large VLDL (average diameter 53.6 nm)	SZ_PGC_2022	SZ	null	causal	q ~ beta(1,10)	1.05112	1.03275	1.01779	0.154388	0.286321
GCST90451186	Cholesterol in large VLDL	L_VLDL_C	Lipoprotein subclasses	Large VLDL (average diameter 53.6 nm)	SZ_PGC_2022	SZ	sharing	causal	q ~ beta(1,10)	0.610723	0.832425	0.733667	0.231576	0.38899
GCST90451186	Cholesterol in large VLDL	L_VLDL_C	Lipoprotein subclasses	Large VLDL (average diameter 53.6 nm)	SZ_PGC_2022	SZ	null	sharing	q ~ beta(1,2)	0.465346	0.433171	1.07428	0.141349	0.264622
GCST90451186	Cholesterol in large VLDL	L_VLDL_C	Lipoprotein subclasses	Large VLDL (average diameter 53.6 nm)	SZ_PGC_2022	SZ	null	causal	q ~ beta(1,2)	1.04709	1.14037	0.918202	0.179257	0.315367
GCST90451186	Cholesterol in large VLDL	L_VLDL_C	Lipoprotein subclasses	Large VLDL (average diameter 53.6 nm)	SZ_PGC_2022	SZ	sharing	causal	q ~ beta(1,2)	0.581747	0.726856	0.80036	0.211751	0.458287
GCST90451186	Cholesterol in large VLDL	L_VLDL_C	Lipoprotein subclasses	Large VLDL (average diameter 53.6 nm)	SZ_PGC_2022	SZ	null	sharing	q ~ beta(1,50)	0.401519	0.122849	3.26839	0.000540797	0.00220877
GCST90451186	Cholesterol in large VLDL	L_VLDL_C	Lipoprotein subclasses	Large VLDL (average diameter 53.6 nm)	SZ_PGC_2022	SZ	null	causal	q ~ beta(1,50)	0.844877	1.05161	0.803411	0.210869	0.345293
GCST90451186	Cholesterol in large VLDL	L_VLDL_C	Lipoprotein subclasses	Large VLDL (average diameter 53.6 nm)	SZ_PGC_2022	SZ	sharing	causal	q ~ beta(1,50)	0.443359	0.98175	0.4516	0.325778	0.425849
GCST90451187	Free cholesterol to total lipids ratio in large VLDL	L_VLDL_FC_pct	Relative lipoprotein lipid concentrations	Large VLDL ratios	ADHD_PGC_2022	ADHD	null	sharing	q ~ beta(1,10)	0.540215	0.265417	2.03534	0.0209081	0.0718003
GCST90451187	Free cholesterol to total lipids ratio in large VLDL	L_VLDL_FC_pct	Relative lipoprotein lipid concentrations	Large VLDL ratios	ADHD_PGC_2022	ADHD	null	causal	q ~ beta(1,10)	1.25132	0.590788	2.11805	0.0170855	0.0864801
GCST90451187	Free cholesterol to total lipids ratio in large VLDL	L_VLDL_FC_pct	Relative lipoprotein lipid concentrations	Large VLDL ratios	ADHD_PGC_2022	ADHD	sharing	causal	q ~ beta(1,10)	0.711104	0.411625	1.72755	0.0420342	0.22224
GCST90451187	Free cholesterol to total lipids ratio in large VLDL	L_VLDL_FC_pct	Relative lipoprotein lipid concentrations	Large VLDL ratios	ADHD_PGC_2022	ADHD	null	sharing	q ~ beta(1,2)	0.697817	0.300523	2.322	0.0101164	0.0567161
GCST90451187	Free cholesterol to total lipids ratio in large VLDL	L_VLDL_FC_pct	Relative lipoprotein lipid concentrations	Large VLDL ratios	ADHD_PGC_2022	ADHD	null	causal	q ~ beta(1,2)	1.2957	0.574355	2.25592	0.0120379	0.0704886
GCST90451187	Free cholesterol to total lipids ratio in large VLDL	L_VLDL_FC_pct	Relative lipoprotein lipid concentrations	Large VLDL ratios	ADHD_PGC_2022	ADHD	sharing	causal	q ~ beta(1,2)	0.597881	0.319691	1.87018	0.0307293	0.17796
GCST90451187	Free cholesterol to total lipids ratio in large VLDL	L_VLDL_FC_pct	Relative lipoprotein lipid concentrations	Large VLDL ratios	ADHD_PGC_2022	ADHD	null	sharing	q ~ beta(1,50)	0.404964	0.181166	2.23532	0.012698	0.0355279
GCST90451187	Free cholesterol to total lipids ratio in large VLDL	L_VLDL_FC_pct	Relative lipoprotein lipid concentrations	Large VLDL ratios	ADHD_PGC_2022	ADHD	null	causal	q ~ beta(1,50)	1.20466	0.633219	1.90244	0.0285567	0.114796
GCST90451187	Free cholesterol to total lipids ratio in large VLDL	L_VLDL_FC_pct	Relative lipoprotein lipid concentrations	Large VLDL ratios	ADHD_PGC_2022	ADHD	sharing	causal	q ~ beta(1,50)	0.799698	0.53519	1.49423	0.0675575	0.203123
GCST90451187	Free cholesterol to total lipids ratio in large VLDL	L_VLDL_FC_pct	Relative lipoprotein lipid concentrations	Large VLDL ratios	MDD_PGC_2025	MDD	null	sharing	q ~ beta(1,10)	0.608483	0.144657	4.2064	1.29737e-05	0.000173199
GCST90451187	Free cholesterol to total lipids ratio in large VLDL	L_VLDL_FC_pct	Relative lipoprotein lipid concentrations	Large VLDL ratios	MDD_PGC_2025	MDD	null	causal	q ~ beta(1,10)	1.52598	0.318687	4.78832	8.40919e-07	1.95239e-05
GCST90451187	Free cholesterol to total lipids ratio in large VLDL	L_VLDL_FC_pct	Relative lipoprotein lipid concentrations	Large VLDL ratios	MDD_PGC_2025	MDD	sharing	causal	q ~ beta(1,10)	0.917494	0.25024	3.66645	0.000122969	0.00206792
GCST90451187	Free cholesterol to total lipids ratio in large VLDL	L_VLDL_FC_pct	Relative lipoprotein lipid concentrations	Large VLDL ratios	MDD_PGC_2025	MDD	null	sharing	q ~ beta(1,2)	0.704557	0.148197	4.7542	9.96181e-07	2.23399e-05
GCST90451187	Free cholesterol to total lipids ratio in large VLDL	L_VLDL_FC_pct	Relative lipoprotein lipid concentrations	Large VLDL ratios	MDD_PGC_2025	MDD	null	causal	q ~ beta(1,2)	1.64799	0.384387	4.28732	9.042e-06	0.000179816
GCST90451187	Free cholesterol to total lipids ratio in large VLDL	L_VLDL_FC_pct	Relative lipoprotein lipid concentrations	Large VLDL ratios	MDD_PGC_2025	MDD	sharing	causal	q ~ beta(1,2)	0.943432	0.265964	3.54722	0.000194659	0.00259709
GCST90451187	Free cholesterol to total lipids ratio in large VLDL	L_VLDL_FC_pct	Relative lipoprotein lipid concentrations	Large VLDL ratios	MDD_PGC_2025	MDD	null	sharing	q ~ beta(1,50)	0.455382	0.130782	3.48199	0.000248851	0.00108276
GCST90451187	Free cholesterol to total lipids ratio in large VLDL	L_VLDL_FC_pct	Relative lipoprotein lipid concentrations	Large VLDL ratios	MDD_PGC_2025	MDD	null	causal	q ~ beta(1,50)	1.42732	0.326236	4.37512	6.06816e-06	0.000111529
GCST90451187	Free cholesterol to total lipids ratio in large VLDL	L_VLDL_FC_pct	Relative lipoprotein lipid concentrations	Large VLDL ratios	MDD_PGC_2025	MDD	sharing	causal	q ~ beta(1,50)	0.971942	0.276169	3.51937	0.000216287	0.00365971
GCST90451187	Free cholesterol to total lipids ratio in large VLDL	L_VLDL_FC_pct	Relative lipoprotein lipid concentrations	Large VLDL ratios	OCD_PGC_2018	OCD	null	sharing	q ~ beta(1,10)	0.410406	0.760682	0.539524	0.294763	0.392038
GCST90451187	Free cholesterol to total lipids ratio in large VLDL	L_VLDL_FC_pct	Relative lipoprotein lipid concentrations	Large VLDL ratios	OCD_PGC_2018	OCD	null	causal	q ~ beta(1,10)	1.08966	0.976348	1.11606	0.132199	0.261946
GCST90451187	Free cholesterol to total lipids ratio in large VLDL	L_VLDL_FC_pct	Relative lipoprotein lipid concentrations	Large VLDL ratios	OCD_PGC_2018	OCD	sharing	causal	q ~ beta(1,10)	0.679252	0.44166	1.53795	0.0620299	0.258781
GCST90451187	Free cholesterol to total lipids ratio in large VLDL	L_VLDL_FC_pct	Relative lipoprotein lipid concentrations	Large VLDL ratios	OCD_PGC_2018	OCD	null	sharing	q ~ beta(1,2)	0.637544	0.616191	1.03465	0.150415	0.272871
GCST90451187	Free cholesterol to total lipids ratio in large VLDL	L_VLDL_FC_pct	Relative lipoprotein lipid concentrations	Large VLDL ratios	OCD_PGC_2018	OCD	null	causal	q ~ beta(1,2)	1.46525	0.781115	1.87585	0.0303382	0.123461
GCST90451187	Free cholesterol to total lipids ratio in large VLDL	L_VLDL_FC_pct	Relative lipoprotein lipid concentrations	Large VLDL ratios	OCD_PGC_2018	OCD	sharing	causal	q ~ beta(1,2)	0.827708	0.382839	2.16203	0.015308	0.105455
GCST90451187	Free cholesterol to total lipids ratio in large VLDL	L_VLDL_FC_pct	Relative lipoprotein lipid concentrations	Large VLDL ratios	OCD_PGC_2018	OCD	null	sharing	q ~ beta(1,50)	0.100802	0.668483	0.150792	0.44007	0.463673
GCST90451187	Free cholesterol to total lipids ratio in large VLDL	L_VLDL_FC_pct	Relative lipoprotein lipid concentrations	Large VLDL ratios	OCD_PGC_2018	OCD	null	causal	q ~ beta(1,50)	0.908223	0.745233	1.21871	0.111477	0.236252
GCST90451187	Free cholesterol to total lipids ratio in large VLDL	L_VLDL_FC_pct	Relative lipoprotein lipid concentrations	Large VLDL ratios	OCD_PGC_2018	OCD	sharing	causal	q ~ beta(1,50)	0.807421	0.307782	2.62335	0.00435343	0.0450559
GCST90451187	Free cholesterol to total lipids ratio in large VLDL	L_VLDL_FC_pct	Relative lipoprotein lipid concentrations	Large VLDL ratios	PTSD_PGC_2024	PTSD	null	sharing	q ~ beta(1,10)	0.523936	0.275649	1.90074	0.0286681	0.0852322
GCST90451187	Free cholesterol to total lipids ratio in large VLDL	L_VLDL_FC_pct	Relative lipoprotein lipid concentrations	Large VLDL ratios	PTSD_PGC_2024	PTSD	null	causal	q ~ beta(1,10)	1.4319	0.59381	2.41138	0.00794609	0.0533737
GCST90451187	Free cholesterol to total lipids ratio in large VLDL	L_VLDL_FC_pct	Relative lipoprotein lipid concentrations	Large VLDL ratios	PTSD_PGC_2024	PTSD	sharing	causal	q ~ beta(1,10)	0.907966	0.540634	1.67945	0.0465325	0.231147
GCST90451187	Free cholesterol to total lipids ratio in large VLDL	L_VLDL_FC_pct	Relative lipoprotein lipid concentrations	Large VLDL ratios	PTSD_PGC_2024	PTSD	null	sharing	q ~ beta(1,2)	0.70229	0.202508	3.46796	0.000262213	0.0031406
GCST90451187	Free cholesterol to total lipids ratio in large VLDL	L_VLDL_FC_pct	Relative lipoprotein lipid concentrations	Large VLDL ratios	PTSD_PGC_2024	PTSD	null	causal	q ~ beta(1,2)	1.6614	0.646275	2.57073	0.00507425	0.0396168
GCST90451187	Free cholesterol to total lipids ratio in large VLDL	L_VLDL_FC_pct	Relative lipoprotein lipid concentrations	Large VLDL ratios	PTSD_PGC_2024	PTSD	sharing	causal	q ~ beta(1,2)	0.959106	0.524287	1.82936	0.0336732	0.192889
GCST90451187	Free cholesterol to total lipids ratio in large VLDL	L_VLDL_FC_pct	Relative lipoprotein lipid concentrations	Large VLDL ratios	PTSD_PGC_2024	PTSD	null	sharing	q ~ beta(1,50)	0.267852	0.286254	0.935712	0.174711	0.256275
GCST90451187	Free cholesterol to total lipids ratio in large VLDL	L_VLDL_FC_pct	Relative lipoprotein lipid concentrations	Large VLDL ratios	PTSD_PGC_2024	PTSD	null	causal	q ~ beta(1,50)	1.17677	0.597403	1.96981	0.0244301	0.10851
GCST90451187	Free cholesterol to total lipids ratio in large VLDL	L_VLDL_FC_pct	Relative lipoprotein lipid concentrations	Large VLDL ratios	PTSD_PGC_2024	PTSD	sharing	causal	q ~ beta(1,50)	0.908919	0.608038	1.49484	0.0674781	0.203123
GCST90451188	Free cholesterol in large VLDL	L_VLDL_FC	Lipoprotein subclasses	Large VLDL (average diameter 53.6 nm)	ADHD_PGC_2022	ADHD	null	sharing	q ~ beta(1,10)	-4.39967	2.46035	-1.78823	0.0368694	0.101739
GCST90451188	Free cholesterol in large VLDL	L_VLDL_FC	Lipoprotein subclasses	Large VLDL (average diameter 53.6 nm)	ADHD_PGC_2022	ADHD	null	causal	q ~ beta(1,10)	-6.80485	4.05222	-1.67929	0.0465476	0.143679
GCST90451188	Free cholesterol in large VLDL	L_VLDL_FC	Lipoprotein subclasses	Large VLDL (average diameter 53.6 nm)	ADHD_PGC_2022	ADHD	sharing	causal	q ~ beta(1,10)	-2.40518	2.00999	-1.19662	0.115728	0.316917
GCST90451188	Free cholesterol in large VLDL	L_VLDL_FC	Lipoprotein subclasses	Large VLDL (average diameter 53.6 nm)	ADHD_PGC_2022	ADHD	null	sharing	q ~ beta(1,2)	-6.3933	3.52197	-1.81526	0.0347419	0.11587
GCST90451188	Free cholesterol in large VLDL	L_VLDL_FC	Lipoprotein subclasses	Large VLDL (average diameter 53.6 nm)	ADHD_PGC_2022	ADHD	null	causal	q ~ beta(1,2)	-6.53044	4.03454	-1.61863	0.052763	0.157542
GCST90451188	Free cholesterol in large VLDL	L_VLDL_FC	Lipoprotein subclasses	Large VLDL (average diameter 53.6 nm)	ADHD_PGC_2022	ADHD	sharing	causal	q ~ beta(1,2)	-0.13714	0.723058	-0.189667	0.424785	0.498091
GCST90451188	Free cholesterol in large VLDL	L_VLDL_FC	Lipoprotein subclasses	Large VLDL (average diameter 53.6 nm)	ADHD_PGC_2022	ADHD	null	sharing	q ~ beta(1,50)	-1.58475	1.16668	-1.35834	0.0871783	0.157779
GCST90451188	Free cholesterol in large VLDL	L_VLDL_FC	Lipoprotein subclasses	Large VLDL (average diameter 53.6 nm)	ADHD_PGC_2022	ADHD	null	causal	q ~ beta(1,50)	-6.90102	4.01922	-1.717	0.0429892	0.135965
GCST90451188	Free cholesterol in large VLDL	L_VLDL_FC	Lipoprotein subclasses	Large VLDL (average diameter 53.6 nm)	ADHD_PGC_2022	ADHD	sharing	causal	q ~ beta(1,50)	-5.31628	3.32173	-1.60045	0.0547489	0.191965
GCST90451188	Free cholesterol in large VLDL	L_VLDL_FC	Lipoprotein subclasses	Large VLDL (average diameter 53.6 nm)	AN_PGC_2019	AN	null	sharing	q ~ beta(1,10)	-4.79344	2.52797	-1.89616	0.0289694	0.0852322
GCST90451188	Free cholesterol in large VLDL	L_VLDL_FC	Lipoprotein subclasses	Large VLDL (average diameter 53.6 nm)	AN_PGC_2019	AN	null	causal	q ~ beta(1,10)	-7.00696	4.00963	-1.74753	0.0402723	0.13441
GCST90451188	Free cholesterol in large VLDL	L_VLDL_FC	Lipoprotein subclasses	Large VLDL (average diameter 53.6 nm)	AN_PGC_2019	AN	sharing	causal	q ~ beta(1,10)	-2.21352	1.99114	-1.11168	0.133137	0.328818
GCST90451188	Free cholesterol in large VLDL	L_VLDL_FC	Lipoprotein subclasses	Large VLDL (average diameter 53.6 nm)	AN_PGC_2019	AN	null	sharing	q ~ beta(1,2)	-6.59104	3.47467	-1.89688	0.0289218	0.104132
GCST90451188	Free cholesterol in large VLDL	L_VLDL_FC	Lipoprotein subclasses	Large VLDL (average diameter 53.6 nm)	AN_PGC_2019	AN	null	causal	q ~ beta(1,2)	-6.83238	3.92932	-1.73882	0.0410329	0.142266
GCST90451188	Free cholesterol in large VLDL	L_VLDL_FC	Lipoprotein subclasses	Large VLDL (average diameter 53.6 nm)	AN_PGC_2019	AN	sharing	causal	q ~ beta(1,2)	-0.241347	0.718475	-0.335916	0.368467	0.498091
GCST90451188	Free cholesterol in large VLDL	L_VLDL_FC	Lipoprotein subclasses	Large VLDL (average diameter 53.6 nm)	AN_PGC_2019	AN	null	sharing	q ~ beta(1,50)	-1.26514	0.789388	-1.60269	0.0545019	0.117135
GCST90451188	Free cholesterol in large VLDL	L_VLDL_FC	Lipoprotein subclasses	Large VLDL (average diameter 53.6 nm)	AN_PGC_2019	AN	null	causal	q ~ beta(1,50)	-7.0501	4.02246	-1.75268	0.0398282	0.133306
GCST90451188	Free cholesterol in large VLDL	L_VLDL_FC	Lipoprotein subclasses	Large VLDL (average diameter 53.6 nm)	AN_PGC_2019	AN	sharing	causal	q ~ beta(1,50)	-5.78496	3.44564	-1.67892	0.0465837	0.179838
GCST90451188	Free cholesterol in large VLDL	L_VLDL_FC	Lipoprotein subclasses	Large VLDL (average diameter 53.6 nm)	MDD_PGC_2025	MDD	null	sharing	q ~ beta(1,10)	-0.977403	1.29481	-0.754865	0.225165	0.330378
GCST90451188	Free cholesterol in large VLDL	L_VLDL_FC	Lipoprotein subclasses	Large VLDL (average diameter 53.6 nm)	MDD_PGC_2025	MDD	null	causal	q ~ beta(1,10)	-3.40291	2.95367	-1.15209	0.124641	0.255288
GCST90451188	Free cholesterol in large VLDL	L_VLDL_FC	Lipoprotein subclasses	Large VLDL (average diameter 53.6 nm)	MDD_PGC_2025	MDD	sharing	causal	q ~ beta(1,10)	-2.42551	1.93255	-1.25508	0.104725	0.305345
GCST90451188	Free cholesterol in large VLDL	L_VLDL_FC	Lipoprotein subclasses	Large VLDL (average diameter 53.6 nm)	MDD_PGC_2025	MDD	null	sharing	q ~ beta(1,2)	-2.58356	2.17701	-1.18674	0.117664	0.232244
GCST90451188	Free cholesterol in large VLDL	L_VLDL_FC	Lipoprotein subclasses	Large VLDL (average diameter 53.6 nm)	MDD_PGC_2025	MDD	null	causal	q ~ beta(1,2)	-3.33029	2.96343	-1.1238	0.130549	0.261972
GCST90451188	Free cholesterol in large VLDL	L_VLDL_FC	Lipoprotein subclasses	Large VLDL (average diameter 53.6 nm)	MDD_PGC_2025	MDD	sharing	causal	q ~ beta(1,2)	-0.746737	0.856191	-0.872161	0.19156	0.447925
GCST90451188	Free cholesterol in large VLDL	L_VLDL_FC	Lipoprotein subclasses	Large VLDL (average diameter 53.6 nm)	MDD_PGC_2025	MDD	null	sharing	q ~ beta(1,50)	-0.219931	0.517702	-0.424822	0.335483	0.395084
GCST90451188	Free cholesterol in large VLDL	L_VLDL_FC	Lipoprotein subclasses	Large VLDL (average diameter 53.6 nm)	MDD_PGC_2025	MDD	null	causal	q ~ beta(1,50)	-3.69268	2.97747	-1.2402	0.10745	0.230466
GCST90451188	Free cholesterol in large VLDL	L_VLDL_FC	Lipoprotein subclasses	Large VLDL (average diameter 53.6 nm)	MDD_PGC_2025	MDD	sharing	causal	q ~ beta(1,50)	-3.47275	2.6448	-1.31305	0.0945838	0.23448
GCST90451188	Free cholesterol in large VLDL	L_VLDL_FC	Lipoprotein subclasses	Large VLDL (average diameter 53.6 nm)	OCD_PGC_2018	OCD	null	sharing	q ~ beta(1,10)	-0.306134	1.25204	-0.244507	0.403419	0.454485
GCST90451188	Free cholesterol in large VLDL	L_VLDL_FC	Lipoprotein subclasses	Large VLDL (average diameter 53.6 nm)	OCD_PGC_2018	OCD	null	causal	q ~ beta(1,10)	0.0356796	1.75487	0.0203318	0.491889	0.49466
GCST90451188	Free cholesterol in large VLDL	L_VLDL_FC	Lipoprotein subclasses	Large VLDL (average diameter 53.6 nm)	OCD_PGC_2018	OCD	sharing	causal	q ~ beta(1,10)	0.341813	0.697415	0.490115	0.312026	0.431575
GCST90451188	Free cholesterol in large VLDL	L_VLDL_FC	Lipoprotein subclasses	Large VLDL (average diameter 53.6 nm)	OCD_PGC_2018	OCD	null	sharing	q ~ beta(1,2)	-0.225013	1.41699	-0.158797	0.436915	0.470229
GCST90451188	Free cholesterol in large VLDL	L_VLDL_FC	Lipoprotein subclasses	Large VLDL (average diameter 53.6 nm)	OCD_PGC_2018	OCD	null	causal	q ~ beta(1,2)	0.275551	1.70591	0.161527	0.435839	0.470896
GCST90451188	Free cholesterol in large VLDL	L_VLDL_FC	Lipoprotein subclasses	Large VLDL (average diameter 53.6 nm)	OCD_PGC_2018	OCD	sharing	causal	q ~ beta(1,2)	0.500563	0.444174	1.12695	0.129881	0.411707
GCST90451188	Free cholesterol in large VLDL	L_VLDL_FC	Lipoprotein subclasses	Large VLDL (average diameter 53.6 nm)	OCD_PGC_2018	OCD	null	sharing	q ~ beta(1,50)	-0.175056	0.661475	-0.264645	0.395642	0.43435
GCST90451188	Free cholesterol in large VLDL	L_VLDL_FC	Lipoprotein subclasses	Large VLDL (average diameter 53.6 nm)	OCD_PGC_2018	OCD	null	causal	q ~ beta(1,50)	-0.0685387	1.59558	-0.0429552	0.482869	0.492572
GCST90451188	Free cholesterol in large VLDL	L_VLDL_FC	Lipoprotein subclasses	Large VLDL (average diameter 53.6 nm)	OCD_PGC_2018	OCD	sharing	causal	q ~ beta(1,50)	0.106517	1.10713	0.0962099	0.461677	0.492148
GCST90451188	Free cholesterol in large VLDL	L_VLDL_FC	Lipoprotein subclasses	Large VLDL (average diameter 53.6 nm)	PTSD_PGC_2024	PTSD	null	sharing	q ~ beta(1,10)	-0.617126	1.00512	-0.613983	0.269613	0.369637
GCST90451188	Free cholesterol in large VLDL	L_VLDL_FC	Lipoprotein subclasses	Large VLDL (average diameter 53.6 nm)	PTSD_PGC_2024	PTSD	null	causal	q ~ beta(1,10)	-2.01114	2.70495	-0.743507	0.228588	0.360608
GCST90451188	Free cholesterol in large VLDL	L_VLDL_FC	Lipoprotein subclasses	Large VLDL (average diameter 53.6 nm)	PTSD_PGC_2024	PTSD	sharing	causal	q ~ beta(1,10)	-1.39402	1.89298	-0.736415	0.230739	0.38869
GCST90451188	Free cholesterol in large VLDL	L_VLDL_FC	Lipoprotein subclasses	Large VLDL (average diameter 53.6 nm)	PTSD_PGC_2024	PTSD	null	sharing	q ~ beta(1,2)	-1.71811	1.87498	-0.916336	0.179745	0.299569
GCST90451188	Free cholesterol in large VLDL	L_VLDL_FC	Lipoprotein subclasses	Large VLDL (average diameter 53.6 nm)	PTSD_PGC_2024	PTSD	null	causal	q ~ beta(1,2)	-1.84106	2.70195	-0.68138	0.247816	0.370493
GCST90451188	Free cholesterol in large VLDL	L_VLDL_FC	Lipoprotein subclasses	Large VLDL (average diameter 53.6 nm)	PTSD_PGC_2024	PTSD	sharing	causal	q ~ beta(1,2)	-0.122944	0.928403	-0.132425	0.447324	0.498091
GCST90451188	Free cholesterol in large VLDL	L_VLDL_FC	Lipoprotein subclasses	Large VLDL (average diameter 53.6 nm)	PTSD_PGC_2024	PTSD	null	sharing	q ~ beta(1,50)	0.0159911	0.347594	0.0460051	0.481653	0.487956
GCST90451188	Free cholesterol in large VLDL	L_VLDL_FC	Lipoprotein subclasses	Large VLDL (average diameter 53.6 nm)	PTSD_PGC_2024	PTSD	null	causal	q ~ beta(1,50)	-2.04114	2.69923	-0.756193	0.224767	0.355611
GCST90451188	Free cholesterol in large VLDL	L_VLDL_FC	Lipoprotein subclasses	Large VLDL (average diameter 53.6 nm)	PTSD_PGC_2024	PTSD	sharing	causal	q ~ beta(1,50)	-2.05713	2.4714	-0.832375	0.202599	0.35036
GCST90451188	Free cholesterol in large VLDL	L_VLDL_FC	Lipoprotein subclasses	Large VLDL (average diameter 53.6 nm)	SZ_PGC_2022	SZ	null	sharing	q ~ beta(1,10)	0.405094	0.262645	1.54236	0.0614925	0.14003
GCST90451188	Free cholesterol in large VLDL	L_VLDL_FC	Lipoprotein subclasses	Large VLDL (average diameter 53.6 nm)	SZ_PGC_2022	SZ	null	causal	q ~ beta(1,10)	0.865147	1.12309	0.77033	0.220552	0.355278
GCST90451188	Free cholesterol in large VLDL	L_VLDL_FC	Lipoprotein subclasses	Large VLDL (average diameter 53.6 nm)	SZ_PGC_2022	SZ	sharing	causal	q ~ beta(1,10)	0.460052	0.917012	0.501686	0.307944	0.42975
GCST90451188	Free cholesterol in large VLDL	L_VLDL_FC	Lipoprotein subclasses	Large VLDL (average diameter 53.6 nm)	SZ_PGC_2022	SZ	null	sharing	q ~ beta(1,2)	0.383304	0.491952	0.779148	0.217946	0.339252
GCST90451188	Free cholesterol in large VLDL	L_VLDL_FC	Lipoprotein subclasses	Large VLDL (average diameter 53.6 nm)	SZ_PGC_2022	SZ	null	causal	q ~ beta(1,2)	0.817627	1.16197	0.703658	0.240823	0.364542
GCST90451188	Free cholesterol in large VLDL	L_VLDL_FC	Lipoprotein subclasses	Large VLDL (average diameter 53.6 nm)	SZ_PGC_2022	SZ	sharing	causal	q ~ beta(1,2)	0.434323	0.689949	0.6295	0.264511	0.478206
GCST90451188	Free cholesterol in large VLDL	L_VLDL_FC	Lipoprotein subclasses	Large VLDL (average diameter 53.6 nm)	SZ_PGC_2022	SZ	null	sharing	q ~ beta(1,50)	0.437386	0.143996	3.03748	0.00119284	0.00446164
GCST90451188	Free cholesterol in large VLDL	L_VLDL_FC	Lipoprotein subclasses	Large VLDL (average diameter 53.6 nm)	SZ_PGC_2022	SZ	null	causal	q ~ beta(1,50)	0.773653	1.12894	0.685291	0.24658	0.367678
GCST90451188	Free cholesterol in large VLDL	L_VLDL_FC	Lipoprotein subclasses	Large VLDL (average diameter 53.6 nm)	SZ_PGC_2022	SZ	sharing	causal	q ~ beta(1,50)	0.336268	1.04358	0.322226	0.373641	0.444168
GCST90451189	Total lipids in large VLDL	L_VLDL_L	Lipoprotein subclasses	Large VLDL (average diameter 53.6 nm)	ADHD_PGC_2022	ADHD	null	sharing	q ~ beta(1,10)	-2.40996	1.75446	-1.37362	0.0847801	0.174461
GCST90451189	Total lipids in large VLDL	L_VLDL_L	Lipoprotein subclasses	Large VLDL (average diameter 53.6 nm)	ADHD_PGC_2022	ADHD	null	causal	q ~ beta(1,10)	-4.46871	3.441	-1.29867	0.0970294	0.213225
GCST90451189	Total lipids in large VLDL	L_VLDL_L	Lipoprotein subclasses	Large VLDL (average diameter 53.6 nm)	ADHD_PGC_2022	ADHD	sharing	causal	q ~ beta(1,10)	-2.05875	1.90569	-1.08031	0.140001	0.33338
GCST90451189	Total lipids in large VLDL	L_VLDL_L	Lipoprotein subclasses	Large VLDL (average diameter 53.6 nm)	ADHD_PGC_2022	ADHD	null	sharing	q ~ beta(1,2)	-4.20525	2.84864	-1.47623	0.0699409	0.169466
GCST90451189	Total lipids in large VLDL	L_VLDL_L	Lipoprotein subclasses	Large VLDL (average diameter 53.6 nm)	ADHD_PGC_2022	ADHD	null	causal	q ~ beta(1,2)	-4.2815	3.48151	-1.22978	0.109389	0.232452
GCST90451189	Total lipids in large VLDL	L_VLDL_L	Lipoprotein subclasses	Large VLDL (average diameter 53.6 nm)	ADHD_PGC_2022	ADHD	sharing	causal	q ~ beta(1,2)	-0.0762558	0.718678	-0.106106	0.457749	0.498091
GCST90451189	Total lipids in large VLDL	L_VLDL_L	Lipoprotein subclasses	Large VLDL (average diameter 53.6 nm)	ADHD_PGC_2022	ADHD	null	sharing	q ~ beta(1,50)	-0.386119	0.606949	-0.636164	0.262335	0.334909
GCST90451189	Total lipids in large VLDL	L_VLDL_L	Lipoprotein subclasses	Large VLDL (average diameter 53.6 nm)	ADHD_PGC_2022	ADHD	null	causal	q ~ beta(1,50)	-4.57618	3.39909	-1.34629	0.0891039	0.204709
GCST90451189	Total lipids in large VLDL	L_VLDL_L	Lipoprotein subclasses	Large VLDL (average diameter 53.6 nm)	ADHD_PGC_2022	ADHD	sharing	causal	q ~ beta(1,50)	-4.19006	3.00985	-1.39212	0.0819437	0.219467
GCST90451189	Total lipids in large VLDL	L_VLDL_L	Lipoprotein subclasses	Large VLDL (average diameter 53.6 nm)	AN_PGC_2019	AN	null	sharing	q ~ beta(1,10)	-4.6979	2.44906	-1.91824	0.02754	0.0830868
GCST90451189	Total lipids in large VLDL	L_VLDL_L	Lipoprotein subclasses	Large VLDL (average diameter 53.6 nm)	AN_PGC_2019	AN	null	causal	q ~ beta(1,10)	-6.65172	3.96048	-1.67952	0.0465249	0.143679
GCST90451189	Total lipids in large VLDL	L_VLDL_L	Lipoprotein subclasses	Large VLDL (average diameter 53.6 nm)	AN_PGC_2019	AN	sharing	causal	q ~ beta(1,10)	-1.95383	1.94394	-1.00508	0.157428	0.347382
GCST90451189	Total lipids in large VLDL	L_VLDL_L	Lipoprotein subclasses	Large VLDL (average diameter 53.6 nm)	AN_PGC_2019	AN	null	sharing	q ~ beta(1,2)	-6.42528	3.43031	-1.87309	0.0305278	0.107254
GCST90451189	Total lipids in large VLDL	L_VLDL_L	Lipoprotein subclasses	Large VLDL (average diameter 53.6 nm)	AN_PGC_2019	AN	null	causal	q ~ beta(1,2)	-6.43149	3.98454	-1.61411	0.0532518	0.157971
GCST90451189	Total lipids in large VLDL	L_VLDL_L	Lipoprotein subclasses	Large VLDL (average diameter 53.6 nm)	AN_PGC_2019	AN	sharing	causal	q ~ beta(1,2)	-0.0062056	0.778689	-0.00796928	0.496821	0.498091
GCST90451189	Total lipids in large VLDL	L_VLDL_L	Lipoprotein subclasses	Large VLDL (average diameter 53.6 nm)	AN_PGC_2019	AN	null	sharing	q ~ beta(1,50)	-1.03743	0.720506	-1.43986	0.0749535	0.143889
GCST90451189	Total lipids in large VLDL	L_VLDL_L	Lipoprotein subclasses	Large VLDL (average diameter 53.6 nm)	AN_PGC_2019	AN	null	causal	q ~ beta(1,50)	-6.76515	3.95095	-1.71228	0.0434221	0.136543
GCST90451189	Total lipids in large VLDL	L_VLDL_L	Lipoprotein subclasses	Large VLDL (average diameter 53.6 nm)	AN_PGC_2019	AN	sharing	causal	q ~ beta(1,50)	-5.72772	3.42135	-1.67411	0.0470544	0.179838
GCST90451189	Total lipids in large VLDL	L_VLDL_L	Lipoprotein subclasses	Large VLDL (average diameter 53.6 nm)	MDD_PGC_2025	MDD	null	sharing	q ~ beta(1,10)	-1.39324	1.55295	-0.897156	0.184818	0.29199
GCST90451189	Total lipids in large VLDL	L_VLDL_L	Lipoprotein subclasses	Large VLDL (average diameter 53.6 nm)	MDD_PGC_2025	MDD	null	causal	q ~ beta(1,10)	-4.4769	3.15105	-1.42076	0.0776927	0.190311
GCST90451189	Total lipids in large VLDL	L_VLDL_L	Lipoprotein subclasses	Large VLDL (average diameter 53.6 nm)	MDD_PGC_2025	MDD	sharing	causal	q ~ beta(1,10)	-3.08366	1.9892	-1.5502	0.0605465	0.254581
GCST90451189	Total lipids in large VLDL	L_VLDL_L	Lipoprotein subclasses	Large VLDL (average diameter 53.6 nm)	MDD_PGC_2025	MDD	null	sharing	q ~ beta(1,2)	-3.47072	2.42964	-1.42849	0.0765757	0.177822
GCST90451189	Total lipids in large VLDL	L_VLDL_L	Lipoprotein subclasses	Large VLDL (average diameter 53.6 nm)	MDD_PGC_2025	MDD	null	causal	q ~ beta(1,2)	-4.23865	3.12389	-1.35685	0.0874142	0.203014
GCST90451189	Total lipids in large VLDL	L_VLDL_L	Lipoprotein subclasses	Large VLDL (average diameter 53.6 nm)	MDD_PGC_2025	MDD	sharing	causal	q ~ beta(1,2)	-0.767939	0.785654	-0.977451	0.164173	0.431771
GCST90451189	Total lipids in large VLDL	L_VLDL_L	Lipoprotein subclasses	Large VLDL (average diameter 53.6 nm)	MDD_PGC_2025	MDD	null	sharing	q ~ beta(1,50)	-0.448911	0.629247	-0.71341	0.237796	0.315287
GCST90451189	Total lipids in large VLDL	L_VLDL_L	Lipoprotein subclasses	Large VLDL (average diameter 53.6 nm)	MDD_PGC_2025	MDD	null	causal	q ~ beta(1,50)	-4.51395	3.21024	-1.40611	0.0798456	0.193444
GCST90451189	Total lipids in large VLDL	L_VLDL_L	Lipoprotein subclasses	Large VLDL (average diameter 53.6 nm)	MDD_PGC_2025	MDD	sharing	causal	q ~ beta(1,50)	-4.06504	2.81395	-1.4446	0.0742845	0.208388
GCST90451189	Total lipids in large VLDL	L_VLDL_L	Lipoprotein subclasses	Large VLDL (average diameter 53.6 nm)	OCD_PGC_2018	OCD	null	sharing	q ~ beta(1,10)	-0.393234	1.43182	-0.27464	0.391797	0.448487
GCST90451189	Total lipids in large VLDL	L_VLDL_L	Lipoprotein subclasses	Large VLDL (average diameter 53.6 nm)	OCD_PGC_2018	OCD	null	causal	q ~ beta(1,10)	0.192036	1.84523	0.104072	0.458556	0.482976
GCST90451189	Total lipids in large VLDL	L_VLDL_L	Lipoprotein subclasses	Large VLDL (average diameter 53.6 nm)	OCD_PGC_2018	OCD	sharing	causal	q ~ beta(1,10)	0.58527	0.736479	0.794687	0.213398	0.386286
GCST90451189	Total lipids in large VLDL	L_VLDL_L	Lipoprotein subclasses	Large VLDL (average diameter 53.6 nm)	OCD_PGC_2018	OCD	null	sharing	q ~ beta(1,2)	-0.394591	1.46596	-0.26917	0.3939	0.449762
GCST90451189	Total lipids in large VLDL	L_VLDL_L	Lipoprotein subclasses	Large VLDL (average diameter 53.6 nm)	OCD_PGC_2018	OCD	null	causal	q ~ beta(1,2)	0.508143	1.75882	0.288911	0.386325	0.445987
GCST90451189	Total lipids in large VLDL	L_VLDL_L	Lipoprotein subclasses	Large VLDL (average diameter 53.6 nm)	OCD_PGC_2018	OCD	sharing	causal	q ~ beta(1,2)	0.902734	0.513387	1.75839	0.0393408	0.214846
GCST90451189	Total lipids in large VLDL	L_VLDL_L	Lipoprotein subclasses	Large VLDL (average diameter 53.6 nm)	OCD_PGC_2018	OCD	null	sharing	q ~ beta(1,50)	-0.411368	0.935662	-0.439655	0.330094	0.389995
GCST90451189	Total lipids in large VLDL	L_VLDL_L	Lipoprotein subclasses	Large VLDL (average diameter 53.6 nm)	OCD_PGC_2018	OCD	null	causal	q ~ beta(1,50)	-0.0747587	1.71541	-0.0435807	0.482619	0.492572
GCST90451189	Total lipids in large VLDL	L_VLDL_L	Lipoprotein subclasses	Large VLDL (average diameter 53.6 nm)	OCD_PGC_2018	OCD	sharing	causal	q ~ beta(1,50)	0.336609	1.07299	0.313711	0.37687	0.446878
GCST90451189	Total lipids in large VLDL	L_VLDL_L	Lipoprotein subclasses	Large VLDL (average diameter 53.6 nm)	PTSD_PGC_2024	PTSD	null	sharing	q ~ beta(1,10)	-0.298643	0.808567	-0.369348	0.355934	0.428565
GCST90451189	Total lipids in large VLDL	L_VLDL_L	Lipoprotein subclasses	Large VLDL (average diameter 53.6 nm)	PTSD_PGC_2024	PTSD	null	causal	q ~ beta(1,10)	-1.28872	2.46184	-0.523479	0.30032	0.405495
GCST90451189	Total lipids in large VLDL	L_VLDL_L	Lipoprotein subclasses	Large VLDL (average diameter 53.6 nm)	PTSD_PGC_2024	PTSD	sharing	causal	q ~ beta(1,10)	-0.990082	1.81188	-0.546439	0.292382	0.421409
GCST90451189	Total lipids in large VLDL	L_VLDL_L	Lipoprotein subclasses	Large VLDL (average diameter 53.6 nm)	PTSD_PGC_2024	PTSD	null	sharing	q ~ beta(1,2)	-1.14593	1.63887	-0.699219	0.242208	0.35519
GCST90451189	Total lipids in large VLDL	L_VLDL_L	Lipoprotein subclasses	Large VLDL (average diameter 53.6 nm)	PTSD_PGC_2024	PTSD	null	causal	q ~ beta(1,2)	-1.09055	2.41933	-0.450767	0.326079	0.421072
GCST90451189	Total lipids in large VLDL	L_VLDL_L	Lipoprotein subclasses	Large VLDL (average diameter 53.6 nm)	PTSD_PGC_2024	PTSD	sharing	causal	q ~ beta(1,2)	0.0553709	0.856804	0.064625	0.474236	0.498091
GCST90451189	Total lipids in large VLDL	L_VLDL_L	Lipoprotein subclasses	Large VLDL (average diameter 53.6 nm)	PTSD_PGC_2024	PTSD	null	sharing	q ~ beta(1,50)	0.166112	0.238246	0.69723	0.24283	0.320367
GCST90451189	Total lipids in large VLDL	L_VLDL_L	Lipoprotein subclasses	Large VLDL (average diameter 53.6 nm)	PTSD_PGC_2024	PTSD	null	causal	q ~ beta(1,50)	-1.46986	2.44217	-0.601867	0.273631	0.384303
GCST90451189	Total lipids in large VLDL	L_VLDL_L	Lipoprotein subclasses	Large VLDL (average diameter 53.6 nm)	PTSD_PGC_2024	PTSD	sharing	causal	q ~ beta(1,50)	-1.63597	2.29134	-0.713979	0.23762	0.376939
GCST90451189	Total lipids in large VLDL	L_VLDL_L	Lipoprotein subclasses	Large VLDL (average diameter 53.6 nm)	SZ_PGC_2022	SZ	null	sharing	q ~ beta(1,10)	0.429125	0.251748	1.70458	0.0441363	0.115064
GCST90451189	Total lipids in large VLDL	L_VLDL_L	Lipoprotein subclasses	Large VLDL (average diameter 53.6 nm)	SZ_PGC_2022	SZ	null	causal	q ~ beta(1,10)	0.991426	1.05604	0.938811	0.173914	0.310569
GCST90451189	Total lipids in large VLDL	L_VLDL_L	Lipoprotein subclasses	Large VLDL (average diameter 53.6 nm)	SZ_PGC_2022	SZ	sharing	causal	q ~ beta(1,10)	0.562302	0.854054	0.658391	0.255143	0.4061
GCST90451189	Total lipids in large VLDL	L_VLDL_L	Lipoprotein subclasses	Large VLDL (average diameter 53.6 nm)	SZ_PGC_2022	SZ	null	sharing	q ~ beta(1,2)	0.468142	0.491707	0.952076	0.170529	0.287732
GCST90451189	Total lipids in large VLDL	L_VLDL_L	Lipoprotein subclasses	Large VLDL (average diameter 53.6 nm)	SZ_PGC_2022	SZ	null	causal	q ~ beta(1,2)	0.91858	1.05969	0.866837	0.193016	0.327598
GCST90451189	Total lipids in large VLDL	L_VLDL_L	Lipoprotein subclasses	Large VLDL (average diameter 53.6 nm)	SZ_PGC_2022	SZ	sharing	causal	q ~ beta(1,2)	0.450438	0.587121	0.767198	0.221482	0.463179
GCST90451189	Total lipids in large VLDL	L_VLDL_L	Lipoprotein subclasses	Large VLDL (average diameter 53.6 nm)	SZ_PGC_2022	SZ	null	sharing	q ~ beta(1,50)	0.379349	0.123791	3.06443	0.00109043	0.00413663
GCST90451189	Total lipids in large VLDL	L_VLDL_L	Lipoprotein subclasses	Large VLDL (average diameter 53.6 nm)	SZ_PGC_2022	SZ	null	causal	q ~ beta(1,50)	0.858173	1.065	0.805797	0.21018	0.345293
GCST90451189	Total lipids in large VLDL	L_VLDL_L	Lipoprotein subclasses	Large VLDL (average diameter 53.6 nm)	SZ_PGC_2022	SZ	sharing	causal	q ~ beta(1,50)	0.478825	0.993108	0.482148	0.314851	0.418492
GCST90451190	Phospholipids to total lipids ratio in large VLDL	L_VLDL_PL_pct	Relative lipoprotein lipid concentrations	Large VLDL ratios	ADHD_PGC_2022	ADHD	null	sharing	q ~ beta(1,10)	-2.84251	2.60359	-1.09177	0.137468	0.241077
GCST90451190	Phospholipids to total lipids ratio in large VLDL	L_VLDL_PL_pct	Relative lipoprotein lipid concentrations	Large VLDL ratios	ADHD_PGC_2022	ADHD	null	causal	q ~ beta(1,10)	-3.56924	3.13427	-1.13878	0.127398	0.258507
GCST90451190	Phospholipids to total lipids ratio in large VLDL	L_VLDL_PL_pct	Relative lipoprotein lipid concentrations	Large VLDL ratios	ADHD_PGC_2022	ADHD	sharing	causal	q ~ beta(1,10)	-0.726733	1.72901	-0.420319	0.337126	0.437563
GCST90451190	Phospholipids to total lipids ratio in large VLDL	L_VLDL_PL_pct	Relative lipoprotein lipid concentrations	Large VLDL ratios	ADHD_PGC_2022	ADHD	null	sharing	q ~ beta(1,2)	-2.46717	2.5345	-0.973433	0.165169	0.284521
GCST90451190	Phospholipids to total lipids ratio in large VLDL	L_VLDL_PL_pct	Relative lipoprotein lipid concentrations	Large VLDL ratios	ADHD_PGC_2022	ADHD	null	causal	q ~ beta(1,2)	-2.96033	3.1494	-0.939966	0.173617	0.310157
GCST90451190	Phospholipids to total lipids ratio in large VLDL	L_VLDL_PL_pct	Relative lipoprotein lipid concentrations	Large VLDL ratios	ADHD_PGC_2022	ADHD	sharing	causal	q ~ beta(1,2)	-0.493158	1.37488	-0.358691	0.359913	0.498091
GCST90451190	Phospholipids to total lipids ratio in large VLDL	L_VLDL_PL_pct	Relative lipoprotein lipid concentrations	Large VLDL ratios	ADHD_PGC_2022	ADHD	null	sharing	q ~ beta(1,50)	-2.42776	1.77117	-1.37071	0.0852333	0.155584
GCST90451190	Phospholipids to total lipids ratio in large VLDL	L_VLDL_PL_pct	Relative lipoprotein lipid concentrations	Large VLDL ratios	ADHD_PGC_2022	ADHD	null	causal	q ~ beta(1,50)	-3.67568	3.06781	-1.19814	0.115431	0.242807
GCST90451190	Phospholipids to total lipids ratio in large VLDL	L_VLDL_PL_pct	Relative lipoprotein lipid concentrations	Large VLDL ratios	ADHD_PGC_2022	ADHD	sharing	causal	q ~ beta(1,50)	-1.24792	2.19515	-0.568489	0.284851	0.406195
GCST90451190	Phospholipids to total lipids ratio in large VLDL	L_VLDL_PL_pct	Relative lipoprotein lipid concentrations	Large VLDL ratios	AN_PGC_2019	AN	null	sharing	q ~ beta(1,10)	0.0166822	0.517855	0.032214	0.487151	0.496423
GCST90451190	Phospholipids to total lipids ratio in large VLDL	L_VLDL_PL_pct	Relative lipoprotein lipid concentrations	Large VLDL ratios	AN_PGC_2019	AN	null	causal	q ~ beta(1,10)	-0.908473	2.09673	-0.433281	0.332405	0.420326
GCST90451190	Phospholipids to total lipids ratio in large VLDL	L_VLDL_PL_pct	Relative lipoprotein lipid concentrations	Large VLDL ratios	AN_PGC_2019	AN	sharing	causal	q ~ beta(1,10)	-0.925155	1.62991	-0.567611	0.28515	0.418928
GCST90451190	Phospholipids to total lipids ratio in large VLDL	L_VLDL_PL_pct	Relative lipoprotein lipid concentrations	Large VLDL ratios	AN_PGC_2019	AN	null	sharing	q ~ beta(1,2)	-0.518276	1.16778	-0.443812	0.328589	0.410834
GCST90451190	Phospholipids to total lipids ratio in large VLDL	L_VLDL_PL_pct	Relative lipoprotein lipid concentrations	Large VLDL ratios	AN_PGC_2019	AN	null	causal	q ~ beta(1,2)	-0.80144	2.0393	-0.392997	0.347161	0.429294
GCST90451190	Phospholipids to total lipids ratio in large VLDL	L_VLDL_PL_pct	Relative lipoprotein lipid concentrations	Large VLDL ratios	AN_PGC_2019	AN	sharing	causal	q ~ beta(1,2)	-0.283164	0.897911	-0.315359	0.376245	0.498091
GCST90451190	Phospholipids to total lipids ratio in large VLDL	L_VLDL_PL_pct	Relative lipoprotein lipid concentrations	Large VLDL ratios	AN_PGC_2019	AN	null	sharing	q ~ beta(1,50)	0.40859	0.17521	2.33201	0.0098502	0.0286112
GCST90451190	Phospholipids to total lipids ratio in large VLDL	L_VLDL_PL_pct	Relative lipoprotein lipid concentrations	Large VLDL ratios	AN_PGC_2019	AN	null	causal	q ~ beta(1,50)	-0.883105	2.0958	-0.421368	0.336743	0.419355
GCST90451190	Phospholipids to total lipids ratio in large VLDL	L_VLDL_PL_pct	Relative lipoprotein lipid concentrations	Large VLDL ratios	AN_PGC_2019	AN	sharing	causal	q ~ beta(1,50)	-1.29169	1.99212	-0.648403	0.258362	0.390773
GCST90451190	Phospholipids to total lipids ratio in large VLDL	L_VLDL_PL_pct	Relative lipoprotein lipid concentrations	Large VLDL ratios	MDD_PGC_2025	MDD	null	sharing	q ~ beta(1,10)	-0.344144	0.987982	-0.34833	0.363796	0.431705
GCST90451190	Phospholipids to total lipids ratio in large VLDL	L_VLDL_PL_pct	Relative lipoprotein lipid concentrations	Large VLDL ratios	MDD_PGC_2025	MDD	null	causal	q ~ beta(1,10)	-1.94365	2.39431	-0.811782	0.208458	0.345168
GCST90451190	Phospholipids to total lipids ratio in large VLDL	L_VLDL_PL_pct	Relative lipoprotein lipid concentrations	Large VLDL ratios	MDD_PGC_2025	MDD	sharing	causal	q ~ beta(1,10)	-1.59951	1.67583	-0.954456	0.169927	0.357296
GCST90451190	Phospholipids to total lipids ratio in large VLDL	L_VLDL_PL_pct	Relative lipoprotein lipid concentrations	Large VLDL ratios	MDD_PGC_2025	MDD	null	sharing	q ~ beta(1,2)	-0.938211	1.46671	-0.63967	0.261193	0.365222
GCST90451190	Phospholipids to total lipids ratio in large VLDL	L_VLDL_PL_pct	Relative lipoprotein lipid concentrations	Large VLDL ratios	MDD_PGC_2025	MDD	null	causal	q ~ beta(1,2)	-1.9831	2.39992	-0.826322	0.204311	0.335426
GCST90451190	Phospholipids to total lipids ratio in large VLDL	L_VLDL_PL_pct	Relative lipoprotein lipid concentrations	Large VLDL ratios	MDD_PGC_2025	MDD	sharing	causal	q ~ beta(1,2)	-1.04489	1.0886	-0.959848	0.168566	0.433214
GCST90451190	Phospholipids to total lipids ratio in large VLDL	L_VLDL_PL_pct	Relative lipoprotein lipid concentrations	Large VLDL ratios	MDD_PGC_2025	MDD	null	sharing	q ~ beta(1,50)	-0.00582122	0.413085	-0.0140921	0.494378	0.495308
GCST90451190	Phospholipids to total lipids ratio in large VLDL	L_VLDL_PL_pct	Relative lipoprotein lipid concentrations	Large VLDL ratios	MDD_PGC_2025	MDD	null	causal	q ~ beta(1,50)	-2.38334	2.3247	-1.02523	0.152628	0.286447
GCST90451190	Phospholipids to total lipids ratio in large VLDL	L_VLDL_PL_pct	Relative lipoprotein lipid concentrations	Large VLDL ratios	MDD_PGC_2025	MDD	sharing	causal	q ~ beta(1,50)	-2.37752	2.06823	-1.14954	0.125166	0.276246
GCST90451190	Phospholipids to total lipids ratio in large VLDL	L_VLDL_PL_pct	Relative lipoprotein lipid concentrations	Large VLDL ratios	OCD_PGC_2018	OCD	null	sharing	q ~ beta(1,10)	0.297296	0.566482	0.524812	0.299857	0.394843
GCST90451190	Phospholipids to total lipids ratio in large VLDL	L_VLDL_PL_pct	Relative lipoprotein lipid concentrations	Large VLDL ratios	OCD_PGC_2018	OCD	null	causal	q ~ beta(1,10)	0.467365	1.37775	0.339223	0.367221	0.437714
GCST90451190	Phospholipids to total lipids ratio in large VLDL	L_VLDL_PL_pct	Relative lipoprotein lipid concentrations	Large VLDL ratios	OCD_PGC_2018	OCD	sharing	causal	q ~ beta(1,10)	0.170069	0.926637	0.183533	0.42719	0.475506
GCST90451190	Phospholipids to total lipids ratio in large VLDL	L_VLDL_PL_pct	Relative lipoprotein lipid concentrations	Large VLDL ratios	OCD_PGC_2018	OCD	null	sharing	q ~ beta(1,2)	0.297217	0.758515	0.39184	0.347588	0.419821
GCST90451190	Phospholipids to total lipids ratio in large VLDL	L_VLDL_PL_pct	Relative lipoprotein lipid concentrations	Large VLDL ratios	OCD_PGC_2018	OCD	null	causal	q ~ beta(1,2)	0.724472	1.34465	0.53878	0.295019	0.406471
GCST90451190	Phospholipids to total lipids ratio in large VLDL	L_VLDL_PL_pct	Relative lipoprotein lipid concentrations	Large VLDL ratios	OCD_PGC_2018	OCD	sharing	causal	q ~ beta(1,2)	0.427255	0.642716	0.664765	0.2531	0.471119
GCST90451190	Phospholipids to total lipids ratio in large VLDL	L_VLDL_PL_pct	Relative lipoprotein lipid concentrations	Large VLDL ratios	OCD_PGC_2018	OCD	null	sharing	q ~ beta(1,50)	0.223769	0.325275	0.687937	0.245746	0.322092
GCST90451190	Phospholipids to total lipids ratio in large VLDL	L_VLDL_PL_pct	Relative lipoprotein lipid concentrations	Large VLDL ratios	OCD_PGC_2018	OCD	null	causal	q ~ beta(1,50)	0.430313	1.27524	0.337437	0.367894	0.440649
GCST90451190	Phospholipids to total lipids ratio in large VLDL	L_VLDL_PL_pct	Relative lipoprotein lipid concentrations	Large VLDL ratios	OCD_PGC_2018	OCD	sharing	causal	q ~ beta(1,50)	0.206544	1.06452	0.194026	0.423078	0.472252
GCST90451190	Phospholipids to total lipids ratio in large VLDL	L_VLDL_PL_pct	Relative lipoprotein lipid concentrations	Large VLDL ratios	PTSD_PGC_2024	PTSD	null	sharing	q ~ beta(1,10)	-0.69466	1.47788	-0.470038	0.319164	0.408984
GCST90451190	Phospholipids to total lipids ratio in large VLDL	L_VLDL_PL_pct	Relative lipoprotein lipid concentrations	Large VLDL ratios	PTSD_PGC_2024	PTSD	null	causal	q ~ beta(1,10)	-0.844681	2.1755	-0.38827	0.348908	0.426843
GCST90451190	Phospholipids to total lipids ratio in large VLDL	L_VLDL_PL_pct	Relative lipoprotein lipid concentrations	Large VLDL ratios	PTSD_PGC_2024	PTSD	sharing	causal	q ~ beta(1,10)	-0.150021	1.2005	-0.124966	0.450275	0.483217
GCST90451190	Phospholipids to total lipids ratio in large VLDL	L_VLDL_PL_pct	Relative lipoprotein lipid concentrations	Large VLDL ratios	PTSD_PGC_2024	PTSD	null	sharing	q ~ beta(1,2)	-0.656403	1.62477	-0.403999	0.343107	0.417592
GCST90451190	Phospholipids to total lipids ratio in large VLDL	L_VLDL_PL_pct	Relative lipoprotein lipid concentrations	Large VLDL ratios	PTSD_PGC_2024	PTSD	null	causal	q ~ beta(1,2)	-0.599522	2.25793	-0.265519	0.395305	0.448621
GCST90451190	Phospholipids to total lipids ratio in large VLDL	L_VLDL_PL_pct	Relative lipoprotein lipid concentrations	Large VLDL ratios	PTSD_PGC_2024	PTSD	sharing	causal	q ~ beta(1,2)	0.0568809	0.865978	0.0656839	0.473815	0.498091
GCST90451190	Phospholipids to total lipids ratio in large VLDL	L_VLDL_PL_pct	Relative lipoprotein lipid concentrations	Large VLDL ratios	PTSD_PGC_2024	PTSD	null	sharing	q ~ beta(1,50)	-0.558863	0.963611	-0.579967	0.280968	0.350713
GCST90451190	Phospholipids to total lipids ratio in large VLDL	L_VLDL_PL_pct	Relative lipoprotein lipid concentrations	Large VLDL ratios	PTSD_PGC_2024	PTSD	null	causal	q ~ beta(1,50)	-1.1118	2.14142	-0.51919	0.301814	0.402158
GCST90451190	Phospholipids to total lipids ratio in large VLDL	L_VLDL_PL_pct	Relative lipoprotein lipid concentrations	Large VLDL ratios	PTSD_PGC_2024	PTSD	sharing	causal	q ~ beta(1,50)	-0.552942	1.64494	-0.336146	0.36838	0.442848
GCST90451190	Phospholipids to total lipids ratio in large VLDL	L_VLDL_PL_pct	Relative lipoprotein lipid concentrations	Large VLDL ratios	SZ_PGC_2022	SZ	null	sharing	q ~ beta(1,10)	0.574756	0.118167	4.86393	5.75393e-07	1.22904e-05
GCST90451190	Phospholipids to total lipids ratio in large VLDL	L_VLDL_PL_pct	Relative lipoprotein lipid concentrations	Large VLDL ratios	SZ_PGC_2022	SZ	null	causal	q ~ beta(1,10)	1.59495	0.240973	6.61879	1.81076e-11	1.13758e-09
GCST90451190	Phospholipids to total lipids ratio in large VLDL	L_VLDL_PL_pct	Relative lipoprotein lipid concentrations	Large VLDL ratios	SZ_PGC_2022	SZ	sharing	causal	q ~ beta(1,10)	1.02019	0.227499	4.48438	3.65625e-06	0.000102944
GCST90451190	Phospholipids to total lipids ratio in large VLDL	L_VLDL_PL_pct	Relative lipoprotein lipid concentrations	Large VLDL ratios	SZ_PGC_2022	SZ	null	sharing	q ~ beta(1,2)	0.67909	0.11882	5.71528	5.47606e-09	2.74846e-07
GCST90451190	Phospholipids to total lipids ratio in large VLDL	L_VLDL_PL_pct	Relative lipoprotein lipid concentrations	Large VLDL ratios	SZ_PGC_2022	SZ	null	causal	q ~ beta(1,2)	1.62507	0.247345	6.57006	2.51472e-11	2.65051e-09
GCST90451190	Phospholipids to total lipids ratio in large VLDL	L_VLDL_PL_pct	Relative lipoprotein lipid concentrations	Large VLDL ratios	SZ_PGC_2022	SZ	sharing	causal	q ~ beta(1,2)	0.94598	0.210798	4.48762	3.60118e-06	8.2514e-05
GCST90451190	Phospholipids to total lipids ratio in large VLDL	L_VLDL_PL_pct	Relative lipoprotein lipid concentrations	Large VLDL ratios	SZ_PGC_2022	SZ	null	sharing	q ~ beta(1,50)	0.481438	0.165847	2.9029	0.0018486	0.00670908
GCST90451190	Phospholipids to total lipids ratio in large VLDL	L_VLDL_PL_pct	Relative lipoprotein lipid concentrations	Large VLDL ratios	SZ_PGC_2022	SZ	null	causal	q ~ beta(1,50)	1.59448	0.239671	6.65279	1.43796e-11	5.67727e-10
GCST90451190	Phospholipids to total lipids ratio in large VLDL	L_VLDL_PL_pct	Relative lipoprotein lipid concentrations	Large VLDL ratios	SZ_PGC_2022	SZ	sharing	causal	q ~ beta(1,50)	1.11304	0.157086	7.08558	6.92296e-13	5.27134e-11
GCST90451191	Phospholipids in large VLDL	L_VLDL_PL	Lipoprotein subclasses	Large VLDL (average diameter 53.6 nm)	ADHD_PGC_2022	ADHD	null	sharing	q ~ beta(1,10)	-5.61158	2.75993	-2.03324	0.0210144	0.0719339
GCST90451191	Phospholipids in large VLDL	L_VLDL_PL	Lipoprotein subclasses	Large VLDL (average diameter 53.6 nm)	ADHD_PGC_2022	ADHD	null	causal	q ~ beta(1,10)	-8.07519	4.38859	-1.84004	0.0328809	0.124642
GCST90451191	Phospholipids in large VLDL	L_VLDL_PL	Lipoprotein subclasses	Large VLDL (average diameter 53.6 nm)	ADHD_PGC_2022	ADHD	sharing	causal	q ~ beta(1,10)	-2.46361	2.10178	-1.17215	0.120568	0.320788
GCST90451191	Phospholipids in large VLDL	L_VLDL_PL	Lipoprotein subclasses	Large VLDL (average diameter 53.6 nm)	ADHD_PGC_2022	ADHD	null	sharing	q ~ beta(1,2)	-7.83515	3.8225	-2.04975	0.0201946	0.0865247
GCST90451191	Phospholipids in large VLDL	L_VLDL_PL	Lipoprotein subclasses	Large VLDL (average diameter 53.6 nm)	ADHD_PGC_2022	ADHD	null	causal	q ~ beta(1,2)	-7.80126	4.31039	-1.80987	0.0351579	0.133007
GCST90451191	Phospholipids in large VLDL	L_VLDL_PL	Lipoprotein subclasses	Large VLDL (average diameter 53.6 nm)	ADHD_PGC_2022	ADHD	sharing	causal	q ~ beta(1,2)	0.0338936	0.76394	0.0443668	0.482306	0.498091
GCST90451191	Phospholipids in large VLDL	L_VLDL_PL	Lipoprotein subclasses	Large VLDL (average diameter 53.6 nm)	ADHD_PGC_2022	ADHD	null	sharing	q ~ beta(1,50)	-1.92325	1.27952	-1.50311	0.0664059	0.132563
GCST90451191	Phospholipids in large VLDL	L_VLDL_PL	Lipoprotein subclasses	Large VLDL (average diameter 53.6 nm)	ADHD_PGC_2022	ADHD	null	causal	q ~ beta(1,50)	-8.19941	4.29237	-1.91023	0.0280519	0.114796
GCST90451191	Phospholipids in large VLDL	L_VLDL_PL	Lipoprotein subclasses	Large VLDL (average diameter 53.6 nm)	ADHD_PGC_2022	ADHD	sharing	causal	q ~ beta(1,50)	-6.27616	3.54117	-1.77234	0.038169	0.168695
GCST90451191	Phospholipids in large VLDL	L_VLDL_PL	Lipoprotein subclasses	Large VLDL (average diameter 53.6 nm)	AN_PGC_2019	AN	null	sharing	q ~ beta(1,10)	-4.09146	2.30504	-1.77501	0.0379483	0.103127
GCST90451191	Phospholipids in large VLDL	L_VLDL_PL	Lipoprotein subclasses	Large VLDL (average diameter 53.6 nm)	AN_PGC_2019	AN	null	causal	q ~ beta(1,10)	-6.09378	3.84277	-1.58578	0.0563947	0.162335
GCST90451191	Phospholipids in large VLDL	L_VLDL_PL	Lipoprotein subclasses	Large VLDL (average diameter 53.6 nm)	AN_PGC_2019	AN	sharing	causal	q ~ beta(1,10)	-2.00232	1.95829	-1.02248	0.153276	0.346086
GCST90451191	Phospholipids in large VLDL	L_VLDL_PL	Lipoprotein subclasses	Large VLDL (average diameter 53.6 nm)	AN_PGC_2019	AN	null	sharing	q ~ beta(1,2)	-5.80335	3.32054	-1.74771	0.0402569	0.125639
GCST90451191	Phospholipids in large VLDL	L_VLDL_PL	Lipoprotein subclasses	Large VLDL (average diameter 53.6 nm)	AN_PGC_2019	AN	null	causal	q ~ beta(1,2)	-6.02607	3.79279	-1.58882	0.05605	0.162746
GCST90451191	Phospholipids in large VLDL	L_VLDL_PL	Lipoprotein subclasses	Large VLDL (average diameter 53.6 nm)	AN_PGC_2019	AN	sharing	causal	q ~ beta(1,2)	-0.222722	0.718497	-0.309983	0.378287	0.498091
GCST90451191	Phospholipids in large VLDL	L_VLDL_PL	Lipoprotein subclasses	Large VLDL (average diameter 53.6 nm)	AN_PGC_2019	AN	null	sharing	q ~ beta(1,50)	-0.975823	0.705717	-1.38274	0.0833723	0.154297
GCST90451191	Phospholipids in large VLDL	L_VLDL_PL	Lipoprotein subclasses	Large VLDL (average diameter 53.6 nm)	AN_PGC_2019	AN	null	causal	q ~ beta(1,50)	-6.2906	3.85622	-1.63129	0.0514146	0.151403
GCST90451191	Phospholipids in large VLDL	L_VLDL_PL	Lipoprotein subclasses	Large VLDL (average diameter 53.6 nm)	AN_PGC_2019	AN	sharing	causal	q ~ beta(1,50)	-5.31478	3.32684	-1.59755	0.055072	0.191965
GCST90451191	Phospholipids in large VLDL	L_VLDL_PL	Lipoprotein subclasses	Large VLDL (average diameter 53.6 nm)	MDD_PGC_2025	MDD	null	sharing	q ~ beta(1,10)	-2.24666	1.80346	-1.24575	0.106428	0.204305
GCST90451191	Phospholipids in large VLDL	L_VLDL_PL	Lipoprotein subclasses	Large VLDL (average diameter 53.6 nm)	MDD_PGC_2025	MDD	null	causal	q ~ beta(1,10)	-5.1509	3.55077	-1.45064	0.0734397	0.185825
GCST90451191	Phospholipids in large VLDL	L_VLDL_PL	Lipoprotein subclasses	Large VLDL (average diameter 53.6 nm)	MDD_PGC_2025	MDD	sharing	causal	q ~ beta(1,10)	-2.90424	2.18455	-1.32944	0.0918507	0.301692
GCST90451191	Phospholipids in large VLDL	L_VLDL_PL	Lipoprotein subclasses	Large VLDL (average diameter 53.6 nm)	MDD_PGC_2025	MDD	null	sharing	q ~ beta(1,2)	-4.42036	2.7597	-1.60175	0.0546054	0.148528
GCST90451191	Phospholipids in large VLDL	L_VLDL_PL	Lipoprotein subclasses	Large VLDL (average diameter 53.6 nm)	MDD_PGC_2025	MDD	null	causal	q ~ beta(1,2)	-5.03533	3.43603	-1.46545	0.071399	0.185376
GCST90451191	Phospholipids in large VLDL	L_VLDL_PL	Lipoprotein subclasses	Large VLDL (average diameter 53.6 nm)	MDD_PGC_2025	MDD	sharing	causal	q ~ beta(1,2)	-0.614976	0.796357	-0.772237	0.219987	0.461636
GCST90451191	Phospholipids in large VLDL	L_VLDL_PL	Lipoprotein subclasses	Large VLDL (average diameter 53.6 nm)	MDD_PGC_2025	MDD	null	sharing	q ~ beta(1,50)	-0.708167	0.739598	-0.957502	0.169157	0.251494
GCST90451191	Phospholipids in large VLDL	L_VLDL_PL	Lipoprotein subclasses	Large VLDL (average diameter 53.6 nm)	MDD_PGC_2025	MDD	null	causal	q ~ beta(1,50)	-5.30016	3.54686	-1.49433	0.0675453	0.175007
GCST90451191	Phospholipids in large VLDL	L_VLDL_PL	Lipoprotein subclasses	Large VLDL (average diameter 53.6 nm)	MDD_PGC_2025	MDD	sharing	causal	q ~ beta(1,50)	-4.59199	3.08106	-1.49039	0.0680604	0.203123
GCST90451191	Phospholipids in large VLDL	L_VLDL_PL	Lipoprotein subclasses	Large VLDL (average diameter 53.6 nm)	OCD_PGC_2018	OCD	null	sharing	q ~ beta(1,10)	-1.52946	2.00757	-0.76185	0.223075	0.32816
GCST90451191	Phospholipids in large VLDL	L_VLDL_PL	Lipoprotein subclasses	Large VLDL (average diameter 53.6 nm)	OCD_PGC_2018	OCD	null	causal	q ~ beta(1,10)	-0.959934	2.26275	-0.424234	0.335698	0.421241
GCST90451191	Phospholipids in large VLDL	L_VLDL_PL	Lipoprotein subclasses	Large VLDL (average diameter 53.6 nm)	OCD_PGC_2018	OCD	sharing	causal	q ~ beta(1,10)	0.56953	0.754864	0.75448	0.225281	0.38869
GCST90451191	Phospholipids in large VLDL	L_VLDL_PL	Lipoprotein subclasses	Large VLDL (average diameter 53.6 nm)	OCD_PGC_2018	OCD	null	sharing	q ~ beta(1,2)	-1.33938	2.12046	-0.631647	0.263809	0.365861
GCST90451191	Phospholipids in large VLDL	L_VLDL_PL	Lipoprotein subclasses	Large VLDL (average diameter 53.6 nm)	OCD_PGC_2018	OCD	null	causal	q ~ beta(1,2)	-0.783357	2.24616	-0.348754	0.363637	0.435719
GCST90451191	Phospholipids in large VLDL	L_VLDL_PL	Lipoprotein subclasses	Large VLDL (average diameter 53.6 nm)	OCD_PGC_2018	OCD	sharing	causal	q ~ beta(1,2)	0.556023	0.635573	0.874837	0.190831	0.447925
GCST90451191	Phospholipids in large VLDL	L_VLDL_PL	Lipoprotein subclasses	Large VLDL (average diameter 53.6 nm)	PTSD_PGC_2024	PTSD	null	sharing	q ~ beta(1,10)	-0.954279	1.14254	-0.835227	0.201795	0.308322
GCST90451191	Phospholipids in large VLDL	L_VLDL_PL	Lipoprotein subclasses	Large VLDL (average diameter 53.6 nm)	PTSD_PGC_2024	PTSD	null	causal	q ~ beta(1,10)	-2.64585	2.92222	-0.905427	0.18262	0.321314
GCST90451191	Phospholipids in large VLDL	L_VLDL_PL	Lipoprotein subclasses	Large VLDL (average diameter 53.6 nm)	PTSD_PGC_2024	PTSD	sharing	causal	q ~ beta(1,10)	-1.69158	2.00163	-0.845099	0.199028	0.37555
GCST90451191	Phospholipids in large VLDL	L_VLDL_PL	Lipoprotein subclasses	Large VLDL (average diameter 53.6 nm)	PTSD_PGC_2024	PTSD	null	sharing	q ~ beta(1,2)	-2.28666	2.08443	-1.09702	0.136316	0.258878
GCST90451191	Phospholipids in large VLDL	L_VLDL_PL	Lipoprotein subclasses	Large VLDL (average diameter 53.6 nm)	PTSD_PGC_2024	PTSD	null	causal	q ~ beta(1,2)	-2.67221	2.80541	-0.952521	0.170416	0.307041
GCST90451191	Phospholipids in large VLDL	L_VLDL_PL	Lipoprotein subclasses	Large VLDL (average diameter 53.6 nm)	PTSD_PGC_2024	PTSD	sharing	causal	q ~ beta(1,2)	-0.385549	0.873654	-0.441306	0.329496	0.498091
GCST90451191	Phospholipids in large VLDL	L_VLDL_PL	Lipoprotein subclasses	Large VLDL (average diameter 53.6 nm)	PTSD_PGC_2024	PTSD	null	sharing	q ~ beta(1,50)	-0.0540089	0.364869	-0.148023	0.441162	0.463786
GCST90451191	Phospholipids in large VLDL	L_VLDL_PL	Lipoprotein subclasses	Large VLDL (average diameter 53.6 nm)	PTSD_PGC_2024	PTSD	null	causal	q ~ beta(1,50)	-2.75645	2.92625	-0.941974	0.173103	0.310653
GCST90451191	Phospholipids in large VLDL	L_VLDL_PL	Lipoprotein subclasses	Large VLDL (average diameter 53.6 nm)	PTSD_PGC_2024	PTSD	sharing	causal	q ~ beta(1,50)	-2.70244	2.69424	-1.00305	0.157919	0.311229
GCST90451191	Phospholipids in large VLDL	L_VLDL_PL	Lipoprotein subclasses	Large VLDL (average diameter 53.6 nm)	SZ_PGC_2022	SZ	null	sharing	q ~ beta(1,10)	0.473347	0.229295	2.06436	0.019492	0.0675892
GCST90451191	Phospholipids in large VLDL	L_VLDL_PL	Lipoprotein subclasses	Large VLDL (average diameter 53.6 nm)	SZ_PGC_2022	SZ	null	causal	q ~ beta(1,10)	0.989789	1.05953	0.934181	0.175105	0.311687
GCST90451191	Phospholipids in large VLDL	L_VLDL_PL	Lipoprotein subclasses	Large VLDL (average diameter 53.6 nm)	SZ_PGC_2022	SZ	sharing	causal	q ~ beta(1,10)	0.516441	0.876375	0.589293	0.277832	0.415575
GCST90451191	Phospholipids in large VLDL	L_VLDL_PL	Lipoprotein subclasses	Large VLDL (average diameter 53.6 nm)	SZ_PGC_2022	SZ	null	sharing	q ~ beta(1,2)	0.510611	0.412603	1.23754	0.107944	0.220491
GCST90451191	Phospholipids in large VLDL	L_VLDL_PL	Lipoprotein subclasses	Large VLDL (average diameter 53.6 nm)	SZ_PGC_2022	SZ	null	causal	q ~ beta(1,2)	1.03257	0.991995	1.04091	0.148959	0.283912
GCST90451191	Phospholipids in large VLDL	L_VLDL_PL	Lipoprotein subclasses	Large VLDL (average diameter 53.6 nm)	SZ_PGC_2022	SZ	sharing	causal	q ~ beta(1,2)	0.521963	0.590407	0.884073	0.188328	0.445071
GCST90451191	Phospholipids in large VLDL	L_VLDL_PL	Lipoprotein subclasses	Large VLDL (average diameter 53.6 nm)	SZ_PGC_2022	SZ	null	sharing	q ~ beta(1,50)	0.421514	0.111455	3.78193	7.78071e-05	0.00038047
GCST90451191	Phospholipids in large VLDL	L_VLDL_PL	Lipoprotein subclasses	Large VLDL (average diameter 53.6 nm)	SZ_PGC_2022	SZ	null	causal	q ~ beta(1,50)	0.941156	0.956052	0.984419	0.162455	0.29752
GCST90451191	Phospholipids in large VLDL	L_VLDL_PL	Lipoprotein subclasses	Large VLDL (average diameter 53.6 nm)	SZ_PGC_2022	SZ	sharing	causal	q ~ beta(1,50)	0.519642	0.894616	0.580855	0.280669	0.405044
GCST90451192	Concentration of large VLDL particles	L_VLDL_P	Lipoprotein subclasses	Large VLDL (average diameter 53.6 nm)	ADHD_PGC_2022	ADHD	null	sharing	q ~ beta(1,10)	-3.68234	2.17294	-1.69464	0.0450718	0.116554
GCST90451192	Concentration of large VLDL particles	L_VLDL_P	Lipoprotein subclasses	Large VLDL (average diameter 53.6 nm)	ADHD_PGC_2022	ADHD	null	causal	q ~ beta(1,10)	-5.88573	3.83815	-1.53348	0.0625786	0.171369
GCST90451192	Concentration of large VLDL particles	L_VLDL_P	Lipoprotein subclasses	Large VLDL (average diameter 53.6 nm)	ADHD_PGC_2022	ADHD	sharing	causal	q ~ beta(1,10)	-2.20338	1.96292	-1.1225	0.130824	0.327993
GCST90451192	Concentration of large VLDL particles	L_VLDL_P	Lipoprotein subclasses	Large VLDL (average diameter 53.6 nm)	ADHD_PGC_2022	ADHD	null	sharing	q ~ beta(1,2)	-5.73571	3.22781	-1.77697	0.0377869	0.122284
GCST90451192	Concentration of large VLDL particles	L_VLDL_P	Lipoprotein subclasses	Large VLDL (average diameter 53.6 nm)	ADHD_PGC_2022	ADHD	null	causal	q ~ beta(1,2)	-5.56625	3.86337	-1.44078	0.0748241	0.188319
GCST90451192	Concentration of large VLDL particles	L_VLDL_P	Lipoprotein subclasses	Large VLDL (average diameter 53.6 nm)	ADHD_PGC_2022	ADHD	sharing	causal	q ~ beta(1,2)	0.16946	0.774597	0.218773	0.413414	0.498091
GCST90451192	Concentration of large VLDL particles	L_VLDL_P	Lipoprotein subclasses	Large VLDL (average diameter 53.6 nm)	AN_PGC_2019	AN	null	sharing	q ~ beta(1,10)	-4.86544	2.4895	-1.95439	0.0253277	0.0802671
GCST90451192	Concentration of large VLDL particles	L_VLDL_P	Lipoprotein subclasses	Large VLDL (average diameter 53.6 nm)	AN_PGC_2019	AN	null	causal	q ~ beta(1,10)	-6.8964	4.01328	-1.71839	0.0428623	0.137882
GCST90451192	Concentration of large VLDL particles	L_VLDL_P	Lipoprotein subclasses	Large VLDL (average diameter 53.6 nm)	AN_PGC_2019	AN	sharing	causal	q ~ beta(1,10)	-2.03096	1.99704	-1.01699	0.15458	0.346265
GCST90451192	Concentration of large VLDL particles	L_VLDL_P	Lipoprotein subclasses	Large VLDL (average diameter 53.6 nm)	AN_PGC_2019	AN	null	sharing	q ~ beta(1,2)	-6.7177	3.48094	-1.92985	0.0268125	0.101405
GCST90451192	Concentration of large VLDL particles	L_VLDL_P	Lipoprotein subclasses	Large VLDL (average diameter 53.6 nm)	AN_PGC_2019	AN	null	causal	q ~ beta(1,2)	-6.66271	4.05758	-1.64204	0.0502906	0.153659
GCST90451192	Concentration of large VLDL particles	L_VLDL_P	Lipoprotein subclasses	Large VLDL (average diameter 53.6 nm)	AN_PGC_2019	AN	sharing	causal	q ~ beta(1,2)	0.0549897	0.813002	0.0676378	0.473037	0.498091
GCST90451192	Concentration of large VLDL particles	L_VLDL_P	Lipoprotein subclasses	Large VLDL (average diameter 53.6 nm)	AN_PGC_2019	AN	null	sharing	q ~ beta(1,50)	-1.19291	0.726169	-1.64275	0.0502176	0.109922
GCST90451192	Concentration of large VLDL particles	L_VLDL_P	Lipoprotein subclasses	Large VLDL (average diameter 53.6 nm)	AN_PGC_2019	AN	null	causal	q ~ beta(1,50)	-7.03053	4.04814	-1.73673	0.0412176	0.133613
GCST90451192	Concentration of large VLDL particles	L_VLDL_P	Lipoprotein subclasses	Large VLDL (average diameter 53.6 nm)	AN_PGC_2019	AN	sharing	causal	q ~ beta(1,50)	-5.83761	3.50852	-1.66384	0.0480721	0.179838
GCST90451192	Concentration of large VLDL particles	L_VLDL_P	Lipoprotein subclasses	Large VLDL (average diameter 53.6 nm)	MDD_PGC_2025	MDD	null	sharing	q ~ beta(1,10)	-1.15376	1.33714	-0.862854	0.194109	0.303082
GCST90451192	Concentration of large VLDL particles	L_VLDL_P	Lipoprotein subclasses	Large VLDL (average diameter 53.6 nm)	MDD_PGC_2025	MDD	null	causal	q ~ beta(1,10)	-3.79363	3.09966	-1.22389	0.110497	0.234615
GCST90451192	Concentration of large VLDL particles	L_VLDL_P	Lipoprotein subclasses	Large VLDL (average diameter 53.6 nm)	MDD_PGC_2025	MDD	sharing	causal	q ~ beta(1,10)	-2.63987	2.0444	-1.29127	0.0983047	0.301732
GCST90451192	Concentration of large VLDL particles	L_VLDL_P	Lipoprotein subclasses	Large VLDL (average diameter 53.6 nm)	MDD_PGC_2025	MDD	null	sharing	q ~ beta(1,2)	-2.92018	2.27231	-1.28512	0.0993754	0.207821
GCST90451192	Concentration of large VLDL particles	L_VLDL_P	Lipoprotein subclasses	Large VLDL (average diameter 53.6 nm)	MDD_PGC_2025	MDD	null	causal	q ~ beta(1,2)	-3.71379	3.0571	-1.21481	0.112219	0.235616
GCST90451192	Concentration of large VLDL particles	L_VLDL_P	Lipoprotein subclasses	Large VLDL (average diameter 53.6 nm)	MDD_PGC_2025	MDD	sharing	causal	q ~ beta(1,2)	-0.793611	0.864957	-0.917515	0.179436	0.440853
GCST90451192	Concentration of large VLDL particles	L_VLDL_P	Lipoprotein subclasses	Large VLDL (average diameter 53.6 nm)	MDD_PGC_2025	MDD	null	sharing	q ~ beta(1,50)	-0.244897	0.527618	-0.464157	0.321268	0.383936
GCST90451192	Concentration of large VLDL particles	L_VLDL_P	Lipoprotein subclasses	Large VLDL (average diameter 53.6 nm)	MDD_PGC_2025	MDD	null	causal	q ~ beta(1,50)	-4.06203	3.14528	-1.29147	0.0982711	0.21779
GCST90451192	Concentration of large VLDL particles	L_VLDL_P	Lipoprotein subclasses	Large VLDL (average diameter 53.6 nm)	MDD_PGC_2025	MDD	sharing	causal	q ~ beta(1,50)	-3.81713	2.80875	-1.35901	0.0870715	0.226939
GCST90451192	Concentration of large VLDL particles	L_VLDL_P	Lipoprotein subclasses	Large VLDL (average diameter 53.6 nm)	OCD_PGC_2018	OCD	null	sharing	q ~ beta(1,10)	-0.751396	1.61136	-0.466313	0.320496	0.408984
GCST90451192	Concentration of large VLDL particles	L_VLDL_P	Lipoprotein subclasses	Large VLDL (average diameter 53.6 nm)	OCD_PGC_2018	OCD	null	causal	q ~ beta(1,10)	-0.387752	1.96118	-0.197714	0.421635	0.464266
GCST90451192	Concentration of large VLDL particles	L_VLDL_P	Lipoprotein subclasses	Large VLDL (average diameter 53.6 nm)	OCD_PGC_2018	OCD	sharing	causal	q ~ beta(1,10)	0.363644	0.714499	0.50895	0.305394	0.42975
GCST90451192	Concentration of large VLDL particles	L_VLDL_P	Lipoprotein subclasses	Large VLDL (average diameter 53.6 nm)	OCD_PGC_2018	OCD	null	sharing	q ~ beta(1,2)	-0.602189	1.68238	-0.357938	0.360195	0.428494
GCST90451192	Concentration of large VLDL particles	L_VLDL_P	Lipoprotein subclasses	Large VLDL (average diameter 53.6 nm)	OCD_PGC_2018	OCD	null	causal	q ~ beta(1,2)	-0.104056	1.91021	-0.0544738	0.478279	0.490357
GCST90451192	Concentration of large VLDL particles	L_VLDL_P	Lipoprotein subclasses	Large VLDL (average diameter 53.6 nm)	OCD_PGC_2018	OCD	sharing	causal	q ~ beta(1,2)	0.498133	0.482533	1.03233	0.150959	0.424386
GCST90451192	Concentration of large VLDL particles	L_VLDL_P	Lipoprotein subclasses	Large VLDL (average diameter 53.6 nm)	OCD_PGC_2018	OCD	null	sharing	q ~ beta(1,50)	-0.524061	0.965934	-0.542543	0.293722	0.360723
GCST90451192	Concentration of large VLDL particles	L_VLDL_P	Lipoprotein subclasses	Large VLDL (average diameter 53.6 nm)	OCD_PGC_2018	OCD	null	causal	q ~ beta(1,50)	-0.455847	1.83748	-0.248083	0.402035	0.455925
GCST90451192	Concentration of large VLDL particles	L_VLDL_P	Lipoprotein subclasses	Large VLDL (average diameter 53.6 nm)	OCD_PGC_2018	OCD	sharing	causal	q ~ beta(1,50)	0.0682136	1.19747	0.0569649	0.477287	0.494232
GCST90451192	Concentration of large VLDL particles	L_VLDL_P	Lipoprotein subclasses	Large VLDL (average diameter 53.6 nm)	PTSD_PGC_2024	PTSD	null	sharing	q ~ beta(1,10)	-0.403049	0.868857	-0.463884	0.321366	0.40908
GCST90451192	Concentration of large VLDL particles	L_VLDL_P	Lipoprotein subclasses	Large VLDL (average diameter 53.6 nm)	PTSD_PGC_2024	PTSD	null	causal	q ~ beta(1,10)	-1.72972	2.54779	-0.67891	0.248598	0.368269
GCST90451192	Concentration of large VLDL particles	L_VLDL_P	Lipoprotein subclasses	Large VLDL (average diameter 53.6 nm)	PTSD_PGC_2024	PTSD	sharing	causal	q ~ beta(1,10)	-1.32667	1.84084	-0.720688	0.235551	0.391851
GCST90451192	Concentration of large VLDL particles	L_VLDL_P	Lipoprotein subclasses	Large VLDL (average diameter 53.6 nm)	PTSD_PGC_2024	PTSD	null	sharing	q ~ beta(1,2)	-1.38285	1.69535	-0.815673	0.207344	0.328138
GCST90451192	Concentration of large VLDL particles	L_VLDL_P	Lipoprotein subclasses	Large VLDL (average diameter 53.6 nm)	PTSD_PGC_2024	PTSD	null	causal	q ~ beta(1,2)	-1.73487	2.45812	-0.705769	0.240166	0.364542
GCST90451192	Concentration of large VLDL particles	L_VLDL_P	Lipoprotein subclasses	Large VLDL (average diameter 53.6 nm)	PTSD_PGC_2024	PTSD	sharing	causal	q ~ beta(1,2)	-0.352014	0.857989	-0.410278	0.340801	0.498091
GCST90451192	Concentration of large VLDL particles	L_VLDL_P	Lipoprotein subclasses	Large VLDL (average diameter 53.6 nm)	PTSD_PGC_2024	PTSD	null	sharing	q ~ beta(1,50)	0.180764	0.252604	0.715601	0.237119	0.314861
GCST90451192	Concentration of large VLDL particles	L_VLDL_P	Lipoprotein subclasses	Large VLDL (average diameter 53.6 nm)	PTSD_PGC_2024	PTSD	null	causal	q ~ beta(1,50)	-1.76094	2.53573	-0.69445	0.2437	0.367678
GCST90451192	Concentration of large VLDL particles	L_VLDL_P	Lipoprotein subclasses	Large VLDL (average diameter 53.6 nm)	PTSD_PGC_2024	PTSD	sharing	causal	q ~ beta(1,50)	-1.9417	2.37844	-0.816375	0.207143	0.352392
GCST90451192	Concentration of large VLDL particles	L_VLDL_P	Lipoprotein subclasses	Large VLDL (average diameter 53.6 nm)	SZ_PGC_2022	SZ	null	sharing	q ~ beta(1,10)	0.327678	0.346454	0.945806	0.172124	0.278527
GCST90451192	Concentration of large VLDL particles	L_VLDL_P	Lipoprotein subclasses	Large VLDL (average diameter 53.6 nm)	SZ_PGC_2022	SZ	null	causal	q ~ beta(1,10)	0.161246	1.54629	0.104279	0.458474	0.482976
GCST90451192	Concentration of large VLDL particles	L_VLDL_P	Lipoprotein subclasses	Large VLDL (average diameter 53.6 nm)	SZ_PGC_2022	SZ	sharing	causal	q ~ beta(1,10)	-0.166432	1.26217	-0.131862	0.447547	0.483174
GCST90451192	Concentration of large VLDL particles	L_VLDL_P	Lipoprotein subclasses	Large VLDL (average diameter 53.6 nm)	SZ_PGC_2022	SZ	null	sharing	q ~ beta(1,2)	0.124015	0.784735	0.158034	0.437215	0.470229
GCST90451192	Concentration of large VLDL particles	L_VLDL_P	Lipoprotein subclasses	Large VLDL (average diameter 53.6 nm)	SZ_PGC_2022	SZ	null	causal	q ~ beta(1,2)	0.370845	1.57287	0.235776	0.406803	0.455954
GCST90451192	Concentration of large VLDL particles	L_VLDL_P	Lipoprotein subclasses	Large VLDL (average diameter 53.6 nm)	SZ_PGC_2022	SZ	sharing	causal	q ~ beta(1,2)	0.24683	0.807189	0.305789	0.379882	0.498091
GCST90451192	Concentration of large VLDL particles	L_VLDL_P	Lipoprotein subclasses	Large VLDL (average diameter 53.6 nm)	SZ_PGC_2022	SZ	null	sharing	q ~ beta(1,50)	0.311223	0.149655	2.0796	0.0187813	0.0491914
GCST90451192	Concentration of large VLDL particles	L_VLDL_P	Lipoprotein subclasses	Large VLDL (average diameter 53.6 nm)	SZ_PGC_2022	SZ	null	causal	q ~ beta(1,50)	0.0895325	1.59217	0.0562329	0.477578	0.491821
GCST90451192	Concentration of large VLDL particles	L_VLDL_P	Lipoprotein subclasses	Large VLDL (average diameter 53.6 nm)	SZ_PGC_2022	SZ	sharing	causal	q ~ beta(1,50)	-0.22169	1.49968	-0.147825	0.44124	0.483286
GCST90451194	Triglycerides in large VLDL	L_VLDL_TG	Lipoprotein subclasses	Large VLDL (average diameter 53.6 nm)	ADHD_PGC_2022	ADHD	null	sharing	q ~ beta(1,10)	-2.95167	1.91929	-1.5379	0.0620369	0.14067
GCST90451194	Triglycerides in large VLDL	L_VLDL_TG	Lipoprotein subclasses	Large VLDL (average diameter 53.6 nm)	ADHD_PGC_2022	ADHD	null	causal	q ~ beta(1,10)	-5.60434	3.71048	-1.51041	0.0654696	0.173934
GCST90451194	Triglycerides in large VLDL	L_VLDL_TG	Lipoprotein subclasses	Large VLDL (average diameter 53.6 nm)	ADHD_PGC_2022	ADHD	sharing	causal	q ~ beta(1,10)	-2.65267	2.04928	-1.29444	0.0977571	0.301732
GCST90451194	Triglycerides in large VLDL	L_VLDL_TG	Lipoprotein subclasses	Large VLDL (average diameter 53.6 nm)	ADHD_PGC_2022	ADHD	null	sharing	q ~ beta(1,2)	-5.23522	3.07643	-1.70172	0.044404	0.134103
GCST90451194	Triglycerides in large VLDL	L_VLDL_TG	Lipoprotein subclasses	Large VLDL (average diameter 53.6 nm)	ADHD_PGC_2022	ADHD	null	causal	q ~ beta(1,2)	-5.31752	3.65945	-1.45309	0.0730994	0.186684
GCST90451194	Triglycerides in large VLDL	L_VLDL_TG	Lipoprotein subclasses	Large VLDL (average diameter 53.6 nm)	ADHD_PGC_2022	ADHD	sharing	causal	q ~ beta(1,2)	-0.0822931	0.71637	-0.114875	0.454272	0.498091
GCST90451194	Triglycerides in large VLDL	L_VLDL_TG	Lipoprotein subclasses	Large VLDL (average diameter 53.6 nm)	ADHD_PGC_2022	ADHD	null	sharing	q ~ beta(1,50)	-0.47039	0.654273	-0.71895	0.236086	0.314861
GCST90451194	Triglycerides in large VLDL	L_VLDL_TG	Lipoprotein subclasses	Large VLDL (average diameter 53.6 nm)	ADHD_PGC_2022	ADHD	null	causal	q ~ beta(1,50)	-5.78146	3.67125	-1.57479	0.0576521	0.162156
GCST90451194	Triglycerides in large VLDL	L_VLDL_TG	Lipoprotein subclasses	Large VLDL (average diameter 53.6 nm)	ADHD_PGC_2022	ADHD	sharing	causal	q ~ beta(1,50)	-5.31107	3.23711	-1.64069	0.0504314	0.184742
GCST90451194	Triglycerides in large VLDL	L_VLDL_TG	Lipoprotein subclasses	Large VLDL (average diameter 53.6 nm)	AN_PGC_2019	AN	null	sharing	q ~ beta(1,10)	-5.9815	2.69789	-2.2171	0.013308	0.0511259
GCST90451194	Triglycerides in large VLDL	L_VLDL_TG	Lipoprotein subclasses	Large VLDL (average diameter 53.6 nm)	AN_PGC_2019	AN	null	causal	q ~ beta(1,10)	-7.82035	4.2843	-1.82535	0.033974	0.126868
GCST90451194	Triglycerides in large VLDL	L_VLDL_TG	Lipoprotein subclasses	Large VLDL (average diameter 53.6 nm)	AN_PGC_2019	AN	sharing	causal	q ~ beta(1,10)	-1.83885	2.06353	-0.891119	0.186433	0.36534
GCST90451194	Triglycerides in large VLDL	L_VLDL_TG	Lipoprotein subclasses	Large VLDL (average diameter 53.6 nm)	AN_PGC_2019	AN	null	sharing	q ~ beta(1,2)	-7.81247	3.78437	-2.06441	0.0194896	0.0848845
GCST90451194	Triglycerides in large VLDL	L_VLDL_TG	Lipoprotein subclasses	Large VLDL (average diameter 53.6 nm)	AN_PGC_2019	AN	null	causal	q ~ beta(1,2)	-7.80517	4.20747	-1.85508	0.0317927	0.125976
GCST90451194	Triglycerides in large VLDL	L_VLDL_TG	Lipoprotein subclasses	Large VLDL (average diameter 53.6 nm)	AN_PGC_2019	AN	sharing	causal	q ~ beta(1,2)	0.00729954	0.71953	0.0101449	0.495953	0.498091
GCST90451194	Triglycerides in large VLDL	L_VLDL_TG	Lipoprotein subclasses	Large VLDL (average diameter 53.6 nm)	AN_PGC_2019	AN	null	sharing	q ~ beta(1,50)	-1.1253	0.682181	-1.64957	0.0495158	0.108722
GCST90451194	Triglycerides in large VLDL	L_VLDL_TG	Lipoprotein subclasses	Large VLDL (average diameter 53.6 nm)	AN_PGC_2019	AN	null	causal	q ~ beta(1,50)	-7.81798	4.23734	-1.84502	0.0325172	0.122485
GCST90451194	Triglycerides in large VLDL	L_VLDL_TG	Lipoprotein subclasses	Large VLDL (average diameter 53.6 nm)	AN_PGC_2019	AN	sharing	causal	q ~ beta(1,50)	-6.69268	3.74068	-1.78916	0.0367943	0.167949
GCST90451194	Triglycerides in large VLDL	L_VLDL_TG	Lipoprotein subclasses	Large VLDL (average diameter 53.6 nm)	MDD_PGC_2025	MDD	null	sharing	q ~ beta(1,10)	-2.41697	2.07143	-1.16681	0.121643	0.222076
GCST90451194	Triglycerides in large VLDL	L_VLDL_TG	Lipoprotein subclasses	Large VLDL (average diameter 53.6 nm)	MDD_PGC_2025	MDD	null	causal	q ~ beta(1,10)	-5.123	3.45901	-1.48106	0.0692954	0.178762
GCST90451194	Triglycerides in large VLDL	L_VLDL_TG	Lipoprotein subclasses	Large VLDL (average diameter 53.6 nm)	MDD_PGC_2025	MDD	sharing	causal	q ~ beta(1,10)	-2.70603	2.0691	-1.30783	0.0954656	0.301732
GCST90451194	Triglycerides in large VLDL	L_VLDL_TG	Lipoprotein subclasses	Large VLDL (average diameter 53.6 nm)	MDD_PGC_2025	MDD	null	sharing	q ~ beta(1,2)	-3.65688	2.58269	-1.41592	0.0783994	0.179247
GCST90451194	Triglycerides in large VLDL	L_VLDL_TG	Lipoprotein subclasses	Large VLDL (average diameter 53.6 nm)	MDD_PGC_2025	MDD	null	causal	q ~ beta(1,2)	-4.96107	3.41801	-1.45145	0.0733274	0.186684
GCST90451194	Triglycerides in large VLDL	L_VLDL_TG	Lipoprotein subclasses	Large VLDL (average diameter 53.6 nm)	MDD_PGC_2025	MDD	sharing	causal	q ~ beta(1,2)	-1.30419	1.05427	-1.23705	0.108034	0.3758
GCST90451194	Triglycerides in large VLDL	L_VLDL_TG	Lipoprotein subclasses	Large VLDL (average diameter 53.6 nm)	MDD_PGC_2025	MDD	null	sharing	q ~ beta(1,50)	-1.09351	0.873135	-1.2524	0.105212	0.180106
GCST90451194	Triglycerides in large VLDL	L_VLDL_TG	Lipoprotein subclasses	Large VLDL (average diameter 53.6 nm)	MDD_PGC_2025	MDD	null	causal	q ~ beta(1,50)	-5.20628	3.40339	-1.52973	0.0630415	0.169641
GCST90451194	Triglycerides in large VLDL	L_VLDL_TG	Lipoprotein subclasses	Large VLDL (average diameter 53.6 nm)	MDD_PGC_2025	MDD	sharing	causal	q ~ beta(1,50)	-4.11276	2.87518	-1.43044	0.076296	0.211196
GCST90451194	Triglycerides in large VLDL	L_VLDL_TG	Lipoprotein subclasses	Large VLDL (average diameter 53.6 nm)	OCD_PGC_2018	OCD	null	sharing	q ~ beta(1,10)	-0.591439	1.43542	-0.412031	0.340158	0.419502
GCST90451194	Triglycerides in large VLDL	L_VLDL_TG	Lipoprotein subclasses	Large VLDL (average diameter 53.6 nm)	OCD_PGC_2018	OCD	null	causal	q ~ beta(1,10)	-0.431331	1.95318	-0.220835	0.41261	0.461363
GCST90451194	Triglycerides in large VLDL	L_VLDL_TG	Lipoprotein subclasses	Large VLDL (average diameter 53.6 nm)	OCD_PGC_2018	OCD	sharing	causal	q ~ beta(1,10)	0.160107	0.857011	0.186821	0.425901	0.4753
GCST90451194	Triglycerides in large VLDL	L_VLDL_TG	Lipoprotein subclasses	Large VLDL (average diameter 53.6 nm)	OCD_PGC_2018	OCD	null	sharing	q ~ beta(1,2)	-0.427833	1.64798	-0.259611	0.397582	0.452051
GCST90451194	Triglycerides in large VLDL	L_VLDL_TG	Lipoprotein subclasses	Large VLDL (average diameter 53.6 nm)	OCD_PGC_2018	OCD	null	causal	q ~ beta(1,2)	-0.0305996	1.97505	-0.0154931	0.493819	0.495415
GCST90451194	Triglycerides in large VLDL	L_VLDL_TG	Lipoprotein subclasses	Large VLDL (average diameter 53.6 nm)	OCD_PGC_2018	OCD	sharing	causal	q ~ beta(1,2)	0.397233	0.603088	0.658666	0.255055	0.471628
GCST90451194	Triglycerides in large VLDL	L_VLDL_TG	Lipoprotein subclasses	Large VLDL (average diameter 53.6 nm)	OCD_PGC_2018	OCD	null	sharing	q ~ beta(1,50)	-0.501469	0.866095	-0.579	0.281294	0.350713
GCST90451194	Triglycerides in large VLDL	L_VLDL_TG	Lipoprotein subclasses	Large VLDL (average diameter 53.6 nm)	OCD_PGC_2018	OCD	null	causal	q ~ beta(1,50)	-0.647123	1.89741	-0.341057	0.36653	0.440649
GCST90451194	Triglycerides in large VLDL	L_VLDL_TG	Lipoprotein subclasses	Large VLDL (average diameter 53.6 nm)	OCD_PGC_2018	OCD	sharing	causal	q ~ beta(1,50)	-0.145654	1.3562	-0.107398	0.457237	0.49031
GCST90451194	Triglycerides in large VLDL	L_VLDL_TG	Lipoprotein subclasses	Large VLDL (average diameter 53.6 nm)	PTSD_PGC_2024	PTSD	null	sharing	q ~ beta(1,10)	-0.71613	1.13842	-0.629055	0.264657	0.366788
GCST90451194	Triglycerides in large VLDL	L_VLDL_TG	Lipoprotein subclasses	Large VLDL (average diameter 53.6 nm)	PTSD_PGC_2024	PTSD	null	causal	q ~ beta(1,10)	-1.51659	2.52679	-0.600203	0.274186	0.390359
GCST90451194	Triglycerides in large VLDL	L_VLDL_TG	Lipoprotein subclasses	Large VLDL (average diameter 53.6 nm)	PTSD_PGC_2024	PTSD	sharing	causal	q ~ beta(1,10)	-0.800456	1.6456	-0.486421	0.313334	0.431575
GCST90451194	Triglycerides in large VLDL	L_VLDL_TG	Lipoprotein subclasses	Large VLDL (average diameter 53.6 nm)	PTSD_PGC_2024	PTSD	null	sharing	q ~ beta(1,2)	-1.47199	1.8773	-0.784099	0.216491	0.338399
GCST90451194	Triglycerides in large VLDL	L_VLDL_TG	Lipoprotein subclasses	Large VLDL (average diameter 53.6 nm)	PTSD_PGC_2024	PTSD	null	causal	q ~ beta(1,2)	-1.31503	2.62415	-0.501125	0.308142	0.413357
GCST90451194	Triglycerides in large VLDL	L_VLDL_TG	Lipoprotein subclasses	Large VLDL (average diameter 53.6 nm)	PTSD_PGC_2024	PTSD	sharing	causal	q ~ beta(1,2)	0.156963	0.887213	0.176917	0.429787	0.498091
GCST90451194	Triglycerides in large VLDL	L_VLDL_TG	Lipoprotein subclasses	Large VLDL (average diameter 53.6 nm)	PTSD_PGC_2024	PTSD	null	sharing	q ~ beta(1,50)	-0.00695628	0.33196	-0.0209552	0.491641	0.494424
GCST90451194	Triglycerides in large VLDL	L_VLDL_TG	Lipoprotein subclasses	Large VLDL (average diameter 53.6 nm)	PTSD_PGC_2024	PTSD	null	causal	q ~ beta(1,50)	-1.65805	2.53987	-0.652809	0.25694	0.371899
GCST90451194	Triglycerides in large VLDL	L_VLDL_TG	Lipoprotein subclasses	Large VLDL (average diameter 53.6 nm)	PTSD_PGC_2024	PTSD	sharing	causal	q ~ beta(1,50)	-1.65109	2.31632	-0.712809	0.237982	0.376952
GCST90451194	Triglycerides in large VLDL	L_VLDL_TG	Lipoprotein subclasses	Large VLDL (average diameter 53.6 nm)	SZ_PGC_2022	SZ	null	sharing	q ~ beta(1,10)	0.388506	0.237216	1.63777	0.0507346	0.124849
GCST90451194	Triglycerides in large VLDL	L_VLDL_TG	Lipoprotein subclasses	Large VLDL (average diameter 53.6 nm)	SZ_PGC_2022	SZ	null	causal	q ~ beta(1,10)	0.629091	1.28702	0.488798	0.312492	0.410743
GCST90451194	Triglycerides in large VLDL	L_VLDL_TG	Lipoprotein subclasses	Large VLDL (average diameter 53.6 nm)	SZ_PGC_2022	SZ	sharing	causal	q ~ beta(1,10)	0.240584	1.09222	0.220272	0.41283	0.469544
GCST90451194	Triglycerides in large VLDL	L_VLDL_TG	Lipoprotein subclasses	Large VLDL (average diameter 53.6 nm)	SZ_PGC_2022	SZ	null	sharing	q ~ beta(1,2)	0.320234	0.567651	0.564139	0.28633	0.388178
GCST90451194	Triglycerides in large VLDL	L_VLDL_TG	Lipoprotein subclasses	Large VLDL (average diameter 53.6 nm)	SZ_PGC_2022	SZ	null	causal	q ~ beta(1,2)	0.619942	1.24431	0.49822	0.309164	0.413525
GCST90451194	Triglycerides in large VLDL	L_VLDL_TG	Lipoprotein subclasses	Large VLDL (average diameter 53.6 nm)	SZ_PGC_2022	SZ	sharing	causal	q ~ beta(1,2)	0.299708	0.691159	0.433631	0.332278	0.498091
GCST90451194	Triglycerides in large VLDL	L_VLDL_TG	Lipoprotein subclasses	Large VLDL (average diameter 53.6 nm)	SZ_PGC_2022	SZ	null	sharing	q ~ beta(1,50)	0.388602	0.113334	3.42883	0.000303095	0.00129759
GCST90451194	Triglycerides in large VLDL	L_VLDL_TG	Lipoprotein subclasses	Large VLDL (average diameter 53.6 nm)	SZ_PGC_2022	SZ	null	causal	q ~ beta(1,50)	0.418445	1.23253	0.339501	0.367116	0.440649
GCST90451194	Triglycerides in large VLDL	L_VLDL_TG	Lipoprotein subclasses	Large VLDL (average diameter 53.6 nm)	SZ_PGC_2022	SZ	sharing	causal	q ~ beta(1,50)	0.0298428	1.16369	0.025645	0.48977	0.49696
GCST90451195	Cholesteryl esters to total lipids ratio in medium HDL	M_HDL_CE_pct	Relative lipoprotein lipid concentrations	Medium HDL ratios	ADHD_PGC_2022	ADHD	null	sharing	q ~ beta(1,10)	-2.48701	2.42711	-1.02468	0.152757	0.259371
GCST90451195	Cholesteryl esters to total lipids ratio in medium HDL	M_HDL_CE_pct	Relative lipoprotein lipid concentrations	Medium HDL ratios	ADHD_PGC_2022	ADHD	null	causal	q ~ beta(1,10)	-2.90517	2.92284	-0.993954	0.160123	0.290582
GCST90451195	Cholesteryl esters to total lipids ratio in medium HDL	M_HDL_CE_pct	Relative lipoprotein lipid concentrations	Medium HDL ratios	ADHD_PGC_2022	ADHD	sharing	causal	q ~ beta(1,10)	-0.418163	1.53432	-0.27254	0.392603	0.46077
GCST90451195	Cholesteryl esters to total lipids ratio in medium HDL	M_HDL_CE_pct	Relative lipoprotein lipid concentrations	Medium HDL ratios	ADHD_PGC_2022	ADHD	null	sharing	q ~ beta(1,2)	-2.18006	2.47452	-0.881002	0.189158	0.309105
GCST90451195	Cholesteryl esters to total lipids ratio in medium HDL	M_HDL_CE_pct	Relative lipoprotein lipid concentrations	Medium HDL ratios	ADHD_PGC_2022	ADHD	null	causal	q ~ beta(1,2)	-2.50282	2.91265	-0.859294	0.195089	0.327989
GCST90451195	Cholesteryl esters to total lipids ratio in medium HDL	M_HDL_CE_pct	Relative lipoprotein lipid concentrations	Medium HDL ratios	ADHD_PGC_2022	ADHD	sharing	causal	q ~ beta(1,2)	-0.322761	1.16358	-0.277385	0.390742	0.498091
GCST90451195	Cholesteryl esters to total lipids ratio in medium HDL	M_HDL_CE_pct	Relative lipoprotein lipid concentrations	Medium HDL ratios	ADHD_PGC_2022	ADHD	null	sharing	q ~ beta(1,50)	-1.97345	1.55913	-1.26574	0.102802	0.177902
GCST90451195	Cholesteryl esters to total lipids ratio in medium HDL	M_HDL_CE_pct	Relative lipoprotein lipid concentrations	Medium HDL ratios	ADHD_PGC_2022	ADHD	null	causal	q ~ beta(1,50)	-3.0379	2.86712	-1.05956	0.144671	0.276379
GCST90451195	Cholesteryl esters to total lipids ratio in medium HDL	M_HDL_CE_pct	Relative lipoprotein lipid concentrations	Medium HDL ratios	ADHD_PGC_2022	ADHD	sharing	causal	q ~ beta(1,50)	-1.06445	2.01713	-0.527703	0.298853	0.412914
GCST90451195	Cholesteryl esters to total lipids ratio in medium HDL	M_HDL_CE_pct	Relative lipoprotein lipid concentrations	Medium HDL ratios	AN_PGC_2019	AN	null	sharing	q ~ beta(1,10)	-3.30168	1.98291	-1.66507	0.0479492	0.12187
GCST90451195	Cholesteryl esters to total lipids ratio in medium HDL	M_HDL_CE_pct	Relative lipoprotein lipid concentrations	Medium HDL ratios	AN_PGC_2019	AN	null	causal	q ~ beta(1,10)	-6.05222	3.74216	-1.61731	0.0529059	0.156087
GCST90451195	Cholesteryl esters to total lipids ratio in medium HDL	M_HDL_CE_pct	Relative lipoprotein lipid concentrations	Medium HDL ratios	AN_PGC_2019	AN	sharing	causal	q ~ beta(1,10)	-2.75054	2.03297	-1.35297	0.0880332	0.301116
GCST90451195	Cholesteryl esters to total lipids ratio in medium HDL	M_HDL_CE_pct	Relative lipoprotein lipid concentrations	Medium HDL ratios	AN_PGC_2019	AN	null	sharing	q ~ beta(1,2)	-5.56708	3.10642	-1.79212	0.0365571	0.120572
GCST90451195	Cholesteryl esters to total lipids ratio in medium HDL	M_HDL_CE_pct	Relative lipoprotein lipid concentrations	Medium HDL ratios	AN_PGC_2019	AN	null	causal	q ~ beta(1,2)	-5.90518	3.76813	-1.56714	0.0585414	0.168587
GCST90451195	Cholesteryl esters to total lipids ratio in medium HDL	M_HDL_CE_pct	Relative lipoprotein lipid concentrations	Medium HDL ratios	AN_PGC_2019	AN	sharing	causal	q ~ beta(1,2)	-0.338101	0.776891	-0.435198	0.331709	0.498091
GCST90451195	Cholesteryl esters to total lipids ratio in medium HDL	M_HDL_CE_pct	Relative lipoprotein lipid concentrations	Medium HDL ratios	AN_PGC_2019	AN	null	sharing	q ~ beta(1,50)	-0.525826	0.558852	-0.940904	0.173377	0.254937
GCST90451195	Cholesteryl esters to total lipids ratio in medium HDL	M_HDL_CE_pct	Relative lipoprotein lipid concentrations	Medium HDL ratios	AN_PGC_2019	AN	null	causal	q ~ beta(1,50)	-6.24037	3.75973	-1.65979	0.0484781	0.145571
GCST90451195	Cholesteryl esters to total lipids ratio in medium HDL	M_HDL_CE_pct	Relative lipoprotein lipid concentrations	Medium HDL ratios	AN_PGC_2019	AN	sharing	causal	q ~ beta(1,50)	-5.71454	3.33498	-1.71352	0.0433088	0.169732
GCST90451195	Cholesteryl esters to total lipids ratio in medium HDL	M_HDL_CE_pct	Relative lipoprotein lipid concentrations	Medium HDL ratios	MDD_PGC_2025	MDD	null	sharing	q ~ beta(1,10)	-1.90683	1.78637	-1.06743	0.142888	0.247735
GCST90451195	Cholesteryl esters to total lipids ratio in medium HDL	M_HDL_CE_pct	Relative lipoprotein lipid concentrations	Medium HDL ratios	MDD_PGC_2025	MDD	null	causal	q ~ beta(1,10)	-4.61416	3.3268	-1.38696	0.0827263	0.196493
GCST90451195	Cholesteryl esters to total lipids ratio in medium HDL	M_HDL_CE_pct	Relative lipoprotein lipid concentrations	Medium HDL ratios	MDD_PGC_2025	MDD	sharing	causal	q ~ beta(1,10)	-2.70733	2.00382	-1.35108	0.0883341	0.301116
GCST90451195	Cholesteryl esters to total lipids ratio in medium HDL	M_HDL_CE_pct	Relative lipoprotein lipid concentrations	Medium HDL ratios	MDD_PGC_2025	MDD	null	sharing	q ~ beta(1,2)	-3.63691	2.5499	-1.42629	0.0768919	0.177822
GCST90451195	Cholesteryl esters to total lipids ratio in medium HDL	M_HDL_CE_pct	Relative lipoprotein lipid concentrations	Medium HDL ratios	MDD_PGC_2025	MDD	null	causal	q ~ beta(1,2)	-4.4003	3.31242	-1.32843	0.0920187	0.208727
GCST90451195	Cholesteryl esters to total lipids ratio in medium HDL	M_HDL_CE_pct	Relative lipoprotein lipid concentrations	Medium HDL ratios	MDD_PGC_2025	MDD	sharing	causal	q ~ beta(1,2)	-0.763396	0.875043	-0.87241	0.191492	0.447925
GCST90451195	Cholesteryl esters to total lipids ratio in medium HDL	M_HDL_CE_pct	Relative lipoprotein lipid concentrations	Medium HDL ratios	MDD_PGC_2025	MDD	null	sharing	q ~ beta(1,50)	-0.742922	0.782012	-0.950014	0.171053	0.253605
GCST90451195	Cholesteryl esters to total lipids ratio in medium HDL	M_HDL_CE_pct	Relative lipoprotein lipid concentrations	Medium HDL ratios	MDD_PGC_2025	MDD	null	causal	q ~ beta(1,50)	-4.93101	3.32296	-1.48392	0.0689151	0.177458
GCST90451195	Cholesteryl esters to total lipids ratio in medium HDL	M_HDL_CE_pct	Relative lipoprotein lipid concentrations	Medium HDL ratios	MDD_PGC_2025	MDD	sharing	causal	q ~ beta(1,50)	-4.18809	2.85103	-1.46897	0.0709203	0.203541
GCST90451195	Cholesteryl esters to total lipids ratio in medium HDL	M_HDL_CE_pct	Relative lipoprotein lipid concentrations	Medium HDL ratios	OCD_PGC_2018	OCD	null	sharing	q ~ beta(1,10)	-1.29369	1.67218	-0.773655	0.219568	0.32524
GCST90451195	Cholesteryl esters to total lipids ratio in medium HDL	M_HDL_CE_pct	Relative lipoprotein lipid concentrations	Medium HDL ratios	OCD_PGC_2018	OCD	null	causal	q ~ beta(1,10)	-1.83948	2.51969	-0.730042	0.232682	0.361046
GCST90451195	Cholesteryl esters to total lipids ratio in medium HDL	M_HDL_CE_pct	Relative lipoprotein lipid concentrations	Medium HDL ratios	OCD_PGC_2018	OCD	sharing	causal	q ~ beta(1,10)	-0.54579	1.24628	-0.437935	0.330717	0.436056
GCST90451195	Cholesteryl esters to total lipids ratio in medium HDL	M_HDL_CE_pct	Relative lipoprotein lipid concentrations	Medium HDL ratios	OCD_PGC_2018	OCD	null	sharing	q ~ beta(1,2)	-1.48615	2.00869	-0.739861	0.229692	0.347839
GCST90451195	Cholesteryl esters to total lipids ratio in medium HDL	M_HDL_CE_pct	Relative lipoprotein lipid concentrations	Medium HDL ratios	OCD_PGC_2018	OCD	null	causal	q ~ beta(1,2)	-1.65244	2.57108	-0.642702	0.260209	0.381111
GCST90451195	Cholesteryl esters to total lipids ratio in medium HDL	M_HDL_CE_pct	Relative lipoprotein lipid concentrations	Medium HDL ratios	OCD_PGC_2018	OCD	sharing	causal	q ~ beta(1,2)	-0.166285	0.835612	-0.198998	0.421132	0.498091
GCST90451195	Cholesteryl esters to total lipids ratio in medium HDL	M_HDL_CE_pct	Relative lipoprotein lipid concentrations	Medium HDL ratios	OCD_PGC_2018	OCD	null	sharing	q ~ beta(1,50)	-0.596434	0.737722	-0.808481	0.209407	0.287449
GCST90451195	Cholesteryl esters to total lipids ratio in medium HDL	M_HDL_CE_pct	Relative lipoprotein lipid concentrations	Medium HDL ratios	OCD_PGC_2018	OCD	null	causal	q ~ beta(1,50)	-1.95343	2.47649	-0.78879	0.215117	0.348503
GCST90451195	Cholesteryl esters to total lipids ratio in medium HDL	M_HDL_CE_pct	Relative lipoprotein lipid concentrations	Medium HDL ratios	OCD_PGC_2018	OCD	sharing	causal	q ~ beta(1,50)	-1.357	1.93957	-0.699637	0.242077	0.381173
GCST90451195	Cholesteryl esters to total lipids ratio in medium HDL	M_HDL_CE_pct	Relative lipoprotein lipid concentrations	Medium HDL ratios	PTSD_PGC_2024	PTSD	null	sharing	q ~ beta(1,10)	-2.81758	2.09059	-1.34774	0.0888703	0.179842
GCST90451195	Cholesteryl esters to total lipids ratio in medium HDL	M_HDL_CE_pct	Relative lipoprotein lipid concentrations	Medium HDL ratios	PTSD_PGC_2024	PTSD	null	causal	q ~ beta(1,10)	-3.57681	3.3509	-1.06742	0.142892	0.275605
GCST90451195	Cholesteryl esters to total lipids ratio in medium HDL	M_HDL_CE_pct	Relative lipoprotein lipid concentrations	Medium HDL ratios	PTSD_PGC_2024	PTSD	sharing	causal	q ~ beta(1,10)	-0.759228	1.71449	-0.442829	0.328945	0.435446
GCST90451195	Cholesteryl esters to total lipids ratio in medium HDL	M_HDL_CE_pct	Relative lipoprotein lipid concentrations	Medium HDL ratios	PTSD_PGC_2024	PTSD	null	sharing	q ~ beta(1,2)	-3.68331	2.89142	-1.27388	0.101354	0.210398
GCST90451195	Cholesteryl esters to total lipids ratio in medium HDL	M_HDL_CE_pct	Relative lipoprotein lipid concentrations	Medium HDL ratios	PTSD_PGC_2024	PTSD	null	causal	q ~ beta(1,2)	-3.46524	3.43872	-1.00771	0.156796	0.292502
GCST90451195	Cholesteryl esters to total lipids ratio in medium HDL	M_HDL_CE_pct	Relative lipoprotein lipid concentrations	Medium HDL ratios	PTSD_PGC_2024	PTSD	sharing	causal	q ~ beta(1,2)	0.218073	0.787487	0.276922	0.39092	0.498091
GCST90451195	Cholesteryl esters to total lipids ratio in medium HDL	M_HDL_CE_pct	Relative lipoprotein lipid concentrations	Medium HDL ratios	PTSD_PGC_2024	PTSD	null	sharing	q ~ beta(1,50)	-0.908473	0.838483	-1.08347	0.1393	0.219846
GCST90451195	Cholesteryl esters to total lipids ratio in medium HDL	M_HDL_CE_pct	Relative lipoprotein lipid concentrations	Medium HDL ratios	PTSD_PGC_2024	PTSD	null	causal	q ~ beta(1,50)	-3.59022	3.32511	-1.07973	0.140131	0.270615
GCST90451195	Cholesteryl esters to total lipids ratio in medium HDL	M_HDL_CE_pct	Relative lipoprotein lipid concentrations	Medium HDL ratios	PTSD_PGC_2024	PTSD	sharing	causal	q ~ beta(1,50)	-2.68175	2.81903	-0.951302	0.170726	0.322504
GCST90451195	Cholesteryl esters to total lipids ratio in medium HDL	M_HDL_CE_pct	Relative lipoprotein lipid concentrations	Medium HDL ratios	SZ_PGC_2022	SZ	null	sharing	q ~ beta(1,10)	0.381745	0.359083	1.06311	0.143866	0.247886
GCST90451195	Cholesteryl esters to total lipids ratio in medium HDL	M_HDL_CE_pct	Relative lipoprotein lipid concentrations	Medium HDL ratios	SZ_PGC_2022	SZ	null	causal	q ~ beta(1,10)	0.50378	1.37302	0.366915	0.356841	0.429174
GCST90451195	Cholesteryl esters to total lipids ratio in medium HDL	M_HDL_CE_pct	Relative lipoprotein lipid concentrations	Medium HDL ratios	SZ_PGC_2022	SZ	sharing	causal	q ~ beta(1,10)	0.122035	1.07644	0.113369	0.454869	0.483865
GCST90451195	Cholesteryl esters to total lipids ratio in medium HDL	M_HDL_CE_pct	Relative lipoprotein lipid concentrations	Medium HDL ratios	SZ_PGC_2022	SZ	null	sharing	q ~ beta(1,2)	0.300012	0.649399	0.461984	0.322046	0.407497
GCST90451195	Cholesteryl esters to total lipids ratio in medium HDL	M_HDL_CE_pct	Relative lipoprotein lipid concentrations	Medium HDL ratios	SZ_PGC_2022	SZ	null	causal	q ~ beta(1,2)	0.555003	1.41881	0.391175	0.347834	0.429294
GCST90451195	Cholesteryl esters to total lipids ratio in medium HDL	M_HDL_CE_pct	Relative lipoprotein lipid concentrations	Medium HDL ratios	SZ_PGC_2022	SZ	sharing	causal	q ~ beta(1,2)	0.254991	0.794466	0.320959	0.374121	0.498091
GCST90451195	Cholesteryl esters to total lipids ratio in medium HDL	M_HDL_CE_pct	Relative lipoprotein lipid concentrations	Medium HDL ratios	SZ_PGC_2022	SZ	null	sharing	q ~ beta(1,50)	0.367174	0.160624	2.28592	0.0111294	0.0319195
GCST90451195	Cholesteryl esters to total lipids ratio in medium HDL	M_HDL_CE_pct	Relative lipoprotein lipid concentrations	Medium HDL ratios	SZ_PGC_2022	SZ	null	causal	q ~ beta(1,50)	0.403044	1.3707	0.294042	0.384363	0.446816
GCST90451195	Cholesteryl esters to total lipids ratio in medium HDL	M_HDL_CE_pct	Relative lipoprotein lipid concentrations	Medium HDL ratios	SZ_PGC_2022	SZ	sharing	causal	q ~ beta(1,50)	0.03587	1.26966	0.0282517	0.488731	0.49696
GCST90451196	Cholesteryl esters in medium HDL	M_HDL_CE	Lipoprotein subclasses	Medium HDL (average diameter 10.9 nm)	ADHD_PGC_2022	ADHD	null	sharing	q ~ beta(1,10)	-0.244335	1.19589	-0.204312	0.419055	0.463303
GCST90451196	Cholesteryl esters in medium HDL	M_HDL_CE	Lipoprotein subclasses	Medium HDL (average diameter 10.9 nm)	ADHD_PGC_2022	ADHD	null	causal	q ~ beta(1,10)	-0.112354	1.97316	-0.0569413	0.477296	0.490686
GCST90451196	Cholesteryl esters in medium HDL	M_HDL_CE	Lipoprotein subclasses	Medium HDL (average diameter 10.9 nm)	ADHD_PGC_2022	ADHD	sharing	causal	q ~ beta(1,10)	0.131981	1.18194	0.111664	0.455545	0.484101
GCST90451196	Cholesteryl esters in medium HDL	M_HDL_CE	Lipoprotein subclasses	Medium HDL (average diameter 10.9 nm)	ADHD_PGC_2022	ADHD	null	sharing	q ~ beta(1,2)	-0.161664	1.29652	-0.124691	0.450384	0.478961
GCST90451196	Cholesteryl esters in medium HDL	M_HDL_CE	Lipoprotein subclasses	Medium HDL (average diameter 10.9 nm)	ADHD_PGC_2022	ADHD	null	causal	q ~ beta(1,2)	0.155318	1.87695	0.0827505	0.467025	0.484557
GCST90451196	Cholesteryl esters in medium HDL	M_HDL_CE	Lipoprotein subclasses	Medium HDL (average diameter 10.9 nm)	ADHD_PGC_2022	ADHD	sharing	causal	q ~ beta(1,2)	0.316983	0.787595	0.402469	0.343669	0.498091
GCST90451196	Cholesteryl esters in medium HDL	M_HDL_CE	Lipoprotein subclasses	Medium HDL (average diameter 10.9 nm)	ADHD_PGC_2022	ADHD	null	sharing	q ~ beta(1,50)	-0.379299	0.918002	-0.413179	0.339738	0.396393
GCST90451196	Cholesteryl esters in medium HDL	M_HDL_CE	Lipoprotein subclasses	Medium HDL (average diameter 10.9 nm)	ADHD_PGC_2022	ADHD	null	causal	q ~ beta(1,50)	-0.47302	1.88331	-0.251165	0.400843	0.455925
GCST90451196	Cholesteryl esters in medium HDL	M_HDL_CE	Lipoprotein subclasses	Medium HDL (average diameter 10.9 nm)	ADHD_PGC_2022	ADHD	sharing	causal	q ~ beta(1,50)	-0.0937217	1.38945	-0.0674526	0.473111	0.4937
GCST90451196	Cholesteryl esters in medium HDL	M_HDL_CE	Lipoprotein subclasses	Medium HDL (average diameter 10.9 nm)	AN_PGC_2019	AN	null	sharing	q ~ beta(1,10)	-1.29787	1.00835	-1.28711	0.0990271	0.194057
GCST90451196	Cholesteryl esters in medium HDL	M_HDL_CE	Lipoprotein subclasses	Medium HDL (average diameter 10.9 nm)	AN_PGC_2019	AN	null	causal	q ~ beta(1,10)	-5.15328	3.12908	-1.6469	0.049789	0.148949
GCST90451196	Cholesteryl esters in medium HDL	M_HDL_CE	Lipoprotein subclasses	Medium HDL (average diameter 10.9 nm)	AN_PGC_2019	AN	sharing	causal	q ~ beta(1,10)	-3.85541	2.16741	-1.77881	0.0376355	0.209347
GCST90451196	Cholesteryl esters in medium HDL	M_HDL_CE	Lipoprotein subclasses	Medium HDL (average diameter 10.9 nm)	AN_PGC_2019	AN	null	sharing	q ~ beta(1,2)	-4.21677	2.40368	-1.7543	0.0396894	0.125639
GCST90451196	Cholesteryl esters in medium HDL	M_HDL_CE	Lipoprotein subclasses	Medium HDL (average diameter 10.9 nm)	AN_PGC_2019	AN	null	causal	q ~ beta(1,2)	-5.05687	3.11498	-1.6234	0.0522515	0.156775
GCST90451196	Cholesteryl esters in medium HDL	M_HDL_CE	Lipoprotein subclasses	Medium HDL (average diameter 10.9 nm)	AN_PGC_2019	AN	sharing	causal	q ~ beta(1,2)	-0.840102	0.729482	-1.15164	0.124734	0.402712
GCST90451196	Cholesteryl esters in medium HDL	M_HDL_CE	Lipoprotein subclasses	Medium HDL (average diameter 10.9 nm)	AN_PGC_2019	AN	null	sharing	q ~ beta(1,50)	0.225484	0.178128	1.26585	0.102783	0.177902
GCST90451196	Cholesteryl esters in medium HDL	M_HDL_CE	Lipoprotein subclasses	Medium HDL (average diameter 10.9 nm)	AN_PGC_2019	AN	null	causal	q ~ beta(1,50)	-5.25192	3.18669	-1.64808	0.0496681	0.1484
GCST90451196	Cholesteryl esters in medium HDL	M_HDL_CE	Lipoprotein subclasses	Medium HDL (average diameter 10.9 nm)	AN_PGC_2019	AN	sharing	causal	q ~ beta(1,50)	-5.4774	3.04891	-1.79651	0.0362065	0.167083
GCST90451196	Cholesteryl esters in medium HDL	M_HDL_CE	Lipoprotein subclasses	Medium HDL (average diameter 10.9 nm)	MDD_PGC_2025	MDD	null	sharing	q ~ beta(1,10)	0.459191	0.203632	2.25501	0.0120665	0.0479071
GCST90451196	Cholesteryl esters in medium HDL	M_HDL_CE	Lipoprotein subclasses	Medium HDL (average diameter 10.9 nm)	MDD_PGC_2025	MDD	null	causal	q ~ beta(1,10)	0.589946	1.16236	0.50754	0.305888	0.408744
GCST90451196	Cholesteryl esters in medium HDL	M_HDL_CE	Lipoprotein subclasses	Medium HDL (average diameter 10.9 nm)	MDD_PGC_2025	MDD	sharing	causal	q ~ beta(1,10)	0.130755	0.988531	0.132272	0.447385	0.483174
GCST90451196	Cholesteryl esters in medium HDL	M_HDL_CE	Lipoprotein subclasses	Medium HDL (average diameter 10.9 nm)	MDD_PGC_2025	MDD	null	sharing	q ~ beta(1,2)	0.390649	0.421917	0.925891	0.177251	0.296544
GCST90451196	Cholesteryl esters in medium HDL	M_HDL_CE	Lipoprotein subclasses	Medium HDL (average diameter 10.9 nm)	MDD_PGC_2025	MDD	null	causal	q ~ beta(1,2)	0.65377	1.13161	0.577733	0.281722	0.395386
GCST90451196	Cholesteryl esters in medium HDL	M_HDL_CE	Lipoprotein subclasses	Medium HDL (average diameter 10.9 nm)	MDD_PGC_2025	MDD	sharing	causal	q ~ beta(1,2)	0.263121	0.71783	0.36655	0.356977	0.498091
GCST90451196	Cholesteryl esters in medium HDL	M_HDL_CE	Lipoprotein subclasses	Medium HDL (average diameter 10.9 nm)	MDD_PGC_2025	MDD	null	sharing	q ~ beta(1,50)	0.473769	0.0980578	4.83153	6.77443e-07	4.51346e-06
GCST90451196	Cholesteryl esters in medium HDL	M_HDL_CE	Lipoprotein subclasses	Medium HDL (average diameter 10.9 nm)	MDD_PGC_2025	MDD	null	causal	q ~ beta(1,50)	0.400336	1.15147	0.347673	0.364043	0.43949
GCST90451196	Cholesteryl esters in medium HDL	M_HDL_CE	Lipoprotein subclasses	Medium HDL (average diameter 10.9 nm)	MDD_PGC_2025	MDD	sharing	causal	q ~ beta(1,50)	-0.0734331	1.09731	-0.066921	0.473322	0.4937
GCST90451196	Cholesteryl esters in medium HDL	M_HDL_CE	Lipoprotein subclasses	Medium HDL (average diameter 10.9 nm)	OCD_PGC_2018	OCD	null	sharing	q ~ beta(1,10)	0.415173	0.550086	0.754742	0.225202	0.330378
GCST90451196	Cholesteryl esters in medium HDL	M_HDL_CE	Lipoprotein subclasses	Medium HDL (average diameter 10.9 nm)	OCD_PGC_2018	OCD	null	causal	q ~ beta(1,10)	0.907085	1.14304	0.793572	0.213722	0.348729
GCST90451196	Cholesteryl esters in medium HDL	M_HDL_CE	Lipoprotein subclasses	Medium HDL (average diameter 10.9 nm)	OCD_PGC_2018	OCD	sharing	causal	q ~ beta(1,10)	0.491912	0.643426	0.76452	0.222279	0.38869
GCST90451196	Cholesteryl esters in medium HDL	M_HDL_CE	Lipoprotein subclasses	Medium HDL (average diameter 10.9 nm)	OCD_PGC_2018	OCD	null	sharing	q ~ beta(1,2)	0.400292	0.768329	0.52099	0.301187	0.39769
GCST90451196	Cholesteryl esters in medium HDL	M_HDL_CE	Lipoprotein subclasses	Medium HDL (average diameter 10.9 nm)	OCD_PGC_2018	OCD	null	causal	q ~ beta(1,2)	1.12305	1.20475	0.932179	0.175622	0.312092
GCST90451196	Cholesteryl esters in medium HDL	M_HDL_CE	Lipoprotein subclasses	Medium HDL (average diameter 10.9 nm)	OCD_PGC_2018	OCD	sharing	causal	q ~ beta(1,2)	0.722756	0.466574	1.54907	0.0606822	0.281758
GCST90451196	Cholesteryl esters in medium HDL	M_HDL_CE	Lipoprotein subclasses	Medium HDL (average diameter 10.9 nm)	OCD_PGC_2018	OCD	null	sharing	q ~ beta(1,50)	0.307239	0.251952	1.21944	0.111339	0.188393
GCST90451196	Cholesteryl esters in medium HDL	M_HDL_CE	Lipoprotein subclasses	Medium HDL (average diameter 10.9 nm)	OCD_PGC_2018	OCD	null	causal	q ~ beta(1,50)	0.703498	1.14772	0.612953	0.269954	0.382165
GCST90451196	Cholesteryl esters in medium HDL	M_HDL_CE	Lipoprotein subclasses	Medium HDL (average diameter 10.9 nm)	OCD_PGC_2018	OCD	sharing	causal	q ~ beta(1,50)	0.396259	0.960366	0.412612	0.339945	0.429861
GCST90451196	Cholesteryl esters in medium HDL	M_HDL_CE	Lipoprotein subclasses	Medium HDL (average diameter 10.9 nm)	PTSD_PGC_2024	PTSD	null	sharing	q ~ beta(1,10)	-0.780291	1.6907	-0.461521	0.322213	0.409183
GCST90451196	Cholesteryl esters in medium HDL	M_HDL_CE	Lipoprotein subclasses	Medium HDL (average diameter 10.9 nm)	PTSD_PGC_2024	PTSD	null	causal	q ~ beta(1,10)	0.264847	1.78692	0.148215	0.441087	0.472972
GCST90451196	Cholesteryl esters in medium HDL	M_HDL_CE	Lipoprotein subclasses	Medium HDL (average diameter 10.9 nm)	PTSD_PGC_2024	PTSD	sharing	causal	q ~ beta(1,10)	1.04514	0.29647	3.52528	0.000211518	0.00322716
GCST90451196	Cholesteryl esters in medium HDL	M_HDL_CE	Lipoprotein subclasses	Medium HDL (average diameter 10.9 nm)	PTSD_PGC_2024	PTSD	null	sharing	q ~ beta(1,2)	-0.435273	1.79782	-0.242111	0.404347	0.454352
GCST90451196	Cholesteryl esters in medium HDL	M_HDL_CE	Lipoprotein subclasses	Medium HDL (average diameter 10.9 nm)	PTSD_PGC_2024	PTSD	null	causal	q ~ beta(1,2)	0.849124	1.94058	0.437563	0.330852	0.421157
GCST90451196	Cholesteryl esters in medium HDL	M_HDL_CE	Lipoprotein subclasses	Medium HDL (average diameter 10.9 nm)	PTSD_PGC_2024	PTSD	sharing	causal	q ~ beta(1,2)	1.2844	0.313709	4.09422	2.11793e-05	0.000372049
GCST90451196	Cholesteryl esters in medium HDL	M_HDL_CE	Lipoprotein subclasses	Medium HDL (average diameter 10.9 nm)	PTSD_PGC_2024	PTSD	null	sharing	q ~ beta(1,50)	-0.60653	1.01671	-0.596565	0.275399	0.344977
GCST90451196	Cholesteryl esters in medium HDL	M_HDL_CE	Lipoprotein subclasses	Medium HDL (average diameter 10.9 nm)	PTSD_PGC_2024	PTSD	null	causal	q ~ beta(1,50)	0.188823	1.48358	0.127275	0.449361	0.478063
GCST90451196	Cholesteryl esters in medium HDL	M_HDL_CE	Lipoprotein subclasses	Medium HDL (average diameter 10.9 nm)	PTSD_PGC_2024	PTSD	sharing	causal	q ~ beta(1,50)	0.795354	0.785238	1.01288	0.155558	0.309739
GCST90451196	Cholesteryl esters in medium HDL	M_HDL_CE	Lipoprotein subclasses	Medium HDL (average diameter 10.9 nm)	SZ_PGC_2022	SZ	null	sharing	q ~ beta(1,10)	0.289622	0.404497	0.716004	0.236994	0.34204
GCST90451196	Cholesteryl esters in medium HDL	M_HDL_CE	Lipoprotein subclasses	Medium HDL (average diameter 10.9 nm)	SZ_PGC_2022	SZ	null	causal	q ~ beta(1,10)	-0.433276	1.9861	-0.218154	0.413654	0.461619
GCST90451196	Cholesteryl esters in medium HDL	M_HDL_CE	Lipoprotein subclasses	Medium HDL (average diameter 10.9 nm)	SZ_PGC_2022	SZ	sharing	causal	q ~ beta(1,10)	-0.722898	1.65511	-0.436767	0.33114	0.436076
GCST90451196	Cholesteryl esters in medium HDL	M_HDL_CE	Lipoprotein subclasses	Medium HDL (average diameter 10.9 nm)	SZ_PGC_2022	SZ	null	sharing	q ~ beta(1,2)	-0.30262	1.06923	-0.283027	0.388578	0.446632
GCST90451196	Cholesteryl esters in medium HDL	M_HDL_CE	Lipoprotein subclasses	Medium HDL (average diameter 10.9 nm)	SZ_PGC_2022	SZ	null	causal	q ~ beta(1,2)	-0.324086	1.9416	-0.166917	0.433718	0.470896
GCST90451196	Cholesteryl esters in medium HDL	M_HDL_CE	Lipoprotein subclasses	Medium HDL (average diameter 10.9 nm)	SZ_PGC_2022	SZ	sharing	causal	q ~ beta(1,2)	-0.0214658	0.895441	-0.0239723	0.490437	0.498091
GCST90451196	Cholesteryl esters in medium HDL	M_HDL_CE	Lipoprotein subclasses	Medium HDL (average diameter 10.9 nm)	SZ_PGC_2022	SZ	null	sharing	q ~ beta(1,50)	0.395182	0.263626	1.49903	0.0669331	0.133366
GCST90451196	Cholesteryl esters in medium HDL	M_HDL_CE	Lipoprotein subclasses	Medium HDL (average diameter 10.9 nm)	SZ_PGC_2022	SZ	null	causal	q ~ beta(1,50)	-0.555832	1.94049	-0.286439	0.387271	0.448019
GCST90451196	Cholesteryl esters in medium HDL	M_HDL_CE	Lipoprotein subclasses	Medium HDL (average diameter 10.9 nm)	SZ_PGC_2022	SZ	sharing	causal	q ~ beta(1,50)	-0.951014	1.87665	-0.506761	0.306161	0.415327
GCST90451197	Cholesterol to total lipids ratio in medium HDL	M_HDL_C_pct	Relative lipoprotein lipid concentrations	Medium HDL ratios	ADHD_PGC_2022	ADHD	null	sharing	q ~ beta(1,10)	-5.25196	3.26456	-1.60878	0.0538322	0.129566
GCST90451197	Cholesterol to total lipids ratio in medium HDL	M_HDL_C_pct	Relative lipoprotein lipid concentrations	Medium HDL ratios	ADHD_PGC_2022	ADHD	null	causal	q ~ beta(1,10)	-7.24679	4.14158	-1.74977	0.0400792	0.13441
GCST90451197	Cholesterol to total lipids ratio in medium HDL	M_HDL_C_pct	Relative lipoprotein lipid concentrations	Medium HDL ratios	ADHD_PGC_2022	ADHD	sharing	causal	q ~ beta(1,10)	-1.99483	2.22522	-0.896466	0.185002	0.36534
GCST90451197	Cholesterol to total lipids ratio in medium HDL	M_HDL_C_pct	Relative lipoprotein lipid concentrations	Medium HDL ratios	ADHD_PGC_2022	ADHD	null	sharing	q ~ beta(1,2)	-5.46324	3.35738	-1.62723	0.0518437	0.146105
GCST90451197	Cholesterol to total lipids ratio in medium HDL	M_HDL_C_pct	Relative lipoprotein lipid concentrations	Medium HDL ratios	ADHD_PGC_2022	ADHD	null	causal	q ~ beta(1,2)	-6.76408	4.06905	-1.66232	0.0482241	0.151274
GCST90451197	Cholesterol to total lipids ratio in medium HDL	M_HDL_C_pct	Relative lipoprotein lipid concentrations	Medium HDL ratios	ADHD_PGC_2022	ADHD	sharing	causal	q ~ beta(1,2)	-1.30083	1.1685	-1.11325	0.132801	0.414945
GCST90451197	Cholesterol to total lipids ratio in medium HDL	M_HDL_C_pct	Relative lipoprotein lipid concentrations	Medium HDL ratios	ADHD_PGC_2022	ADHD	null	sharing	q ~ beta(1,50)	-4.59315	2.49764	-1.83899	0.032958	0.0782478
GCST90451197	Cholesterol to total lipids ratio in medium HDL	M_HDL_C_pct	Relative lipoprotein lipid concentrations	Medium HDL ratios	ADHD_PGC_2022	ADHD	null	causal	q ~ beta(1,50)	-7.28395	3.97794	-1.83109	0.0335439	0.125466
GCST90451197	Cholesterol to total lipids ratio in medium HDL	M_HDL_C_pct	Relative lipoprotein lipid concentrations	Medium HDL ratios	ADHD_PGC_2022	ADHD	sharing	causal	q ~ beta(1,50)	-2.6908	2.88802	-0.931712	0.175743	0.32412
GCST90451197	Cholesterol to total lipids ratio in medium HDL	M_HDL_C_pct	Relative lipoprotein lipid concentrations	Medium HDL ratios	AN_PGC_2019	AN	null	sharing	q ~ beta(1,10)	-2.58921	1.64692	-1.57215	0.0579575	0.134562
GCST90451197	Cholesterol to total lipids ratio in medium HDL	M_HDL_C_pct	Relative lipoprotein lipid concentrations	Medium HDL ratios	AN_PGC_2019	AN	null	causal	q ~ beta(1,10)	-5.95205	3.5997	-1.65348	0.0491163	0.148266
GCST90451197	Cholesterol to total lipids ratio in medium HDL	M_HDL_C_pct	Relative lipoprotein lipid concentrations	Medium HDL ratios	AN_PGC_2019	AN	sharing	causal	q ~ beta(1,10)	-3.36284	2.12225	-1.58456	0.0565331	0.245437
GCST90451197	Cholesterol to total lipids ratio in medium HDL	M_HDL_C_pct	Relative lipoprotein lipid concentrations	Medium HDL ratios	AN_PGC_2019	AN	null	sharing	q ~ beta(1,2)	-5.18791	2.9516	-1.75766	0.0394028	0.12547
GCST90451197	Cholesterol to total lipids ratio in medium HDL	M_HDL_C_pct	Relative lipoprotein lipid concentrations	Medium HDL ratios	AN_PGC_2019	AN	null	causal	q ~ beta(1,2)	-5.85694	3.55917	-1.64559	0.0499236	0.153659
GCST90451197	Cholesterol to total lipids ratio in medium HDL	M_HDL_C_pct	Relative lipoprotein lipid concentrations	Medium HDL ratios	AN_PGC_2019	AN	sharing	causal	q ~ beta(1,2)	-0.669034	0.674742	-0.991541	0.160711	0.427977
GCST90451197	Cholesterol to total lipids ratio in medium HDL	M_HDL_C_pct	Relative lipoprotein lipid concentrations	Medium HDL ratios	AN_PGC_2019	AN	null	sharing	q ~ beta(1,50)	-0.338538	0.507614	-0.666919	0.252412	0.327337
GCST90451197	Cholesterol to total lipids ratio in medium HDL	M_HDL_C_pct	Relative lipoprotein lipid concentrations	Medium HDL ratios	AN_PGC_2019	AN	null	causal	q ~ beta(1,50)	-6.03151	3.67041	-1.64328	0.0501627	0.149367
GCST90451197	Cholesterol to total lipids ratio in medium HDL	M_HDL_C_pct	Relative lipoprotein lipid concentrations	Medium HDL ratios	AN_PGC_2019	AN	sharing	causal	q ~ beta(1,50)	-5.69298	3.28193	-1.73464	0.0414021	0.168854
GCST90451197	Cholesterol to total lipids ratio in medium HDL	M_HDL_C_pct	Relative lipoprotein lipid concentrations	Medium HDL ratios	MDD_PGC_2025	MDD	null	sharing	q ~ beta(1,10)	-3.44194	2.45951	-1.39944	0.0808402	0.169622
GCST90451197	Cholesterol to total lipids ratio in medium HDL	M_HDL_C_pct	Relative lipoprotein lipid concentrations	Medium HDL ratios	MDD_PGC_2025	MDD	null	causal	q ~ beta(1,10)	-7.1279	3.80838	-1.87163	0.0306286	0.121604
GCST90451197	Cholesterol to total lipids ratio in medium HDL	M_HDL_C_pct	Relative lipoprotein lipid concentrations	Medium HDL ratios	MDD_PGC_2025	MDD	sharing	causal	q ~ beta(1,10)	-3.68596	2.17206	-1.69699	0.0448494	0.226866
GCST90451197	Cholesterol to total lipids ratio in medium HDL	M_HDL_C_pct	Relative lipoprotein lipid concentrations	Medium HDL ratios	MDD_PGC_2025	MDD	null	sharing	q ~ beta(1,2)	-5.43241	3.0492	-1.78159	0.0374084	0.122069
GCST90451197	Cholesterol to total lipids ratio in medium HDL	M_HDL_C_pct	Relative lipoprotein lipid concentrations	Medium HDL ratios	MDD_PGC_2025	MDD	null	causal	q ~ beta(1,2)	-7.00371	3.79995	-1.84311	0.0326565	0.127183
GCST90451197	Cholesterol to total lipids ratio in medium HDL	M_HDL_C_pct	Relative lipoprotein lipid concentrations	Medium HDL ratios	MDD_PGC_2025	MDD	sharing	causal	q ~ beta(1,2)	-1.5713	0.913341	-1.72039	0.0426809	0.2272
GCST90451197	Cholesterol to total lipids ratio in medium HDL	M_HDL_C_pct	Relative lipoprotein lipid concentrations	Medium HDL ratios	MDD_PGC_2025	MDD	null	sharing	q ~ beta(1,50)	-1.61776	1.16288	-1.39117	0.0820868	0.153199
GCST90451197	Cholesterol to total lipids ratio in medium HDL	M_HDL_C_pct	Relative lipoprotein lipid concentrations	Medium HDL ratios	MDD_PGC_2025	MDD	null	causal	q ~ beta(1,50)	-7.2838	3.74997	-1.94237	0.0260464	0.110867
GCST90451197	Cholesterol to total lipids ratio in medium HDL	M_HDL_C_pct	Relative lipoprotein lipid concentrations	Medium HDL ratios	MDD_PGC_2025	MDD	sharing	causal	q ~ beta(1,50)	-5.66604	3.0302	-1.86986	0.0307517	0.157459
GCST90451197	Cholesterol to total lipids ratio in medium HDL	M_HDL_C_pct	Relative lipoprotein lipid concentrations	Medium HDL ratios	OCD_PGC_2018	OCD	null	sharing	q ~ beta(1,10)	-3.33414	2.5129	-1.32681	0.0922859	0.185037
GCST90451197	Cholesterol to total lipids ratio in medium HDL	M_HDL_C_pct	Relative lipoprotein lipid concentrations	Medium HDL ratios	OCD_PGC_2018	OCD	null	causal	q ~ beta(1,10)	-4.73227	3.35456	-1.4107	0.0791664	0.191723
GCST90451197	Cholesterol to total lipids ratio in medium HDL	M_HDL_C_pct	Relative lipoprotein lipid concentrations	Medium HDL ratios	OCD_PGC_2018	OCD	sharing	causal	q ~ beta(1,10)	-1.39813	1.45759	-0.959207	0.168727	0.357296
GCST90451197	Cholesterol to total lipids ratio in medium HDL	M_HDL_C_pct	Relative lipoprotein lipid concentrations	Medium HDL ratios	OCD_PGC_2018	OCD	null	sharing	q ~ beta(1,2)	-3.91392	2.90853	-1.34567	0.0892043	0.19547
GCST90451197	Cholesterol to total lipids ratio in medium HDL	M_HDL_C_pct	Relative lipoprotein lipid concentrations	Medium HDL ratios	OCD_PGC_2018	OCD	null	causal	q ~ beta(1,2)	-4.51568	3.42588	-1.31811	0.0937338	0.210203
GCST90451197	Cholesterol to total lipids ratio in medium HDL	M_HDL_C_pct	Relative lipoprotein lipid concentrations	Medium HDL ratios	OCD_PGC_2018	OCD	sharing	causal	q ~ beta(1,2)	-0.601756	0.815977	-0.737467	0.230419	0.468219
GCST90451197	Cholesterol to total lipids ratio in medium HDL	M_HDL_C_pct	Relative lipoprotein lipid concentrations	Medium HDL ratios	OCD_PGC_2018	OCD	null	sharing	q ~ beta(1,50)	-1.88587	1.34667	-1.40039	0.0806988	0.151865
GCST90451197	Cholesterol to total lipids ratio in medium HDL	M_HDL_C_pct	Relative lipoprotein lipid concentrations	Medium HDL ratios	OCD_PGC_2018	OCD	null	causal	q ~ beta(1,50)	-4.89194	3.27525	-1.49361	0.0676388	0.175007
GCST90451197	Cholesterol to total lipids ratio in medium HDL	M_HDL_C_pct	Relative lipoprotein lipid concentrations	Medium HDL ratios	OCD_PGC_2018	OCD	sharing	causal	q ~ beta(1,50)	-3.00607	2.29698	-1.30871	0.0953169	0.235121
GCST90451197	Cholesterol to total lipids ratio in medium HDL	M_HDL_C_pct	Relative lipoprotein lipid concentrations	Medium HDL ratios	PTSD_PGC_2024	PTSD	null	sharing	q ~ beta(1,10)	-5.21029	3.08938	-1.68651	0.0458485	0.117425
GCST90451197	Cholesterol to total lipids ratio in medium HDL	M_HDL_C_pct	Relative lipoprotein lipid concentrations	Medium HDL ratios	PTSD_PGC_2024	PTSD	null	causal	q ~ beta(1,10)	-5.75585	4.03924	-1.42498	0.0770809	0.190311
GCST90451197	Cholesterol to total lipids ratio in medium HDL	M_HDL_C_pct	Relative lipoprotein lipid concentrations	Medium HDL ratios	PTSD_PGC_2024	PTSD	sharing	causal	q ~ beta(1,10)	-0.545558	1.91057	-0.285547	0.387613	0.456921
GCST90451197	Cholesterol to total lipids ratio in medium HDL	M_HDL_C_pct	Relative lipoprotein lipid concentrations	Medium HDL ratios	PTSD_PGC_2024	PTSD	null	sharing	q ~ beta(1,2)	-6.26681	3.62533	-1.72862	0.0419387	0.129629
GCST90451197	Cholesterol to total lipids ratio in medium HDL	M_HDL_C_pct	Relative lipoprotein lipid concentrations	Medium HDL ratios	PTSD_PGC_2024	PTSD	null	causal	q ~ beta(1,2)	-5.77693	4.07433	-1.41789	0.0781122	0.192811
GCST90451197	Cholesterol to total lipids ratio in medium HDL	M_HDL_C_pct	Relative lipoprotein lipid concentrations	Medium HDL ratios	PTSD_PGC_2024	PTSD	sharing	causal	q ~ beta(1,2)	0.489878	0.905549	0.540974	0.294263	0.495452
GCST90451197	Cholesterol to total lipids ratio in medium HDL	M_HDL_C_pct	Relative lipoprotein lipid concentrations	Medium HDL ratios	PTSD_PGC_2024	PTSD	null	sharing	q ~ beta(1,50)	-2.73138	1.95974	-1.39375	0.0816972	0.152788
GCST90451197	Cholesterol to total lipids ratio in medium HDL	M_HDL_C_pct	Relative lipoprotein lipid concentrations	Medium HDL ratios	PTSD_PGC_2024	PTSD	null	causal	q ~ beta(1,50)	-6.10686	4.01484	-1.52107	0.0641211	0.170435
GCST90451197	Cholesterol to total lipids ratio in medium HDL	M_HDL_C_pct	Relative lipoprotein lipid concentrations	Medium HDL ratios	PTSD_PGC_2024	PTSD	sharing	causal	q ~ beta(1,50)	-3.37548	3.14573	-1.07304	0.141627	0.29661
GCST90451197	Cholesterol to total lipids ratio in medium HDL	M_HDL_C_pct	Relative lipoprotein lipid concentrations	Medium HDL ratios	SZ_PGC_2022	SZ	null	sharing	q ~ beta(1,10)	0.39555	0.305409	1.29515	0.0976344	0.192816
GCST90451197	Cholesterol to total lipids ratio in medium HDL	M_HDL_C_pct	Relative lipoprotein lipid concentrations	Medium HDL ratios	SZ_PGC_2022	SZ	null	causal	q ~ beta(1,10)	0.410888	1.32189	0.310834	0.377963	0.443588
GCST90451197	Cholesterol to total lipids ratio in medium HDL	M_HDL_C_pct	Relative lipoprotein lipid concentrations	Medium HDL ratios	SZ_PGC_2022	SZ	sharing	causal	q ~ beta(1,10)	0.0153382	1.07294	0.0142955	0.494297	0.499512
GCST90451197	Cholesterol to total lipids ratio in medium HDL	M_HDL_C_pct	Relative lipoprotein lipid concentrations	Medium HDL ratios	SZ_PGC_2022	SZ	null	sharing	q ~ beta(1,2)	0.280627	0.63955	0.438788	0.330408	0.41213
GCST90451197	Cholesterol to total lipids ratio in medium HDL	M_HDL_C_pct	Relative lipoprotein lipid concentrations	Medium HDL ratios	SZ_PGC_2022	SZ	null	causal	q ~ beta(1,2)	0.599846	1.31852	0.454938	0.324577	0.421072
GCST90451197	Cholesterol to total lipids ratio in medium HDL	M_HDL_C_pct	Relative lipoprotein lipid concentrations	Medium HDL ratios	SZ_PGC_2022	SZ	sharing	causal	q ~ beta(1,2)	0.31922	0.696016	0.458638	0.323247	0.498091
GCST90451197	Cholesterol to total lipids ratio in medium HDL	M_HDL_C_pct	Relative lipoprotein lipid concentrations	Medium HDL ratios	SZ_PGC_2022	SZ	null	sharing	q ~ beta(1,50)	0.409783	0.166176	2.46596	0.00683242	0.0211112
GCST90451197	Cholesterol to total lipids ratio in medium HDL	M_HDL_C_pct	Relative lipoprotein lipid concentrations	Medium HDL ratios	SZ_PGC_2022	SZ	null	causal	q ~ beta(1,50)	0.383199	1.32085	0.290114	0.385864	0.447586
GCST90451197	Cholesterol to total lipids ratio in medium HDL	M_HDL_C_pct	Relative lipoprotein lipid concentrations	Medium HDL ratios	SZ_PGC_2022	SZ	sharing	causal	q ~ beta(1,50)	-0.0265842	1.23688	-0.021493	0.491426	0.49696
GCST90451198	Cholesterol in medium HDL	M_HDL_C	Lipoprotein subclasses	Medium HDL (average diameter 10.9 nm)	ADHD_PGC_2022	ADHD	null	sharing	q ~ beta(1,10)	0.240462	0.786606	0.305695	0.379918	0.441516
GCST90451198	Cholesterol in medium HDL	M_HDL_C	Lipoprotein subclasses	Medium HDL (average diameter 10.9 nm)	ADHD_PGC_2022	ADHD	null	causal	q ~ beta(1,10)	0.400276	1.60843	0.248862	0.401734	0.455469
GCST90451198	Cholesterol in medium HDL	M_HDL_C	Lipoprotein subclasses	Medium HDL (average diameter 10.9 nm)	ADHD_PGC_2022	ADHD	sharing	causal	q ~ beta(1,10)	0.159814	1.07553	0.148591	0.440938	0.483174
GCST90451198	Cholesterol in medium HDL	M_HDL_C	Lipoprotein subclasses	Medium HDL (average diameter 10.9 nm)	ADHD_PGC_2022	ADHD	null	sharing	q ~ beta(1,2)	0.170795	0.950848	0.179624	0.428724	0.467269
GCST90451198	Cholesterol in medium HDL	M_HDL_C	Lipoprotein subclasses	Medium HDL (average diameter 10.9 nm)	ADHD_PGC_2022	ADHD	null	causal	q ~ beta(1,2)	0.409788	1.60358	0.255546	0.399151	0.45061
GCST90451198	Cholesterol in medium HDL	M_HDL_C	Lipoprotein subclasses	Medium HDL (average diameter 10.9 nm)	ADHD_PGC_2022	ADHD	sharing	causal	q ~ beta(1,2)	0.238993	0.747353	0.319786	0.374565	0.498091
GCST90451198	Cholesterol in medium HDL	M_HDL_C	Lipoprotein subclasses	Medium HDL (average diameter 10.9 nm)	ADHD_PGC_2022	ADHD	null	sharing	q ~ beta(1,50)	0.0816171	0.604532	0.135009	0.446302	0.467806
GCST90451198	Cholesterol in medium HDL	M_HDL_C	Lipoprotein subclasses	Medium HDL (average diameter 10.9 nm)	ADHD_PGC_2022	ADHD	null	causal	q ~ beta(1,50)	0.139798	1.61199	0.086724	0.465445	0.485788
GCST90451198	Cholesterol in medium HDL	M_HDL_C	Lipoprotein subclasses	Medium HDL (average diameter 10.9 nm)	ADHD_PGC_2022	ADHD	sharing	causal	q ~ beta(1,50)	0.0581811	1.29498	0.044928	0.482082	0.49696
GCST90451198	Cholesterol in medium HDL	M_HDL_C	Lipoprotein subclasses	Medium HDL (average diameter 10.9 nm)	AN_PGC_2019	AN	null	sharing	q ~ beta(1,10)	-1.35126	1.02784	-1.31466	0.0943114	0.187688
GCST90451198	Cholesterol in medium HDL	M_HDL_C	Lipoprotein subclasses	Medium HDL (average diameter 10.9 nm)	AN_PGC_2019	AN	null	causal	q ~ beta(1,10)	-4.8311	3.16514	-1.52635	0.0634616	0.171501
GCST90451198	Cholesterol in medium HDL	M_HDL_C	Lipoprotein subclasses	Medium HDL (average diameter 10.9 nm)	AN_PGC_2019	AN	sharing	causal	q ~ beta(1,10)	-3.47984	2.17844	-1.5974	0.0550883	0.244582
GCST90451198	Cholesterol in medium HDL	M_HDL_C	Lipoprotein subclasses	Medium HDL (average diameter 10.9 nm)	AN_PGC_2019	AN	null	sharing	q ~ beta(1,2)	-4.04189	2.37148	-1.70438	0.0441553	0.133735
GCST90451198	Cholesterol in medium HDL	M_HDL_C	Lipoprotein subclasses	Medium HDL (average diameter 10.9 nm)	AN_PGC_2019	AN	null	causal	q ~ beta(1,2)	-4.76739	3.14429	-1.51621	0.0647334	0.175977
GCST90451198	Cholesterol in medium HDL	M_HDL_C	Lipoprotein subclasses	Medium HDL (average diameter 10.9 nm)	AN_PGC_2019	AN	sharing	causal	q ~ beta(1,2)	-0.7255	0.784121	-0.925239	0.177421	0.438971
GCST90451198	Cholesterol in medium HDL	M_HDL_C	Lipoprotein subclasses	Medium HDL (average diameter 10.9 nm)	AN_PGC_2019	AN	null	sharing	q ~ beta(1,50)	0.195703	0.182624	1.07162	0.141946	0.221543
GCST90451198	Cholesterol in medium HDL	M_HDL_C	Lipoprotein subclasses	Medium HDL (average diameter 10.9 nm)	AN_PGC_2019	AN	null	causal	q ~ beta(1,50)	-5.05878	3.10965	-1.6268	0.0518897	0.151963
GCST90451198	Cholesterol in medium HDL	M_HDL_C	Lipoprotein subclasses	Medium HDL (average diameter 10.9 nm)	AN_PGC_2019	AN	sharing	causal	q ~ beta(1,50)	-5.25448	2.96409	-1.77271	0.038138	0.168695
GCST90451198	Cholesterol in medium HDL	M_HDL_C	Lipoprotein subclasses	Medium HDL (average diameter 10.9 nm)	MDD_PGC_2025	MDD	null	sharing	q ~ beta(1,10)	0.556693	0.168346	3.30683	0.000471782	0.00365119
GCST90451198	Cholesterol in medium HDL	M_HDL_C	Lipoprotein subclasses	Medium HDL (average diameter 10.9 nm)	MDD_PGC_2025	MDD	null	causal	q ~ beta(1,10)	0.855052	0.975606	0.876431	0.190398	0.329571
GCST90451198	Cholesterol in medium HDL	M_HDL_C	Lipoprotein subclasses	Medium HDL (average diameter 10.9 nm)	MDD_PGC_2025	MDD	sharing	causal	q ~ beta(1,10)	0.298359	0.839531	0.355388	0.36115	0.446938
GCST90451198	Cholesterol in medium HDL	M_HDL_C	Lipoprotein subclasses	Medium HDL (average diameter 10.9 nm)	MDD_PGC_2025	MDD	null	sharing	q ~ beta(1,2)	0.514125	0.345113	1.48973	0.068148	0.167193
GCST90451198	Cholesterol in medium HDL	M_HDL_C	Lipoprotein subclasses	Medium HDL (average diameter 10.9 nm)	MDD_PGC_2025	MDD	null	causal	q ~ beta(1,2)	0.826651	0.993948	0.831684	0.202794	0.334795
GCST90451198	Cholesterol in medium HDL	M_HDL_C	Lipoprotein subclasses	Medium HDL (average diameter 10.9 nm)	MDD_PGC_2025	MDD	sharing	causal	q ~ beta(1,2)	0.312526	0.657676	0.475198	0.317323	0.498091
GCST90451198	Cholesterol in medium HDL	M_HDL_C	Lipoprotein subclasses	Medium HDL (average diameter 10.9 nm)	MDD_PGC_2025	MDD	null	sharing	q ~ beta(1,50)	0.436729	0.0842327	5.18479	1.08128e-07	8.86653e-07
GCST90451198	Cholesterol in medium HDL	M_HDL_C	Lipoprotein subclasses	Medium HDL (average diameter 10.9 nm)	MDD_PGC_2025	MDD	null	causal	q ~ beta(1,50)	0.746589	0.970152	0.769559	0.220781	0.353108
GCST90451198	Cholesterol in medium HDL	M_HDL_C	Lipoprotein subclasses	Medium HDL (average diameter 10.9 nm)	MDD_PGC_2025	MDD	sharing	causal	q ~ beta(1,50)	0.309861	0.922572	0.335866	0.368486	0.442848
GCST90451198	Cholesterol in medium HDL	M_HDL_C	Lipoprotein subclasses	Medium HDL (average diameter 10.9 nm)	OCD_PGC_2018	OCD	null	sharing	q ~ beta(1,10)	0.183921	0.628059	0.29284	0.384822	0.444857
GCST90451198	Cholesterol in medium HDL	M_HDL_C	Lipoprotein subclasses	Medium HDL (average diameter 10.9 nm)	OCD_PGC_2018	OCD	null	causal	q ~ beta(1,10)	0.634621	1.30258	0.487203	0.313057	0.410743
GCST90451198	Cholesterol in medium HDL	M_HDL_C	Lipoprotein subclasses	Medium HDL (average diameter 10.9 nm)	OCD_PGC_2018	OCD	sharing	causal	q ~ beta(1,10)	0.4507	0.736875	0.611637	0.270389	0.413533
GCST90451198	Cholesterol in medium HDL	M_HDL_C	Lipoprotein subclasses	Medium HDL (average diameter 10.9 nm)	OCD_PGC_2018	OCD	null	sharing	q ~ beta(1,2)	0.242214	0.959304	0.252489	0.400332	0.45219
GCST90451198	Cholesterol in medium HDL	M_HDL_C	Lipoprotein subclasses	Medium HDL (average diameter 10.9 nm)	OCD_PGC_2018	OCD	null	causal	q ~ beta(1,2)	0.655174	1.42857	0.458622	0.323253	0.421072
GCST90451198	Cholesterol in medium HDL	M_HDL_C	Lipoprotein subclasses	Medium HDL (average diameter 10.9 nm)	OCD_PGC_2018	OCD	sharing	causal	q ~ beta(1,2)	0.412961	0.505848	0.816373	0.207144	0.458025
GCST90451198	Cholesterol in medium HDL	M_HDL_C	Lipoprotein subclasses	Medium HDL (average diameter 10.9 nm)	OCD_PGC_2018	OCD	null	sharing	q ~ beta(1,50)	0.246302	0.321414	0.766306	0.221747	0.300092
GCST90451198	Cholesterol in medium HDL	M_HDL_C	Lipoprotein subclasses	Medium HDL (average diameter 10.9 nm)	OCD_PGC_2018	OCD	null	causal	q ~ beta(1,50)	0.442811	1.33525	0.331632	0.370084	0.440792
GCST90451198	Cholesterol in medium HDL	M_HDL_C	Lipoprotein subclasses	Medium HDL (average diameter 10.9 nm)	OCD_PGC_2018	OCD	sharing	causal	q ~ beta(1,50)	0.196509	1.09303	0.179785	0.428661	0.475497
GCST90451198	Cholesterol in medium HDL	M_HDL_C	Lipoprotein subclasses	Medium HDL (average diameter 10.9 nm)	PTSD_PGC_2024	PTSD	null	sharing	q ~ beta(1,10)	-0.0300886	1.04553	-0.0287784	0.488521	0.496423
GCST90451198	Cholesterol in medium HDL	M_HDL_C	Lipoprotein subclasses	Medium HDL (average diameter 10.9 nm)	PTSD_PGC_2024	PTSD	null	causal	q ~ beta(1,10)	0.777437	1.37861	0.56393	0.286401	0.397242
GCST90451198	Cholesterol in medium HDL	M_HDL_C	Lipoprotein subclasses	Medium HDL (average diameter 10.9 nm)	PTSD_PGC_2024	PTSD	sharing	causal	q ~ beta(1,10)	0.807526	0.514631	1.56914	0.0583081	0.250528
GCST90451198	Cholesterol in medium HDL	M_HDL_C	Lipoprotein subclasses	Medium HDL (average diameter 10.9 nm)	PTSD_PGC_2024	PTSD	null	sharing	q ~ beta(1,2)	0.129647	1.25963	0.102925	0.459011	0.482671
GCST90451198	Cholesterol in medium HDL	M_HDL_C	Lipoprotein subclasses	Medium HDL (average diameter 10.9 nm)	PTSD_PGC_2024	PTSD	null	causal	q ~ beta(1,2)	0.887174	1.45099	0.611426	0.270459	0.387329
GCST90451198	Cholesterol in medium HDL	M_HDL_C	Lipoprotein subclasses	Medium HDL (average diameter 10.9 nm)	PTSD_PGC_2024	PTSD	sharing	causal	q ~ beta(1,2)	0.757527	0.319263	2.37274	0.00882845	0.0674289
GCST90451198	Cholesterol in medium HDL	M_HDL_C	Lipoprotein subclasses	Medium HDL (average diameter 10.9 nm)	PTSD_PGC_2024	PTSD	null	sharing	q ~ beta(1,50)	-0.0815941	0.647587	-0.125997	0.449867	0.470155
GCST90451198	Cholesterol in medium HDL	M_HDL_C	Lipoprotein subclasses	Medium HDL (average diameter 10.9 nm)	PTSD_PGC_2024	PTSD	null	causal	q ~ beta(1,50)	0.630385	1.21666	0.518129	0.302184	0.402158
GCST90451198	Cholesterol in medium HDL	M_HDL_C	Lipoprotein subclasses	Medium HDL (average diameter 10.9 nm)	PTSD_PGC_2024	PTSD	sharing	causal	q ~ beta(1,50)	0.711979	0.791181	0.899894	0.184088	0.333172
GCST90451198	Cholesterol in medium HDL	M_HDL_C	Lipoprotein subclasses	Medium HDL (average diameter 10.9 nm)	SZ_PGC_2022	SZ	null	sharing	q ~ beta(1,10)	0.271185	0.324202	0.836468	0.201446	0.308322
GCST90451198	Cholesterol in medium HDL	M_HDL_C	Lipoprotein subclasses	Medium HDL (average diameter 10.9 nm)	SZ_PGC_2022	SZ	null	causal	q ~ beta(1,10)	-0.169596	1.78472	-0.0950269	0.462147	0.483973
GCST90451198	Cholesterol in medium HDL	M_HDL_C	Lipoprotein subclasses	Medium HDL (average diameter 10.9 nm)	SZ_PGC_2022	SZ	sharing	causal	q ~ beta(1,10)	-0.440781	1.5176	-0.290446	0.385737	0.456727
GCST90451198	Cholesterol in medium HDL	M_HDL_C	Lipoprotein subclasses	Medium HDL (average diameter 10.9 nm)	SZ_PGC_2022	SZ	null	sharing	q ~ beta(1,2)	-0.154568	0.960313	-0.160956	0.436064	0.470229
GCST90451198	Cholesterol in medium HDL	M_HDL_C	Lipoprotein subclasses	Medium HDL (average diameter 10.9 nm)	SZ_PGC_2022	SZ	null	causal	q ~ beta(1,2)	-0.209874	1.7329	-0.121111	0.451802	0.479055
GCST90451198	Cholesterol in medium HDL	M_HDL_C	Lipoprotein subclasses	Medium HDL (average diameter 10.9 nm)	SZ_PGC_2022	SZ	sharing	causal	q ~ beta(1,2)	-0.0553057	0.797512	-0.0693478	0.472356	0.498091
GCST90451198	Cholesterol in medium HDL	M_HDL_C	Lipoprotein subclasses	Medium HDL (average diameter 10.9 nm)	SZ_PGC_2022	SZ	null	sharing	q ~ beta(1,50)	0.390423	0.15143	2.57824	0.00496525	0.0158472
GCST90451198	Cholesterol in medium HDL	M_HDL_C	Lipoprotein subclasses	Medium HDL (average diameter 10.9 nm)	SZ_PGC_2022	SZ	null	causal	q ~ beta(1,50)	-0.307533	1.80086	-0.17077	0.432202	0.470611
GCST90451198	Cholesterol in medium HDL	M_HDL_C	Lipoprotein subclasses	Medium HDL (average diameter 10.9 nm)	SZ_PGC_2022	SZ	sharing	causal	q ~ beta(1,50)	-0.697956	1.75103	-0.398597	0.345095	0.431753
GCST90451199	Free cholesterol to total lipids ratio in medium HDL	M_HDL_FC_pct	Relative lipoprotein lipid concentrations	Medium HDL ratios	ADHD_PGC_2022	ADHD	null	sharing	q ~ beta(1,10)	-2.29679	1.89559	-1.21164	0.112824	0.21029
GCST90451199	Free cholesterol to total lipids ratio in medium HDL	M_HDL_FC_pct	Relative lipoprotein lipid concentrations	Medium HDL ratios	ADHD_PGC_2022	ADHD	null	causal	q ~ beta(1,10)	-6.0426	3.50693	-1.72305	0.04244	0.136937
GCST90451199	Free cholesterol to total lipids ratio in medium HDL	M_HDL_FC_pct	Relative lipoprotein lipid concentrations	Medium HDL ratios	ADHD_PGC_2022	ADHD	sharing	causal	q ~ beta(1,10)	-3.74582	1.97818	-1.89357	0.0291411	0.171948
GCST90451199	Free cholesterol to total lipids ratio in medium HDL	M_HDL_FC_pct	Relative lipoprotein lipid concentrations	Medium HDL ratios	ADHD_PGC_2022	ADHD	null	sharing	q ~ beta(1,2)	-4.60295	2.77606	-1.65809	0.04865	0.143078
GCST90451199	Free cholesterol to total lipids ratio in medium HDL	M_HDL_FC_pct	Relative lipoprotein lipid concentrations	Medium HDL ratios	ADHD_PGC_2022	ADHD	null	causal	q ~ beta(1,2)	-5.60038	3.52108	-1.59053	0.0558579	0.162636
GCST90451199	Free cholesterol to total lipids ratio in medium HDL	M_HDL_FC_pct	Relative lipoprotein lipid concentrations	Medium HDL ratios	ADHD_PGC_2022	ADHD	sharing	causal	q ~ beta(1,2)	-0.997434	0.827694	-1.20508	0.114087	0.389488
GCST90451199	Free cholesterol to total lipids ratio in medium HDL	M_HDL_FC_pct	Relative lipoprotein lipid concentrations	Medium HDL ratios	ADHD_PGC_2022	ADHD	null	sharing	q ~ beta(1,50)	-1.00228	1.23375	-0.812389	0.208284	0.287233
GCST90451199	Free cholesterol to total lipids ratio in medium HDL	M_HDL_FC_pct	Relative lipoprotein lipid concentrations	Medium HDL ratios	ADHD_PGC_2022	ADHD	null	causal	q ~ beta(1,50)	-6.16816	3.46983	-1.77765	0.0377304	0.132076
GCST90451199	Free cholesterol to total lipids ratio in medium HDL	M_HDL_FC_pct	Relative lipoprotein lipid concentrations	Medium HDL ratios	ADHD_PGC_2022	ADHD	sharing	causal	q ~ beta(1,50)	-5.16587	2.84045	-1.81868	0.0344801	0.162636
GCST90451199	Free cholesterol to total lipids ratio in medium HDL	M_HDL_FC_pct	Relative lipoprotein lipid concentrations	Medium HDL ratios	AN_PGC_2019	AN	null	sharing	q ~ beta(1,10)	-1.98535	1.26923	-1.56422	0.0588834	0.136415
GCST90451199	Free cholesterol to total lipids ratio in medium HDL	M_HDL_FC_pct	Relative lipoprotein lipid concentrations	Medium HDL ratios	AN_PGC_2019	AN	null	causal	q ~ beta(1,10)	-6.76385	3.39309	-1.99342	0.0231077	0.103693
GCST90451199	Free cholesterol to total lipids ratio in medium HDL	M_HDL_FC_pct	Relative lipoprotein lipid concentrations	Medium HDL ratios	AN_PGC_2019	AN	sharing	causal	q ~ beta(1,10)	-4.7785	2.19368	-2.1783	0.0146918	0.105308
GCST90451199	Free cholesterol to total lipids ratio in medium HDL	M_HDL_FC_pct	Relative lipoprotein lipid concentrations	Medium HDL ratios	AN_PGC_2019	AN	null	sharing	q ~ beta(1,2)	-5.64929	2.67674	-2.11051	0.0174071	0.0794246
GCST90451199	Free cholesterol to total lipids ratio in medium HDL	M_HDL_FC_pct	Relative lipoprotein lipid concentrations	Medium HDL ratios	AN_PGC_2019	AN	null	causal	q ~ beta(1,2)	-6.78068	3.43529	-1.97383	0.0242007	0.109946
GCST90451199	Free cholesterol to total lipids ratio in medium HDL	M_HDL_FC_pct	Relative lipoprotein lipid concentrations	Medium HDL ratios	AN_PGC_2019	AN	sharing	causal	q ~ beta(1,2)	-1.13139	0.772055	-1.46542	0.0714026	0.302573
GCST90451199	Free cholesterol to total lipids ratio in medium HDL	M_HDL_FC_pct	Relative lipoprotein lipid concentrations	Medium HDL ratios	AN_PGC_2019	AN	null	sharing	q ~ beta(1,50)	0.0740161	0.300948	0.245943	0.402863	0.439562
GCST90451199	Free cholesterol to total lipids ratio in medium HDL	M_HDL_FC_pct	Relative lipoprotein lipid concentrations	Medium HDL ratios	AN_PGC_2019	AN	null	causal	q ~ beta(1,50)	-6.86032	3.41997	-2.00596	0.0224303	0.10315
GCST90451199	Free cholesterol to total lipids ratio in medium HDL	M_HDL_FC_pct	Relative lipoprotein lipid concentrations	Medium HDL ratios	AN_PGC_2019	AN	sharing	causal	q ~ beta(1,50)	-6.93433	3.19844	-2.16804	0.015078	0.106445
GCST90451199	Free cholesterol to total lipids ratio in medium HDL	M_HDL_FC_pct	Relative lipoprotein lipid concentrations	Medium HDL ratios	BIP_PGC_2024	BIP	null	sharing	q ~ beta(1,10)	0.432691	0.173529	2.49348	0.00632491	0.0296272
GCST90451199	Free cholesterol to total lipids ratio in medium HDL	M_HDL_FC_pct	Relative lipoprotein lipid concentrations	Medium HDL ratios	BIP_PGC_2024	BIP	null	causal	q ~ beta(1,10)	1.37574	0.684412	2.0101	0.0222102	0.101548
GCST90451199	Free cholesterol to total lipids ratio in medium HDL	M_HDL_FC_pct	Relative lipoprotein lipid concentrations	Medium HDL ratios	BIP_PGC_2024	BIP	sharing	causal	q ~ beta(1,10)	0.943046	0.537484	1.75456	0.0396675	0.21594
GCST90451199	Free cholesterol to total lipids ratio in medium HDL	M_HDL_FC_pct	Relative lipoprotein lipid concentrations	Medium HDL ratios	BIP_PGC_2024	BIP	null	sharing	q ~ beta(1,2)	0.631655	0.338614	1.86541	0.0310619	0.107435
GCST90451199	Free cholesterol to total lipids ratio in medium HDL	M_HDL_FC_pct	Relative lipoprotein lipid concentrations	Medium HDL ratios	BIP_PGC_2024	BIP	null	causal	q ~ beta(1,2)	1.50441	0.7937	1.89544	0.029017	0.119937
GCST90451199	Free cholesterol to total lipids ratio in medium HDL	M_HDL_FC_pct	Relative lipoprotein lipid concentrations	Medium HDL ratios	BIP_PGC_2024	BIP	sharing	causal	q ~ beta(1,2)	0.872757	0.462701	1.88622	0.0296324	0.174483
GCST90451199	Free cholesterol to total lipids ratio in medium HDL	M_HDL_FC_pct	Relative lipoprotein lipid concentrations	Medium HDL ratios	BIP_PGC_2024	BIP	null	sharing	q ~ beta(1,50)	0.435955	0.0828103	5.26451	7.02832e-08	5.99375e-07
GCST90451199	Free cholesterol to total lipids ratio in medium HDL	M_HDL_FC_pct	Relative lipoprotein lipid concentrations	Medium HDL ratios	BIP_PGC_2024	BIP	null	causal	q ~ beta(1,50)	1.31324	0.640327	2.05089	0.0201389	0.0978731
GCST90451199	Free cholesterol to total lipids ratio in medium HDL	M_HDL_FC_pct	Relative lipoprotein lipid concentrations	Medium HDL ratios	BIP_PGC_2024	BIP	sharing	causal	q ~ beta(1,50)	0.877283	0.604904	1.45029	0.0734895	0.207798
GCST90451199	Free cholesterol to total lipids ratio in medium HDL	M_HDL_FC_pct	Relative lipoprotein lipid concentrations	Medium HDL ratios	MDD_PGC_2025	MDD	null	sharing	q ~ beta(1,10)	-2.68925	2.17784	-1.23482	0.108448	0.206483
GCST90451199	Free cholesterol to total lipids ratio in medium HDL	M_HDL_FC_pct	Relative lipoprotein lipid concentrations	Medium HDL ratios	MDD_PGC_2025	MDD	null	causal	q ~ beta(1,10)	-5.21283	3.2572	-1.6004	0.0547545	0.159623
GCST90451199	Free cholesterol to total lipids ratio in medium HDL	M_HDL_FC_pct	Relative lipoprotein lipid concentrations	Medium HDL ratios	MDD_PGC_2025	MDD	sharing	causal	q ~ beta(1,10)	-2.52358	1.69795	-1.48625	0.0686063	0.275457
GCST90451199	Free cholesterol to total lipids ratio in medium HDL	M_HDL_FC_pct	Relative lipoprotein lipid concentrations	Medium HDL ratios	MDD_PGC_2025	MDD	null	sharing	q ~ beta(1,2)	-3.88301	2.61156	-1.48685	0.068527	0.167193
GCST90451199	Free cholesterol to total lipids ratio in medium HDL	M_HDL_FC_pct	Relative lipoprotein lipid concentrations	Medium HDL ratios	MDD_PGC_2025	MDD	null	causal	q ~ beta(1,2)	-5.077	3.42581	-1.48199	0.0691718	0.181849
GCST90451199	Free cholesterol to total lipids ratio in medium HDL	M_HDL_FC_pct	Relative lipoprotein lipid concentrations	Medium HDL ratios	MDD_PGC_2025	MDD	sharing	causal	q ~ beta(1,2)	-1.19399	1.03149	-1.15755	0.123524	0.401752
GCST90451199	Free cholesterol to total lipids ratio in medium HDL	M_HDL_FC_pct	Relative lipoprotein lipid concentrations	Medium HDL ratios	MDD_PGC_2025	MDD	null	sharing	q ~ beta(1,50)	-0.989659	0.916764	-1.07951	0.14018	0.219846
GCST90451199	Free cholesterol to total lipids ratio in medium HDL	M_HDL_FC_pct	Relative lipoprotein lipid concentrations	Medium HDL ratios	MDD_PGC_2025	MDD	null	causal	q ~ beta(1,50)	-5.62583	3.16393	-1.77812	0.0376924	0.132076
GCST90451199	Free cholesterol to total lipids ratio in medium HDL	M_HDL_FC_pct	Relative lipoprotein lipid concentrations	Medium HDL ratios	MDD_PGC_2025	MDD	sharing	causal	q ~ beta(1,50)	-4.63617	2.56946	-1.80434	0.035589	0.164947
GCST90451199	Free cholesterol to total lipids ratio in medium HDL	M_HDL_FC_pct	Relative lipoprotein lipid concentrations	Medium HDL ratios	OCD_PGC_2018	OCD	null	sharing	q ~ beta(1,10)	-0.289545	1.07431	-0.269518	0.393766	0.448858
GCST90451199	Free cholesterol to total lipids ratio in medium HDL	M_HDL_FC_pct	Relative lipoprotein lipid concentrations	Medium HDL ratios	OCD_PGC_2018	OCD	null	causal	q ~ beta(1,10)	-0.833374	2.16437	-0.385043	0.350103	0.427565
GCST90451199	Free cholesterol to total lipids ratio in medium HDL	M_HDL_FC_pct	Relative lipoprotein lipid concentrations	Medium HDL ratios	OCD_PGC_2018	OCD	sharing	causal	q ~ beta(1,10)	-0.543829	1.26761	-0.429018	0.333955	0.437496
GCST90451199	Free cholesterol to total lipids ratio in medium HDL	M_HDL_FC_pct	Relative lipoprotein lipid concentrations	Medium HDL ratios	OCD_PGC_2018	OCD	null	sharing	q ~ beta(1,2)	-0.752748	1.61096	-0.467267	0.320155	0.407467
GCST90451199	Free cholesterol to total lipids ratio in medium HDL	M_HDL_FC_pct	Relative lipoprotein lipid concentrations	Medium HDL ratios	OCD_PGC_2018	OCD	null	causal	q ~ beta(1,2)	-0.514109	2.28481	-0.225012	0.410985	0.458333
GCST90451199	Free cholesterol to total lipids ratio in medium HDL	M_HDL_FC_pct	Relative lipoprotein lipid concentrations	Medium HDL ratios	OCD_PGC_2018	OCD	sharing	causal	q ~ beta(1,2)	0.238638	0.772361	0.308973	0.378671	0.498091
GCST90451199	Free cholesterol to total lipids ratio in medium HDL	M_HDL_FC_pct	Relative lipoprotein lipid concentrations	Medium HDL ratios	OCD_PGC_2018	OCD	null	sharing	q ~ beta(1,50)	0.0344554	0.454491	0.0758109	0.469785	0.481993
GCST90451199	Free cholesterol to total lipids ratio in medium HDL	M_HDL_FC_pct	Relative lipoprotein lipid concentrations	Medium HDL ratios	OCD_PGC_2018	OCD	null	causal	q ~ beta(1,50)	-0.862252	2.12293	-0.406162	0.342312	0.423052
GCST90451199	Free cholesterol to total lipids ratio in medium HDL	M_HDL_FC_pct	Relative lipoprotein lipid concentrations	Medium HDL ratios	OCD_PGC_2018	OCD	sharing	causal	q ~ beta(1,50)	-0.896708	1.82952	-0.490132	0.31202	0.417575
GCST90451199	Free cholesterol to total lipids ratio in medium HDL	M_HDL_FC_pct	Relative lipoprotein lipid concentrations	Medium HDL ratios	PTSD_PGC_2024	PTSD	null	sharing	q ~ beta(1,10)	-4.64186	3.10291	-1.49597	0.0673305	0.148266
GCST90451199	Free cholesterol to total lipids ratio in medium HDL	M_HDL_FC_pct	Relative lipoprotein lipid concentrations	Medium HDL ratios	PTSD_PGC_2024	PTSD	null	causal	q ~ beta(1,10)	-7.0545	4.19705	-1.68082	0.0463986	0.143679
GCST90451199	Free cholesterol to total lipids ratio in medium HDL	M_HDL_FC_pct	Relative lipoprotein lipid concentrations	Medium HDL ratios	PTSD_PGC_2024	PTSD	sharing	causal	q ~ beta(1,10)	-2.41263	2.13821	-1.12834	0.129588	0.327993
GCST90451199	Free cholesterol to total lipids ratio in medium HDL	M_HDL_FC_pct	Relative lipoprotein lipid concentrations	Medium HDL ratios	PTSD_PGC_2024	PTSD	null	sharing	q ~ beta(1,2)	-5.96402	3.60164	-1.65592	0.0488692	0.143078
GCST90451199	Free cholesterol to total lipids ratio in medium HDL	M_HDL_FC_pct	Relative lipoprotein lipid concentrations	Medium HDL ratios	PTSD_PGC_2024	PTSD	null	causal	q ~ beta(1,2)	-6.71579	4.17891	-1.60707	0.0540196	0.158721
GCST90451199	Free cholesterol to total lipids ratio in medium HDL	M_HDL_FC_pct	Relative lipoprotein lipid concentrations	Medium HDL ratios	PTSD_PGC_2024	PTSD	sharing	causal	q ~ beta(1,2)	-0.751771	0.935504	-0.8036	0.210814	0.458025
GCST90451199	Free cholesterol to total lipids ratio in medium HDL	M_HDL_FC_pct	Relative lipoprotein lipid concentrations	Medium HDL ratios	PTSD_PGC_2024	PTSD	null	sharing	q ~ beta(1,50)	-3.19726	2.32378	-1.37589	0.0844281	0.155441
GCST90451199	Free cholesterol to total lipids ratio in medium HDL	M_HDL_FC_pct	Relative lipoprotein lipid concentrations	Medium HDL ratios	PTSD_PGC_2024	PTSD	null	causal	q ~ beta(1,50)	-7.23703	4.12495	-1.75445	0.0396767	0.133306
GCST90451199	Free cholesterol to total lipids ratio in medium HDL	M_HDL_FC_pct	Relative lipoprotein lipid concentrations	Medium HDL ratios	PTSD_PGC_2024	PTSD	sharing	causal	q ~ beta(1,50)	-4.03977	3.18787	-1.26723	0.102536	0.245711
GCST90451199	Free cholesterol to total lipids ratio in medium HDL	M_HDL_FC_pct	Relative lipoprotein lipid concentrations	Medium HDL ratios	SZ_PGC_2022	SZ	null	sharing	q ~ beta(1,10)	0.248444	0.336367	0.738611	0.230072	0.335433
GCST90451199	Free cholesterol to total lipids ratio in medium HDL	M_HDL_FC_pct	Relative lipoprotein lipid concentrations	Medium HDL ratios	SZ_PGC_2022	SZ	null	causal	q ~ beta(1,10)	0.477496	1.56773	0.304578	0.380344	0.44491
GCST90451199	Free cholesterol to total lipids ratio in medium HDL	M_HDL_FC_pct	Relative lipoprotein lipid concentrations	Medium HDL ratios	SZ_PGC_2022	SZ	sharing	causal	q ~ beta(1,10)	0.229052	1.27951	0.179016	0.428963	0.475844
GCST90451199	Free cholesterol to total lipids ratio in medium HDL	M_HDL_FC_pct	Relative lipoprotein lipid concentrations	Medium HDL ratios	SZ_PGC_2022	SZ	null	sharing	q ~ beta(1,2)	0.144415	0.81914	0.176301	0.430029	0.467269
GCST90451199	Free cholesterol to total lipids ratio in medium HDL	M_HDL_FC_pct	Relative lipoprotein lipid concentrations	Medium HDL ratios	SZ_PGC_2022	SZ	null	causal	q ~ beta(1,2)	0.414003	1.48552	0.278693	0.39024	0.448054
GCST90451199	Free cholesterol to total lipids ratio in medium HDL	M_HDL_FC_pct	Relative lipoprotein lipid concentrations	Medium HDL ratios	SZ_PGC_2022	SZ	sharing	causal	q ~ beta(1,2)	0.269588	0.686598	0.392643	0.347292	0.498091
GCST90451199	Free cholesterol to total lipids ratio in medium HDL	M_HDL_FC_pct	Relative lipoprotein lipid concentrations	Medium HDL ratios	SZ_PGC_2022	SZ	null	sharing	q ~ beta(1,50)	0.438311	0.0861308	5.0889	1.80074e-07	1.381e-06
GCST90451199	Free cholesterol to total lipids ratio in medium HDL	M_HDL_FC_pct	Relative lipoprotein lipid concentrations	Medium HDL ratios	SZ_PGC_2022	SZ	null	causal	q ~ beta(1,50)	0.321979	1.62254	0.198441	0.42135	0.464345
GCST90451199	Free cholesterol to total lipids ratio in medium HDL	M_HDL_FC_pct	Relative lipoprotein lipid concentrations	Medium HDL ratios	SZ_PGC_2022	SZ	sharing	causal	q ~ beta(1,50)	-0.116332	1.58945	-0.0731901	0.470827	0.493655
GCST90451200	Free cholesterol in medium HDL	M_HDL_FC	Lipoprotein subclasses	Medium HDL (average diameter 10.9 nm)	ADHD_PGC_2022	ADHD	null	sharing	q ~ beta(1,10)	-0.0402057	0.993539	-0.0404671	0.48386	0.49451
GCST90451200	Free cholesterol in medium HDL	M_HDL_FC	Lipoprotein subclasses	Medium HDL (average diameter 10.9 nm)	ADHD_PGC_2022	ADHD	null	causal	q ~ beta(1,10)	-0.677726	2.04318	-0.331701	0.370058	0.439181
GCST90451200	Free cholesterol in medium HDL	M_HDL_FC	Lipoprotein subclasses	Medium HDL (average diameter 10.9 nm)	ADHD_PGC_2022	ADHD	sharing	causal	q ~ beta(1,10)	-0.63752	1.29331	-0.492936	0.311029	0.431401
GCST90451200	Free cholesterol in medium HDL	M_HDL_FC	Lipoprotein subclasses	Medium HDL (average diameter 10.9 nm)	ADHD_PGC_2022	ADHD	null	sharing	q ~ beta(1,2)	-0.242496	1.25191	-0.193701	0.423205	0.463196
GCST90451200	Free cholesterol in medium HDL	M_HDL_FC	Lipoprotein subclasses	Medium HDL (average diameter 10.9 nm)	ADHD_PGC_2022	ADHD	null	causal	q ~ beta(1,2)	-0.439025	2.08264	-0.210802	0.416521	0.461745
GCST90451200	Free cholesterol in medium HDL	M_HDL_FC	Lipoprotein subclasses	Medium HDL (average diameter 10.9 nm)	ADHD_PGC_2022	ADHD	sharing	causal	q ~ beta(1,2)	-0.196529	0.915949	-0.214564	0.415054	0.498091
GCST90451200	Free cholesterol in medium HDL	M_HDL_FC	Lipoprotein subclasses	Medium HDL (average diameter 10.9 nm)	ADHD_PGC_2022	ADHD	null	sharing	q ~ beta(1,50)	0.0468093	0.578033	0.0809802	0.467729	0.481993
GCST90451200	Free cholesterol in medium HDL	M_HDL_FC	Lipoprotein subclasses	Medium HDL (average diameter 10.9 nm)	ADHD_PGC_2022	ADHD	null	causal	q ~ beta(1,50)	-0.885063	1.98757	-0.4453	0.328051	0.414493
GCST90451200	Free cholesterol in medium HDL	M_HDL_FC	Lipoprotein subclasses	Medium HDL (average diameter 10.9 nm)	ADHD_PGC_2022	ADHD	sharing	causal	q ~ beta(1,50)	-0.931872	1.64329	-0.567078	0.285331	0.406195
GCST90451200	Free cholesterol in medium HDL	M_HDL_FC	Lipoprotein subclasses	Medium HDL (average diameter 10.9 nm)	AN_PGC_2019	AN	null	sharing	q ~ beta(1,2)	-3.26998	2.03688	-1.60538	0.0542046	0.148009
GCST90451200	Free cholesterol in medium HDL	M_HDL_FC	Lipoprotein subclasses	Medium HDL (average diameter 10.9 nm)	AN_PGC_2019	AN	null	causal	q ~ beta(1,2)	-4.36843	2.85237	-1.53151	0.0628215	0.174335
GCST90451200	Free cholesterol in medium HDL	M_HDL_FC	Lipoprotein subclasses	Medium HDL (average diameter 10.9 nm)	AN_PGC_2019	AN	sharing	causal	q ~ beta(1,2)	-1.09845	0.822243	-1.33592	0.0907873	0.340533
GCST90451200	Free cholesterol in medium HDL	M_HDL_FC	Lipoprotein subclasses	Medium HDL (average diameter 10.9 nm)	AN_PGC_2019	AN	null	sharing	q ~ beta(1,50)	0.250102	0.156901	1.59401	0.0554668	0.11873
GCST90451200	Free cholesterol in medium HDL	M_HDL_FC	Lipoprotein subclasses	Medium HDL (average diameter 10.9 nm)	AN_PGC_2019	AN	null	causal	q ~ beta(1,50)	-4.47625	2.87212	-1.55852	0.0595554	0.163712
GCST90451200	Free cholesterol in medium HDL	M_HDL_FC	Lipoprotein subclasses	Medium HDL (average diameter 10.9 nm)	AN_PGC_2019	AN	sharing	causal	q ~ beta(1,50)	-4.72636	2.74767	-1.72013	0.0427042	0.168906
GCST90451200	Free cholesterol in medium HDL	M_HDL_FC	Lipoprotein subclasses	Medium HDL (average diameter 10.9 nm)	MDD_PGC_2025	MDD	null	sharing	q ~ beta(1,10)	0.532796	0.194059	2.74554	0.00302058	0.0166288
GCST90451200	Free cholesterol in medium HDL	M_HDL_FC	Lipoprotein subclasses	Medium HDL (average diameter 10.9 nm)	MDD_PGC_2025	MDD	null	causal	q ~ beta(1,10)	0.415857	1.13156	0.367508	0.35662	0.429174
GCST90451200	Free cholesterol in medium HDL	M_HDL_FC	Lipoprotein subclasses	Medium HDL (average diameter 10.9 nm)	MDD_PGC_2025	MDD	sharing	causal	q ~ beta(1,10)	-0.11694	0.968606	-0.12073	0.451953	0.483217
GCST90451200	Free cholesterol in medium HDL	M_HDL_FC	Lipoprotein subclasses	Medium HDL (average diameter 10.9 nm)	MDD_PGC_2025	MDD	null	sharing	q ~ beta(1,2)	0.403262	0.414794	0.972199	0.165476	0.284521
GCST90451200	Free cholesterol in medium HDL	M_HDL_FC	Lipoprotein subclasses	Medium HDL (average diameter 10.9 nm)	MDD_PGC_2025	MDD	null	causal	q ~ beta(1,2)	0.379509	1.13029	0.335761	0.368525	0.437946
GCST90451200	Free cholesterol in medium HDL	M_HDL_FC	Lipoprotein subclasses	Medium HDL (average diameter 10.9 nm)	MDD_PGC_2025	MDD	sharing	causal	q ~ beta(1,2)	-0.023753	0.725687	-0.0327318	0.486944	0.498091
GCST90451200	Free cholesterol in medium HDL	M_HDL_FC	Lipoprotein subclasses	Medium HDL (average diameter 10.9 nm)	MDD_PGC_2025	MDD	null	sharing	q ~ beta(1,50)	0.477304	0.103932	4.59248	2.19009e-06	1.38144e-05
GCST90451200	Free cholesterol in medium HDL	M_HDL_FC	Lipoprotein subclasses	Medium HDL (average diameter 10.9 nm)	MDD_PGC_2025	MDD	null	causal	q ~ beta(1,50)	0.165374	1.14369	0.144596	0.442515	0.475494
GCST90451200	Free cholesterol in medium HDL	M_HDL_FC	Lipoprotein subclasses	Medium HDL (average diameter 10.9 nm)	MDD_PGC_2025	MDD	sharing	causal	q ~ beta(1,50)	-0.311931	1.08026	-0.288755	0.386384	0.453445
GCST90451200	Free cholesterol in medium HDL	M_HDL_FC	Lipoprotein subclasses	Medium HDL (average diameter 10.9 nm)	OCD_PGC_2018	OCD	null	sharing	q ~ beta(1,10)	0.406172	0.496981	0.81728	0.206884	0.312521
GCST90451200	Free cholesterol in medium HDL	M_HDL_FC	Lipoprotein subclasses	Medium HDL (average diameter 10.9 nm)	OCD_PGC_2018	OCD	null	causal	q ~ beta(1,10)	1.08322	0.966365	1.12092	0.131161	0.261413
GCST90451200	Free cholesterol in medium HDL	M_HDL_FC	Lipoprotein subclasses	Medium HDL (average diameter 10.9 nm)	OCD_PGC_2018	OCD	sharing	causal	q ~ beta(1,10)	0.677045	0.511795	1.32288	0.092937	0.301692
GCST90451200	Free cholesterol in medium HDL	M_HDL_FC	Lipoprotein subclasses	Medium HDL (average diameter 10.9 nm)	OCD_PGC_2018	OCD	null	sharing	q ~ beta(1,2)	0.509907	0.66561	0.766074	0.221816	0.341804
GCST90451200	Free cholesterol in medium HDL	M_HDL_FC	Lipoprotein subclasses	Medium HDL (average diameter 10.9 nm)	OCD_PGC_2018	OCD	null	causal	q ~ beta(1,2)	1.16413	1.04986	1.10884	0.133749	0.265476
GCST90451200	Free cholesterol in medium HDL	M_HDL_FC	Lipoprotein subclasses	Medium HDL (average diameter 10.9 nm)	OCD_PGC_2018	OCD	sharing	causal	q ~ beta(1,2)	0.654226	0.400413	1.63388	0.0511422	0.255468
GCST90451200	Free cholesterol in medium HDL	M_HDL_FC	Lipoprotein subclasses	Medium HDL (average diameter 10.9 nm)	OCD_PGC_2018	OCD	null	sharing	q ~ beta(1,50)	0.400745	0.231735	1.72932	0.0418758	0.0951804
GCST90451200	Free cholesterol in medium HDL	M_HDL_FC	Lipoprotein subclasses	Medium HDL (average diameter 10.9 nm)	OCD_PGC_2018	OCD	null	causal	q ~ beta(1,50)	1.05346	0.943456	1.11659	0.132084	0.261227
GCST90451200	Free cholesterol in medium HDL	M_HDL_FC	Lipoprotein subclasses	Medium HDL (average diameter 10.9 nm)	OCD_PGC_2018	OCD	sharing	causal	q ~ beta(1,50)	0.652713	0.795806	0.82019	0.206054	0.352009
GCST90451200	Free cholesterol in medium HDL	M_HDL_FC	Lipoprotein subclasses	Medium HDL (average diameter 10.9 nm)	PTSD_PGC_2024	PTSD	null	sharing	q ~ beta(1,10)	-0.0987158	1.10161	-0.0896101	0.464299	0.486224
GCST90451200	Free cholesterol in medium HDL	M_HDL_FC	Lipoprotein subclasses	Medium HDL (average diameter 10.9 nm)	PTSD_PGC_2024	PTSD	null	causal	q ~ beta(1,10)	-0.0486343	2.04326	-0.0238024	0.490505	0.49466
GCST90451200	Free cholesterol in medium HDL	M_HDL_FC	Lipoprotein subclasses	Medium HDL (average diameter 10.9 nm)	PTSD_PGC_2024	PTSD	sharing	causal	q ~ beta(1,10)	0.0500815	1.33736	0.0374481	0.485064	0.494321
GCST90451200	Free cholesterol in medium HDL	M_HDL_FC	Lipoprotein subclasses	Medium HDL (average diameter 10.9 nm)	PTSD_PGC_2024	PTSD	null	sharing	q ~ beta(1,2)	-0.229486	1.34204	-0.170998	0.432113	0.468567
GCST90451200	Free cholesterol in medium HDL	M_HDL_FC	Lipoprotein subclasses	Medium HDL (average diameter 10.9 nm)	PTSD_PGC_2024	PTSD	null	causal	q ~ beta(1,2)	0.215781	1.92498	0.112095	0.455374	0.480103
GCST90451200	Free cholesterol in medium HDL	M_HDL_FC	Lipoprotein subclasses	Medium HDL (average diameter 10.9 nm)	PTSD_PGC_2024	PTSD	sharing	causal	q ~ beta(1,2)	0.445266	0.746774	0.596253	0.275503	0.482487
GCST90451200	Free cholesterol in medium HDL	M_HDL_FC	Lipoprotein subclasses	Medium HDL (average diameter 10.9 nm)	PTSD_PGC_2024	PTSD	null	sharing	q ~ beta(1,50)	-0.148393	0.764431	-0.194122	0.42304	0.454141
GCST90451200	Free cholesterol in medium HDL	M_HDL_FC	Lipoprotein subclasses	Medium HDL (average diameter 10.9 nm)	PTSD_PGC_2024	PTSD	null	causal	q ~ beta(1,50)	-0.293921	1.99385	-0.147414	0.441403	0.475288
GCST90451200	Free cholesterol in medium HDL	M_HDL_FC	Lipoprotein subclasses	Medium HDL (average diameter 10.9 nm)	PTSD_PGC_2024	PTSD	sharing	causal	q ~ beta(1,50)	-0.145528	1.63146	-0.0892012	0.464461	0.493048
GCST90451201	Total lipids in medium HDL	M_HDL_L	Lipoprotein subclasses	Medium HDL (average diameter 10.9 nm)	ADHD_PGC_2022	ADHD	null	sharing	q ~ beta(1,2)	0.506358	0.526462	0.961812	0.168072	0.285722
GCST90451201	Total lipids in medium HDL	M_HDL_L	Lipoprotein subclasses	Medium HDL (average diameter 10.9 nm)	ADHD_PGC_2022	ADHD	null	causal	q ~ beta(1,2)	1.29197	1.14229	1.13103	0.129021	0.260296
GCST90451201	Total lipids in medium HDL	M_HDL_L	Lipoprotein subclasses	Medium HDL (average diameter 10.9 nm)	ADHD_PGC_2022	ADHD	sharing	causal	q ~ beta(1,2)	0.785612	0.630091	1.24682	0.106231	0.373225
GCST90451201	Total lipids in medium HDL	M_HDL_L	Lipoprotein subclasses	Medium HDL (average diameter 10.9 nm)	ADHD_PGC_2022	ADHD	null	sharing	q ~ beta(1,50)	0.425253	0.200274	2.12336	0.0168618	0.0452763
GCST90451201	Total lipids in medium HDL	M_HDL_L	Lipoprotein subclasses	Medium HDL (average diameter 10.9 nm)	ADHD_PGC_2022	ADHD	null	causal	q ~ beta(1,50)	0.944621	1.06739	0.884982	0.188083	0.329223
GCST90451201	Total lipids in medium HDL	M_HDL_L	Lipoprotein subclasses	Medium HDL (average diameter 10.9 nm)	ADHD_PGC_2022	ADHD	sharing	causal	q ~ beta(1,50)	0.519367	0.973669	0.533412	0.296874	0.412914
GCST90451201	Total lipids in medium HDL	M_HDL_L	Lipoprotein subclasses	Medium HDL (average diameter 10.9 nm)	AN_PGC_2019	AN	null	sharing	q ~ beta(1,10)	-0.239362	0.518344	-0.461783	0.322119	0.409183
GCST90451201	Total lipids in medium HDL	M_HDL_L	Lipoprotein subclasses	Medium HDL (average diameter 10.9 nm)	AN_PGC_2019	AN	null	causal	q ~ beta(1,10)	-2.7724	2.46943	-1.12269	0.130785	0.261413
GCST90451201	Total lipids in medium HDL	M_HDL_L	Lipoprotein subclasses	Medium HDL (average diameter 10.9 nm)	AN_PGC_2019	AN	sharing	causal	q ~ beta(1,10)	-2.53304	1.9703	-1.28561	0.0992892	0.302111
GCST90451201	Total lipids in medium HDL	M_HDL_L	Lipoprotein subclasses	Medium HDL (average diameter 10.9 nm)	AN_PGC_2019	AN	null	sharing	q ~ beta(1,50)	0.389739	0.119745	3.25474	0.000567476	0.00230889
GCST90451201	Total lipids in medium HDL	M_HDL_L	Lipoprotein subclasses	Medium HDL (average diameter 10.9 nm)	AN_PGC_2019	AN	null	causal	q ~ beta(1,50)	-2.91666	2.47611	-1.17792	0.119414	0.247656
GCST90451201	Total lipids in medium HDL	M_HDL_L	Lipoprotein subclasses	Medium HDL (average diameter 10.9 nm)	AN_PGC_2019	AN	sharing	causal	q ~ beta(1,50)	-3.3064	2.38833	-1.3844	0.083118	0.21986
GCST90451201	Total lipids in medium HDL	M_HDL_L	Lipoprotein subclasses	Medium HDL (average diameter 10.9 nm)	OCD_PGC_2018	OCD	null	sharing	q ~ beta(1,10)	0.516235	0.326456	1.58133	0.0569015	0.134073
GCST90451201	Total lipids in medium HDL	M_HDL_L	Lipoprotein subclasses	Medium HDL (average diameter 10.9 nm)	OCD_PGC_2018	OCD	null	causal	q ~ beta(1,10)	1.44961	0.501156	2.89254	0.00191072	0.0174415
GCST90451201	Total lipids in medium HDL	M_HDL_L	Lipoprotein subclasses	Medium HDL (average diameter 10.9 nm)	OCD_PGC_2018	OCD	sharing	causal	q ~ beta(1,10)	0.933378	0.19563	4.77114	9.15942e-07	2.87713e-05
GCST90451201	Total lipids in medium HDL	M_HDL_L	Lipoprotein subclasses	Medium HDL (average diameter 10.9 nm)	OCD_PGC_2018	OCD	null	sharing	q ~ beta(1,2)	0.714694	0.394072	1.81361	0.0348686	0.11587
GCST90451201	Total lipids in medium HDL	M_HDL_L	Lipoprotein subclasses	Medium HDL (average diameter 10.9 nm)	OCD_PGC_2018	OCD	null	causal	q ~ beta(1,2)	1.59172	0.545184	2.91961	0.00175236	0.0166893
GCST90451201	Total lipids in medium HDL	M_HDL_L	Lipoprotein subclasses	Medium HDL (average diameter 10.9 nm)	OCD_PGC_2018	OCD	sharing	causal	q ~ beta(1,2)	0.877031	0.185741	4.7218	1.16882e-06	3.73314e-05
GCST90451201	Total lipids in medium HDL	M_HDL_L	Lipoprotein subclasses	Medium HDL (average diameter 10.9 nm)	OCD_PGC_2018	OCD	null	sharing	q ~ beta(1,50)	0.401616	0.223063	1.80046	0.0358937	0.0837257
GCST90451201	Total lipids in medium HDL	M_HDL_L	Lipoprotein subclasses	Medium HDL (average diameter 10.9 nm)	OCD_PGC_2018	OCD	null	causal	q ~ beta(1,50)	1.35847	0.431097	3.1512	0.000812992	0.00858069
GCST90451201	Total lipids in medium HDL	M_HDL_L	Lipoprotein subclasses	Medium HDL (average diameter 10.9 nm)	OCD_PGC_2018	OCD	sharing	causal	q ~ beta(1,50)	0.956859	0.26698	3.58401	0.000169177	0.00295644
GCST90451202	Phospholipids to total lipids ratio in medium HDL	M_HDL_PL_pct	Relative lipoprotein lipid concentrations	Medium HDL ratios	ADHD_PGC_2022	ADHD	null	sharing	q ~ beta(1,10)	-7.88141	3.67609	-2.14397	0.0160178	0.058822
GCST90451202	Phospholipids to total lipids ratio in medium HDL	M_HDL_PL_pct	Relative lipoprotein lipid concentrations	Medium HDL ratios	ADHD_PGC_2022	ADHD	null	causal	q ~ beta(1,10)	-11.3949	4.8296	-2.35939	0.00915242	0.0571625
GCST90451202	Phospholipids to total lipids ratio in medium HDL	M_HDL_PL_pct	Relative lipoprotein lipid concentrations	Medium HDL ratios	ADHD_PGC_2022	ADHD	sharing	causal	q ~ beta(1,10)	-3.51352	2.18228	-1.61002	0.053697	0.241885
GCST90451202	Phospholipids to total lipids ratio in medium HDL	M_HDL_PL_pct	Relative lipoprotein lipid concentrations	Medium HDL ratios	ADHD_PGC_2022	ADHD	null	sharing	q ~ beta(1,2)	-10.0768	4.28428	-2.35204	0.00933527	0.0544314
GCST90451202	Phospholipids to total lipids ratio in medium HDL	M_HDL_PL_pct	Relative lipoprotein lipid concentrations	Medium HDL ratios	ADHD_PGC_2022	ADHD	null	causal	q ~ beta(1,2)	-10.7772	4.85595	-2.21939	0.0132301	0.0748237
GCST90451202	Phospholipids to total lipids ratio in medium HDL	M_HDL_PL_pct	Relative lipoprotein lipid concentrations	Medium HDL ratios	ADHD_PGC_2022	ADHD	sharing	causal	q ~ beta(1,2)	-0.700422	0.859278	-0.815129	0.207499	0.458025
GCST90451202	Phospholipids to total lipids ratio in medium HDL	M_HDL_PL_pct	Relative lipoprotein lipid concentrations	Medium HDL ratios	ADHD_PGC_2022	ADHD	null	sharing	q ~ beta(1,50)	-5.42505	2.5344	-2.14057	0.0161545	0.0438184
GCST90451202	Phospholipids to total lipids ratio in medium HDL	M_HDL_PL_pct	Relative lipoprotein lipid concentrations	Medium HDL ratios	ADHD_PGC_2022	ADHD	null	causal	q ~ beta(1,50)	-11.5288	4.84417	-2.37993	0.00865807	0.0562774
GCST90451202	Phospholipids to total lipids ratio in medium HDL	M_HDL_PL_pct	Relative lipoprotein lipid concentrations	Medium HDL ratios	ADHD_PGC_2022	ADHD	sharing	causal	q ~ beta(1,50)	-6.10372	3.55014	-1.71929	0.042781	0.168906
GCST90451202	Phospholipids to total lipids ratio in medium HDL	M_HDL_PL_pct	Relative lipoprotein lipid concentrations	Medium HDL ratios	AN_PGC_2019	AN	null	sharing	q ~ beta(1,10)	-4.6446	2.35192	-1.97482	0.0241445	0.0779044
GCST90451202	Phospholipids to total lipids ratio in medium HDL	M_HDL_PL_pct	Relative lipoprotein lipid concentrations	Medium HDL ratios	AN_PGC_2019	AN	null	causal	q ~ beta(1,10)	-7.58559	3.97774	-1.90701	0.0282597	0.118292
GCST90451202	Phospholipids to total lipids ratio in medium HDL	M_HDL_PL_pct	Relative lipoprotein lipid concentrations	Medium HDL ratios	AN_PGC_2019	AN	sharing	causal	q ~ beta(1,10)	-2.94099	1.83296	-1.6045	0.0543016	0.242653
GCST90451202	Phospholipids to total lipids ratio in medium HDL	M_HDL_PL_pct	Relative lipoprotein lipid concentrations	Medium HDL ratios	AN_PGC_2019	AN	null	sharing	q ~ beta(1,2)	-7.00974	3.4536	-2.02969	0.0211939	0.0900742
GCST90451202	Phospholipids to total lipids ratio in medium HDL	M_HDL_PL_pct	Relative lipoprotein lipid concentrations	Medium HDL ratios	AN_PGC_2019	AN	null	causal	q ~ beta(1,2)	-7.39895	4.02695	-1.83736	0.0330785	0.127244
GCST90451202	Phospholipids to total lipids ratio in medium HDL	M_HDL_PL_pct	Relative lipoprotein lipid concentrations	Medium HDL ratios	AN_PGC_2019	AN	sharing	causal	q ~ beta(1,2)	-0.389203	0.662986	-0.587046	0.278586	0.483931
GCST90451202	Phospholipids to total lipids ratio in medium HDL	M_HDL_PL_pct	Relative lipoprotein lipid concentrations	Medium HDL ratios	AN_PGC_2019	AN	null	sharing	q ~ beta(1,50)	-0.774153	0.66679	-1.16102	0.122818	0.200908
GCST90451202	Phospholipids to total lipids ratio in medium HDL	M_HDL_PL_pct	Relative lipoprotein lipid concentrations	Medium HDL ratios	AN_PGC_2019	AN	null	causal	q ~ beta(1,50)	-7.61802	4.05751	-1.87751	0.030224	0.117159
GCST90451202	Phospholipids to total lipids ratio in medium HDL	M_HDL_PL_pct	Relative lipoprotein lipid concentrations	Medium HDL ratios	AN_PGC_2019	AN	sharing	causal	q ~ beta(1,50)	-6.84386	3.53423	-1.93645	0.0264063	0.144363
GCST90451202	Phospholipids to total lipids ratio in medium HDL	M_HDL_PL_pct	Relative lipoprotein lipid concentrations	Medium HDL ratios	MDD_PGC_2025	MDD	null	sharing	q ~ beta(1,10)	-4.07517	2.41193	-1.68959	0.0455534	0.11695
GCST90451202	Phospholipids to total lipids ratio in medium HDL	M_HDL_PL_pct	Relative lipoprotein lipid concentrations	Medium HDL ratios	MDD_PGC_2025	MDD	null	causal	q ~ beta(1,10)	-7.7947	3.99302	-1.95208	0.0254643	0.110105
GCST90451202	Phospholipids to total lipids ratio in medium HDL	M_HDL_PL_pct	Relative lipoprotein lipid concentrations	Medium HDL ratios	MDD_PGC_2025	MDD	sharing	causal	q ~ beta(1,10)	-3.71953	2.13814	-1.73961	0.040964	0.21766
GCST90451202	Phospholipids to total lipids ratio in medium HDL	M_HDL_PL_pct	Relative lipoprotein lipid concentrations	Medium HDL ratios	MDD_PGC_2025	MDD	null	sharing	q ~ beta(1,2)	-6.63705	3.32812	-1.99423	0.0230632	0.0934299
GCST90451202	Phospholipids to total lipids ratio in medium HDL	M_HDL_PL_pct	Relative lipoprotein lipid concentrations	Medium HDL ratios	MDD_PGC_2025	MDD	null	causal	q ~ beta(1,2)	-7.66386	4.01371	-1.90942	0.0281038	0.119441
GCST90451202	Phospholipids to total lipids ratio in medium HDL	M_HDL_PL_pct	Relative lipoprotein lipid concentrations	Medium HDL ratios	MDD_PGC_2025	MDD	sharing	causal	q ~ beta(1,2)	-1.02681	0.835044	-1.22964	0.109415	0.378111
GCST90451202	Phospholipids to total lipids ratio in medium HDL	M_HDL_PL_pct	Relative lipoprotein lipid concentrations	Medium HDL ratios	MDD_PGC_2025	MDD	null	sharing	q ~ beta(1,50)	-1.38973	1.08592	-1.27977	0.100313	0.175588
GCST90451202	Phospholipids to total lipids ratio in medium HDL	M_HDL_PL_pct	Relative lipoprotein lipid concentrations	Medium HDL ratios	MDD_PGC_2025	MDD	null	causal	q ~ beta(1,50)	-7.90547	3.96807	-1.99227	0.0231707	0.105106
GCST90451202	Phospholipids to total lipids ratio in medium HDL	M_HDL_PL_pct	Relative lipoprotein lipid concentrations	Medium HDL ratios	MDD_PGC_2025	MDD	sharing	causal	q ~ beta(1,50)	-6.51574	3.27559	-1.98918	0.0233406	0.136881
GCST90451202	Phospholipids to total lipids ratio in medium HDL	M_HDL_PL_pct	Relative lipoprotein lipid concentrations	Medium HDL ratios	OCD_PGC_2018	OCD	null	sharing	q ~ beta(1,10)	-1.17341	1.59679	-0.734855	0.231214	0.335968
GCST90451202	Phospholipids to total lipids ratio in medium HDL	M_HDL_PL_pct	Relative lipoprotein lipid concentrations	Medium HDL ratios	OCD_PGC_2018	OCD	null	causal	q ~ beta(1,10)	-1.95367	2.59989	-0.751445	0.226192	0.359315
GCST90451202	Phospholipids to total lipids ratio in medium HDL	M_HDL_PL_pct	Relative lipoprotein lipid concentrations	Medium HDL ratios	OCD_PGC_2018	OCD	sharing	causal	q ~ beta(1,10)	-0.780266	1.31034	-0.595466	0.275766	0.415575
GCST90451202	Phospholipids to total lipids ratio in medium HDL	M_HDL_PL_pct	Relative lipoprotein lipid concentrations	Medium HDL ratios	OCD_PGC_2018	OCD	null	sharing	q ~ beta(1,2)	-1.59739	2.01381	-0.793215	0.213826	0.335376
GCST90451202	Phospholipids to total lipids ratio in medium HDL	M_HDL_PL_pct	Relative lipoprotein lipid concentrations	Medium HDL ratios	OCD_PGC_2018	OCD	null	causal	q ~ beta(1,2)	-1.70257	2.58789	-0.657897	0.255302	0.377611
GCST90451202	Phospholipids to total lipids ratio in medium HDL	M_HDL_PL_pct	Relative lipoprotein lipid concentrations	Medium HDL ratios	OCD_PGC_2018	OCD	sharing	causal	q ~ beta(1,2)	-0.105178	0.759377	-0.138506	0.44492	0.498091
GCST90451202	Phospholipids to total lipids ratio in medium HDL	M_HDL_PL_pct	Relative lipoprotein lipid concentrations	Medium HDL ratios	OCD_PGC_2018	OCD	null	sharing	q ~ beta(1,50)	-0.406241	0.728402	-0.557715	0.288519	0.355678
GCST90451202	Phospholipids to total lipids ratio in medium HDL	M_HDL_PL_pct	Relative lipoprotein lipid concentrations	Medium HDL ratios	OCD_PGC_2018	OCD	null	causal	q ~ beta(1,50)	-2.04545	2.5363	-0.806468	0.209987	0.345293
GCST90451202	Phospholipids to total lipids ratio in medium HDL	M_HDL_PL_pct	Relative lipoprotein lipid concentrations	Medium HDL ratios	OCD_PGC_2018	OCD	sharing	causal	q ~ beta(1,50)	-1.6392	2.00872	-0.816046	0.207237	0.352392
GCST90451202	Phospholipids to total lipids ratio in medium HDL	M_HDL_PL_pct	Relative lipoprotein lipid concentrations	Medium HDL ratios	PTSD_PGC_2024	PTSD	null	sharing	q ~ beta(1,10)	-9.78096	4.19611	-2.33096	0.00987776	0.0420491
GCST90451202	Phospholipids to total lipids ratio in medium HDL	M_HDL_PL_pct	Relative lipoprotein lipid concentrations	Medium HDL ratios	PTSD_PGC_2024	PTSD	null	causal	q ~ beta(1,10)	-10.7404	5.1506	-2.08526	0.0185226	0.0903296
GCST90451202	Phospholipids to total lipids ratio in medium HDL	M_HDL_PL_pct	Relative lipoprotein lipid concentrations	Medium HDL ratios	PTSD_PGC_2024	PTSD	sharing	causal	q ~ beta(1,10)	-0.959401	2.0621	-0.465255	0.320875	0.43379
GCST90451202	Phospholipids to total lipids ratio in medium HDL	M_HDL_PL_pct	Relative lipoprotein lipid concentrations	Medium HDL ratios	PTSD_PGC_2024	PTSD	null	sharing	q ~ beta(1,2)	-11.1414	4.94058	-2.25508	0.0120641	0.0614782
GCST90451202	Phospholipids to total lipids ratio in medium HDL	M_HDL_PL_pct	Relative lipoprotein lipid concentrations	Medium HDL ratios	PTSD_PGC_2024	PTSD	null	causal	q ~ beta(1,2)	-10.6766	5.19616	-2.0547	0.0199539	0.0978206
GCST90451202	Phospholipids to total lipids ratio in medium HDL	M_HDL_PL_pct	Relative lipoprotein lipid concentrations	Medium HDL ratios	PTSD_PGC_2024	PTSD	sharing	causal	q ~ beta(1,2)	0.464845	0.85626	0.542878	0.293607	0.495452
GCST90451202	Phospholipids to total lipids ratio in medium HDL	M_HDL_PL_pct	Relative lipoprotein lipid concentrations	Medium HDL ratios	PTSD_PGC_2024	PTSD	null	sharing	q ~ beta(1,50)	-6.84793	3.29998	-2.07514	0.0189866	0.0494859
GCST90451202	Phospholipids to total lipids ratio in medium HDL	M_HDL_PL_pct	Relative lipoprotein lipid concentrations	Medium HDL ratios	PTSD_PGC_2024	PTSD	null	causal	q ~ beta(1,50)	-10.8	5.09093	-2.12141	0.0169436	0.0856011
GCST90451202	Phospholipids to total lipids ratio in medium HDL	M_HDL_PL_pct	Relative lipoprotein lipid concentrations	Medium HDL ratios	PTSD_PGC_2024	PTSD	sharing	causal	q ~ beta(1,50)	-3.95204	3.71189	-1.0647	0.143506	0.297044
GCST90451203	Phospholipids in medium HDL	M_HDL_PL	Lipoprotein subclasses	Medium HDL (average diameter 10.9 nm)	ADHD_PGC_2022	ADHD	null	sharing	q ~ beta(1,2)	0.699898	0.213768	3.2741	0.000529987	0.00575882
GCST90451203	Phospholipids in medium HDL	M_HDL_PL	Lipoprotein subclasses	Medium HDL (average diameter 10.9 nm)	ADHD_PGC_2022	ADHD	null	causal	q ~ beta(1,2)	1.56578	0.418728	3.73937	9.22405e-05	0.00140901
GCST90451203	Phospholipids in medium HDL	M_HDL_PL	Lipoprotein subclasses	Medium HDL (average diameter 10.9 nm)	ADHD_PGC_2022	ADHD	sharing	causal	q ~ beta(1,2)	0.865882	0.234848	3.68698	0.000113464	0.00159455
GCST90451203	Phospholipids in medium HDL	M_HDL_PL	Lipoprotein subclasses	Medium HDL (average diameter 10.9 nm)	ADHD_PGC_2022	ADHD	null	sharing	q ~ beta(1,50)	0.44874	0.197493	2.27219	0.0115377	0.0328854
GCST90451203	Phospholipids in medium HDL	M_HDL_PL	Lipoprotein subclasses	Medium HDL (average diameter 10.9 nm)	ADHD_PGC_2022	ADHD	null	causal	q ~ beta(1,50)	1.44785	0.460116	3.14671	0.000825592	0.00862825
GCST90451203	Phospholipids in medium HDL	M_HDL_PL	Lipoprotein subclasses	Medium HDL (average diameter 10.9 nm)	ADHD_PGC_2022	ADHD	sharing	causal	q ~ beta(1,50)	0.999113	0.373119	2.67773	0.0037061	0.0393683
GCST90451203	Phospholipids in medium HDL	M_HDL_PL	Lipoprotein subclasses	Medium HDL (average diameter 10.9 nm)	AN_PGC_2019	AN	null	sharing	q ~ beta(1,10)	0.00558537	0.434249	0.0128621	0.494869	0.498229
GCST90451203	Phospholipids in medium HDL	M_HDL_PL	Lipoprotein subclasses	Medium HDL (average diameter 10.9 nm)	AN_PGC_2019	AN	null	causal	q ~ beta(1,10)	-1.64739	2.1447	-0.76812	0.221208	0.355517
GCST90451203	Phospholipids in medium HDL	M_HDL_PL	Lipoprotein subclasses	Medium HDL (average diameter 10.9 nm)	AN_PGC_2019	AN	sharing	causal	q ~ beta(1,10)	-1.65298	1.72733	-0.956955	0.169295	0.357296
GCST90451203	Phospholipids in medium HDL	M_HDL_PL	Lipoprotein subclasses	Medium HDL (average diameter 10.9 nm)	AN_PGC_2019	AN	null	sharing	q ~ beta(1,2)	-0.786579	1.20411	-0.653244	0.2568	0.362607
GCST90451203	Phospholipids in medium HDL	M_HDL_PL	Lipoprotein subclasses	Medium HDL (average diameter 10.9 nm)	AN_PGC_2019	AN	null	causal	q ~ beta(1,2)	-1.74043	2.16086	-0.805437	0.210284	0.341046
GCST90451203	Phospholipids in medium HDL	M_HDL_PL	Lipoprotein subclasses	Medium HDL (average diameter 10.9 nm)	AN_PGC_2019	AN	sharing	causal	q ~ beta(1,2)	-0.953855	0.964224	-0.989246	0.161271	0.427977
GCST90451203	Phospholipids in medium HDL	M_HDL_PL	Lipoprotein subclasses	Medium HDL (average diameter 10.9 nm)	AN_PGC_2019	AN	null	sharing	q ~ beta(1,50)	0.343776	0.111541	3.08206	0.00102786	0.00394136
GCST90451203	Phospholipids in medium HDL	M_HDL_PL	Lipoprotein subclasses	Medium HDL (average diameter 10.9 nm)	AN_PGC_2019	AN	null	causal	q ~ beta(1,50)	-1.79041	2.08749	-0.857684	0.195533	0.335189
GCST90451203	Phospholipids in medium HDL	M_HDL_PL	Lipoprotein subclasses	Medium HDL (average diameter 10.9 nm)	AN_PGC_2019	AN	sharing	causal	q ~ beta(1,50)	-2.13419	2.0038	-1.06507	0.143423	0.297044
GCST90451203	Phospholipids in medium HDL	M_HDL_PL	Lipoprotein subclasses	Medium HDL (average diameter 10.9 nm)	OCD_PGC_2018	OCD	null	sharing	q ~ beta(1,10)	0.641917	0.185011	3.46961	0.000260603	0.00215755
GCST90451203	Phospholipids in medium HDL	M_HDL_PL	Lipoprotein subclasses	Medium HDL (average diameter 10.9 nm)	OCD_PGC_2018	OCD	null	causal	q ~ beta(1,10)	1.44954	0.271717	5.33474	4.7841e-08	1.54831e-06
GCST90451203	Phospholipids in medium HDL	M_HDL_PL	Lipoprotein subclasses	Medium HDL (average diameter 10.9 nm)	OCD_PGC_2018	OCD	sharing	causal	q ~ beta(1,10)	0.807623	0.276818	2.91752	0.00176415	0.0198327
GCST90451203	Phospholipids in medium HDL	M_HDL_PL	Lipoprotein subclasses	Medium HDL (average diameter 10.9 nm)	OCD_PGC_2018	OCD	null	sharing	q ~ beta(1,2)	0.786614	0.144223	5.45415	2.46041e-08	9.26169e-07
GCST90451203	Phospholipids in medium HDL	M_HDL_PL	Lipoprotein subclasses	Medium HDL (average diameter 10.9 nm)	OCD_PGC_2018	OCD	null	causal	q ~ beta(1,2)	1.57082	0.252073	6.23158	2.30883e-10	1.73822e-08
GCST90451203	Phospholipids in medium HDL	M_HDL_PL	Lipoprotein subclasses	Medium HDL (average diameter 10.9 nm)	OCD_PGC_2018	OCD	sharing	causal	q ~ beta(1,2)	0.784201	0.193696	4.04861	2.57612e-05	0.00043794
GCST90451203	Phospholipids in medium HDL	M_HDL_PL	Lipoprotein subclasses	Medium HDL (average diameter 10.9 nm)	OCD_PGC_2018	OCD	null	sharing	q ~ beta(1,50)	0.497579	0.180768	2.75258	0.00295639	0.0101774
GCST90451203	Phospholipids in medium HDL	M_HDL_PL	Lipoprotein subclasses	Medium HDL (average diameter 10.9 nm)	OCD_PGC_2018	OCD	null	causal	q ~ beta(1,50)	1.31131	0.258227	5.07814	1.90574e-07	4.95493e-06
GCST90451203	Phospholipids in medium HDL	M_HDL_PL	Lipoprotein subclasses	Medium HDL (average diameter 10.9 nm)	OCD_PGC_2018	OCD	sharing	causal	q ~ beta(1,50)	0.813732	0.252944	3.21705	0.00064758	0.0100046
GCST90451204	Concentration of medium HDL particles	M_HDL_P	Lipoprotein subclasses	Medium HDL (average diameter 10.9 nm)	ADHD_PGC_2022	ADHD	null	sharing	q ~ beta(1,10)	0.35659	0.541258	0.658817	0.255007	0.356943
GCST90451204	Concentration of medium HDL particles	M_HDL_P	Lipoprotein subclasses	Medium HDL (average diameter 10.9 nm)	ADHD_PGC_2022	ADHD	null	causal	q ~ beta(1,10)	0.585555	1.53715	0.380936	0.351625	0.428205
GCST90451204	Concentration of medium HDL particles	M_HDL_P	Lipoprotein subclasses	Medium HDL (average diameter 10.9 nm)	ADHD_PGC_2022	ADHD	sharing	causal	q ~ beta(1,10)	0.228965	1.11799	0.204801	0.418864	0.471387
GCST90451204	Concentration of medium HDL particles	M_HDL_P	Lipoprotein subclasses	Medium HDL (average diameter 10.9 nm)	ADHD_PGC_2022	ADHD	null	sharing	q ~ beta(1,2)	0.272514	0.719271	0.378876	0.35239	0.423418
GCST90451204	Concentration of medium HDL particles	M_HDL_P	Lipoprotein subclasses	Medium HDL (average diameter 10.9 nm)	ADHD_PGC_2022	ADHD	null	causal	q ~ beta(1,2)	0.588464	1.48557	0.39612	0.346008	0.429294
GCST90451204	Concentration of medium HDL particles	M_HDL_P	Lipoprotein subclasses	Medium HDL (average diameter 10.9 nm)	ADHD_PGC_2022	ADHD	sharing	causal	q ~ beta(1,2)	0.315949	0.800016	0.394929	0.346448	0.498091
GCST90451204	Concentration of medium HDL particles	M_HDL_P	Lipoprotein subclasses	Medium HDL (average diameter 10.9 nm)	ADHD_PGC_2022	ADHD	null	sharing	q ~ beta(1,50)	0.281715	0.372472	0.756338	0.224723	0.303618
GCST90451204	Concentration of medium HDL particles	M_HDL_P	Lipoprotein subclasses	Medium HDL (average diameter 10.9 nm)	ADHD_PGC_2022	ADHD	null	causal	q ~ beta(1,50)	0.296002	1.4597	0.202784	0.419652	0.464236
GCST90451204	Concentration of medium HDL particles	M_HDL_P	Lipoprotein subclasses	Medium HDL (average diameter 10.9 nm)	ADHD_PGC_2022	ADHD	sharing	causal	q ~ beta(1,50)	0.0142874	1.25524	0.0113822	0.495459	0.497325
GCST90451204	Concentration of medium HDL particles	M_HDL_P	Lipoprotein subclasses	Medium HDL (average diameter 10.9 nm)	AN_PGC_2019	AN	null	sharing	q ~ beta(1,10)	-0.671319	0.735945	-0.912187	0.180835	0.286972
GCST90451204	Concentration of medium HDL particles	M_HDL_P	Lipoprotein subclasses	Medium HDL (average diameter 10.9 nm)	AN_PGC_2019	AN	null	causal	q ~ beta(1,10)	-3.92909	2.7969	-1.4048	0.08004	0.192096
GCST90451204	Concentration of medium HDL particles	M_HDL_P	Lipoprotein subclasses	Medium HDL (average diameter 10.9 nm)	AN_PGC_2019	AN	sharing	causal	q ~ beta(1,10)	-3.25777	2.08464	-1.56275	0.0590556	0.252285
GCST90451204	Concentration of medium HDL particles	M_HDL_P	Lipoprotein subclasses	Medium HDL (average diameter 10.9 nm)	AN_PGC_2019	AN	null	sharing	q ~ beta(1,2)	-2.90619	1.95035	-1.49008	0.0681011	0.167193
GCST90451204	Concentration of medium HDL particles	M_HDL_P	Lipoprotein subclasses	Medium HDL (average diameter 10.9 nm)	AN_PGC_2019	AN	null	causal	q ~ beta(1,2)	-3.80228	2.77847	-1.36848	0.0855807	0.203014
GCST90451204	Concentration of medium HDL particles	M_HDL_P	Lipoprotein subclasses	Medium HDL (average diameter 10.9 nm)	AN_PGC_2019	AN	sharing	causal	q ~ beta(1,2)	-0.896097	0.833034	-1.0757	0.14103	0.415212
GCST90451204	Concentration of medium HDL particles	M_HDL_P	Lipoprotein subclasses	Medium HDL (average diameter 10.9 nm)	AN_PGC_2019	AN	null	sharing	q ~ beta(1,50)	0.310603	0.137521	2.25859	0.0119546	0.0336242
GCST90451204	Concentration of medium HDL particles	M_HDL_P	Lipoprotein subclasses	Medium HDL (average diameter 10.9 nm)	AN_PGC_2019	AN	null	causal	q ~ beta(1,50)	-4.08623	2.77039	-1.47497	0.0701109	0.178044
GCST90451204	Concentration of medium HDL particles	M_HDL_P	Lipoprotein subclasses	Medium HDL (average diameter 10.9 nm)	AN_PGC_2019	AN	sharing	causal	q ~ beta(1,50)	-4.39683	2.66149	-1.65202	0.0492652	0.181092
GCST90451204	Concentration of medium HDL particles	M_HDL_P	Lipoprotein subclasses	Medium HDL (average diameter 10.9 nm)	MDD_PGC_2025	MDD	null	sharing	q ~ beta(1,10)	0.546695	0.179697	3.04232	0.00117383	0.00773856
GCST90451204	Concentration of medium HDL particles	M_HDL_P	Lipoprotein subclasses	Medium HDL (average diameter 10.9 nm)	MDD_PGC_2025	MDD	null	causal	q ~ beta(1,10)	0.495929	1.11344	0.445404	0.328014	0.417543
GCST90451204	Concentration of medium HDL particles	M_HDL_P	Lipoprotein subclasses	Medium HDL (average diameter 10.9 nm)	MDD_PGC_2025	MDD	sharing	causal	q ~ beta(1,10)	-0.0507658	0.965412	-0.0525846	0.479031	0.493133
GCST90451204	Concentration of medium HDL particles	M_HDL_P	Lipoprotein subclasses	Medium HDL (average diameter 10.9 nm)	MDD_PGC_2025	MDD	null	sharing	q ~ beta(1,2)	0.392729	0.396174	0.991305	0.160768	0.280216
GCST90451204	Concentration of medium HDL particles	M_HDL_P	Lipoprotein subclasses	Medium HDL (average diameter 10.9 nm)	MDD_PGC_2025	MDD	null	causal	q ~ beta(1,2)	0.519576	1.1753	0.442077	0.329217	0.421072
GCST90451204	Concentration of medium HDL particles	M_HDL_P	Lipoprotein subclasses	Medium HDL (average diameter 10.9 nm)	MDD_PGC_2025	MDD	sharing	causal	q ~ beta(1,2)	0.126846	0.787954	0.160982	0.436054	0.498091
GCST90451204	Concentration of medium HDL particles	M_HDL_P	Lipoprotein subclasses	Medium HDL (average diameter 10.9 nm)	MDD_PGC_2025	MDD	null	sharing	q ~ beta(1,50)	0.495746	0.103882	4.7722	9.11142e-07	5.99554e-06
GCST90451204	Concentration of medium HDL particles	M_HDL_P	Lipoprotein subclasses	Medium HDL (average diameter 10.9 nm)	MDD_PGC_2025	MDD	null	causal	q ~ beta(1,50)	0.251669	1.11575	0.22556	0.410772	0.459478
GCST90451204	Concentration of medium HDL particles	M_HDL_P	Lipoprotein subclasses	Medium HDL (average diameter 10.9 nm)	MDD_PGC_2025	MDD	sharing	causal	q ~ beta(1,50)	-0.244077	1.05471	-0.231417	0.408496	0.46432
GCST90451204	Concentration of medium HDL particles	M_HDL_P	Lipoprotein subclasses	Medium HDL (average diameter 10.9 nm)	OCD_PGC_2018	OCD	null	sharing	q ~ beta(1,10)	0.467786	0.382251	1.22377	0.11052	0.208543
GCST90451204	Concentration of medium HDL particles	M_HDL_P	Lipoprotein subclasses	Medium HDL (average diameter 10.9 nm)	OCD_PGC_2018	OCD	null	causal	q ~ beta(1,10)	1.54049	0.734974	2.09597	0.0180423	0.0895943
GCST90451204	Concentration of medium HDL particles	M_HDL_P	Lipoprotein subclasses	Medium HDL (average diameter 10.9 nm)	OCD_PGC_2018	OCD	sharing	causal	q ~ beta(1,10)	1.0727	0.387919	2.76526	0.00284384	0.0300715
GCST90451204	Concentration of medium HDL particles	M_HDL_P	Lipoprotein subclasses	Medium HDL (average diameter 10.9 nm)	OCD_PGC_2018	OCD	null	sharing	q ~ beta(1,2)	0.694983	0.49071	1.41628	0.0783464	0.179247
GCST90451204	Concentration of medium HDL particles	M_HDL_P	Lipoprotein subclasses	Medium HDL (average diameter 10.9 nm)	OCD_PGC_2018	OCD	null	causal	q ~ beta(1,2)	1.57043	0.817417	1.92121	0.0273523	0.117192
GCST90451204	Concentration of medium HDL particles	M_HDL_P	Lipoprotein subclasses	Medium HDL (average diameter 10.9 nm)	OCD_PGC_2018	OCD	sharing	causal	q ~ beta(1,2)	0.875449	0.350266	2.49939	0.00622042	0.0512213
GCST90451204	Concentration of medium HDL particles	M_HDL_P	Lipoprotein subclasses	Medium HDL (average diameter 10.9 nm)	OCD_PGC_2018	OCD	null	sharing	q ~ beta(1,50)	0.435841	0.315889	1.37973	0.0838349	0.154719
GCST90451204	Concentration of medium HDL particles	M_HDL_P	Lipoprotein subclasses	Medium HDL (average diameter 10.9 nm)	OCD_PGC_2018	OCD	null	causal	q ~ beta(1,50)	1.2235	0.703817	1.73837	0.0410726	0.133613
GCST90451204	Concentration of medium HDL particles	M_HDL_P	Lipoprotein subclasses	Medium HDL (average diameter 10.9 nm)	OCD_PGC_2018	OCD	sharing	causal	q ~ beta(1,50)	0.787655	0.518017	1.52052	0.0641905	0.203123
GCST90451204	Concentration of medium HDL particles	M_HDL_P	Lipoprotein subclasses	Medium HDL (average diameter 10.9 nm)	PTSD_PGC_2024	PTSD	null	sharing	q ~ beta(1,10)	0.453614	0.280636	1.61638	0.0530064	0.128661
GCST90451204	Concentration of medium HDL particles	M_HDL_P	Lipoprotein subclasses	Medium HDL (average diameter 10.9 nm)	PTSD_PGC_2024	PTSD	null	causal	q ~ beta(1,10)	1.30269	1.00298	1.29882	0.0970028	0.213225
GCST90451204	Concentration of medium HDL particles	M_HDL_P	Lipoprotein subclasses	Medium HDL (average diameter 10.9 nm)	PTSD_PGC_2024	PTSD	sharing	causal	q ~ beta(1,10)	0.849073	0.79689	1.06548	0.143329	0.334956
GCST90451204	Concentration of medium HDL particles	M_HDL_P	Lipoprotein subclasses	Medium HDL (average diameter 10.9 nm)	PTSD_PGC_2024	PTSD	null	sharing	q ~ beta(1,2)	0.537964	0.479852	1.1211	0.131122	0.251721
GCST90451204	Concentration of medium HDL particles	M_HDL_P	Lipoprotein subclasses	Medium HDL (average diameter 10.9 nm)	PTSD_PGC_2024	PTSD	null	causal	q ~ beta(1,2)	1.14585	0.926824	1.23632	0.108171	0.230793
GCST90451204	Concentration of medium HDL particles	M_HDL_P	Lipoprotein subclasses	Medium HDL (average diameter 10.9 nm)	PTSD_PGC_2024	PTSD	sharing	causal	q ~ beta(1,2)	0.607883	0.478623	1.27007	0.10203	0.364478
GCST90451204	Concentration of medium HDL particles	M_HDL_P	Lipoprotein subclasses	Medium HDL (average diameter 10.9 nm)	PTSD_PGC_2024	PTSD	null	sharing	q ~ beta(1,50)	0.35683	0.144523	2.46902	0.00677416	0.020992
GCST90451204	Concentration of medium HDL particles	M_HDL_P	Lipoprotein subclasses	Medium HDL (average diameter 10.9 nm)	PTSD_PGC_2024	PTSD	null	causal	q ~ beta(1,50)	1.19329	0.863519	1.38189	0.0835026	0.197808
GCST90451204	Concentration of medium HDL particles	M_HDL_P	Lipoprotein subclasses	Medium HDL (average diameter 10.9 nm)	PTSD_PGC_2024	PTSD	sharing	causal	q ~ beta(1,50)	0.836459	0.789425	1.05958	0.144668	0.298868
GCST90451205	Triglycerides to total lipids ratio in medium HDL	M_HDL_TG_pct	Relative lipoprotein lipid concentrations	Medium HDL ratios	ADHD_PGC_2022	ADHD	null	sharing	q ~ beta(1,10)	-2.69922	2.45894	-1.09772	0.136164	0.239577
GCST90451205	Triglycerides to total lipids ratio in medium HDL	M_HDL_TG_pct	Relative lipoprotein lipid concentrations	Medium HDL ratios	ADHD_PGC_2022	ADHD	null	causal	q ~ beta(1,10)	-3.1612	3.0571	-1.03405	0.150555	0.281778
GCST90451205	Triglycerides to total lipids ratio in medium HDL	M_HDL_TG_pct	Relative lipoprotein lipid concentrations	Medium HDL ratios	ADHD_PGC_2022	ADHD	sharing	causal	q ~ beta(1,10)	-0.46198	1.60236	-0.288313	0.386554	0.456921
GCST90451205	Triglycerides to total lipids ratio in medium HDL	M_HDL_TG_pct	Relative lipoprotein lipid concentrations	Medium HDL ratios	ADHD_PGC_2022	ADHD	null	sharing	q ~ beta(1,2)	-2.26156	2.46976	-0.9157	0.179912	0.299569
GCST90451205	Triglycerides to total lipids ratio in medium HDL	M_HDL_TG_pct	Relative lipoprotein lipid concentrations	Medium HDL ratios	ADHD_PGC_2022	ADHD	null	causal	q ~ beta(1,2)	-2.7435	2.99378	-0.9164	0.179729	0.315367
GCST90451205	Triglycerides to total lipids ratio in medium HDL	M_HDL_TG_pct	Relative lipoprotein lipid concentrations	Medium HDL ratios	ADHD_PGC_2022	ADHD	sharing	causal	q ~ beta(1,2)	-0.481942	1.26159	-0.382011	0.351227	0.498091
GCST90451205	Triglycerides to total lipids ratio in medium HDL	M_HDL_TG_pct	Relative lipoprotein lipid concentrations	Medium HDL ratios	ADHD_PGC_2022	ADHD	null	sharing	q ~ beta(1,50)	-2.28052	1.81153	-1.25889	0.104035	0.179452
GCST90451205	Triglycerides to total lipids ratio in medium HDL	M_HDL_TG_pct	Relative lipoprotein lipid concentrations	Medium HDL ratios	ADHD_PGC_2022	ADHD	null	causal	q ~ beta(1,50)	-3.26643	2.84175	-1.14944	0.125187	0.254674
GCST90451205	Triglycerides to total lipids ratio in medium HDL	M_HDL_TG_pct	Relative lipoprotein lipid concentrations	Medium HDL ratios	ADHD_PGC_2022	ADHD	sharing	causal	q ~ beta(1,50)	-0.985916	1.95306	-0.504806	0.306848	0.415628
GCST90451205	Triglycerides to total lipids ratio in medium HDL	M_HDL_TG_pct	Relative lipoprotein lipid concentrations	Medium HDL ratios	AN_PGC_2019	AN	null	sharing	q ~ beta(1,10)	-1.30801	1.46516	-0.892744	0.185997	0.293419
GCST90451205	Triglycerides to total lipids ratio in medium HDL	M_HDL_TG_pct	Relative lipoprotein lipid concentrations	Medium HDL ratios	AN_PGC_2019	AN	null	causal	q ~ beta(1,10)	-3.88505	3.09603	-1.25485	0.104767	0.226043
GCST90451205	Triglycerides to total lipids ratio in medium HDL	M_HDL_TG_pct	Relative lipoprotein lipid concentrations	Medium HDL ratios	AN_PGC_2019	AN	sharing	causal	q ~ beta(1,10)	-2.57704	1.91679	-1.34445	0.0894012	0.301116
GCST90451205	Triglycerides to total lipids ratio in medium HDL	M_HDL_TG_pct	Relative lipoprotein lipid concentrations	Medium HDL ratios	AN_PGC_2019	AN	null	sharing	q ~ beta(1,2)	-3.0658	2.32321	-1.31964	0.093478	0.200782
GCST90451205	Triglycerides to total lipids ratio in medium HDL	M_HDL_TG_pct	Relative lipoprotein lipid concentrations	Medium HDL ratios	AN_PGC_2019	AN	null	causal	q ~ beta(1,2)	-3.9794	3.12881	-1.27186	0.101712	0.221496
GCST90451205	Triglycerides to total lipids ratio in medium HDL	M_HDL_TG_pct	Relative lipoprotein lipid concentrations	Medium HDL ratios	AN_PGC_2019	AN	sharing	causal	q ~ beta(1,2)	-0.913607	0.888638	-1.0281	0.151952	0.424386
GCST90451205	Triglycerides to total lipids ratio in medium HDL	M_HDL_TG_pct	Relative lipoprotein lipid concentrations	Medium HDL ratios	AN_PGC_2019	AN	null	sharing	q ~ beta(1,50)	-0.366025	0.609746	-0.600291	0.274156	0.344229
GCST90451205	Triglycerides to total lipids ratio in medium HDL	M_HDL_TG_pct	Relative lipoprotein lipid concentrations	Medium HDL ratios	AN_PGC_2019	AN	null	causal	q ~ beta(1,50)	-4.13962	3.11157	-1.3304	0.0916938	0.208858
GCST90451205	Triglycerides to total lipids ratio in medium HDL	M_HDL_TG_pct	Relative lipoprotein lipid concentrations	Medium HDL ratios	AN_PGC_2019	AN	sharing	causal	q ~ beta(1,50)	-3.7736	2.70295	-1.3961	0.0813421	0.218415
GCST90451205	Triglycerides to total lipids ratio in medium HDL	M_HDL_TG_pct	Relative lipoprotein lipid concentrations	Medium HDL ratios	MDD_PGC_2025	MDD	null	sharing	q ~ beta(1,10)	-1.85082	1.96394	-0.942403	0.172993	0.279421
GCST90451205	Triglycerides to total lipids ratio in medium HDL	M_HDL_TG_pct	Relative lipoprotein lipid concentrations	Medium HDL ratios	MDD_PGC_2025	MDD	null	causal	q ~ beta(1,10)	-4.34425	3.15249	-1.37803	0.0840963	0.197395
GCST90451205	Triglycerides to total lipids ratio in medium HDL	M_HDL_TG_pct	Relative lipoprotein lipid concentrations	Medium HDL ratios	MDD_PGC_2025	MDD	sharing	causal	q ~ beta(1,10)	-2.49342	1.90771	-1.30702	0.0956023	0.301732
GCST90451205	Triglycerides to total lipids ratio in medium HDL	M_HDL_TG_pct	Relative lipoprotein lipid concentrations	Medium HDL ratios	MDD_PGC_2025	MDD	null	sharing	q ~ beta(1,2)	-2.57958	2.20053	-1.17225	0.120547	0.236605
GCST90451205	Triglycerides to total lipids ratio in medium HDL	M_HDL_TG_pct	Relative lipoprotein lipid concentrations	Medium HDL ratios	MDD_PGC_2025	MDD	null	causal	q ~ beta(1,2)	-4.16237	3.14276	-1.32443	0.0926794	0.208727
GCST90451205	Triglycerides to total lipids ratio in medium HDL	M_HDL_TG_pct	Relative lipoprotein lipid concentrations	Medium HDL ratios	MDD_PGC_2025	MDD	sharing	causal	q ~ beta(1,2)	-1.58279	1.22337	-1.2938	0.0978675	0.355698
GCST90451205	Triglycerides to total lipids ratio in medium HDL	M_HDL_TG_pct	Relative lipoprotein lipid concentrations	Medium HDL ratios	MDD_PGC_2025	MDD	null	sharing	q ~ beta(1,50)	-0.982263	0.971178	-1.01141	0.155909	0.237088
GCST90451205	Triglycerides to total lipids ratio in medium HDL	M_HDL_TG_pct	Relative lipoprotein lipid concentrations	Medium HDL ratios	MDD_PGC_2025	MDD	null	causal	q ~ beta(1,50)	-4.58884	3.06198	-1.49865	0.066982	0.174439
GCST90451205	Triglycerides to total lipids ratio in medium HDL	M_HDL_TG_pct	Relative lipoprotein lipid concentrations	Medium HDL ratios	MDD_PGC_2025	MDD	sharing	causal	q ~ beta(1,50)	-3.60658	2.49584	-1.44503	0.0742244	0.208388
GCST90451205	Triglycerides to total lipids ratio in medium HDL	M_HDL_TG_pct	Relative lipoprotein lipid concentrations	Medium HDL ratios	OCD_PGC_2018	OCD	null	sharing	q ~ beta(1,10)	-0.559358	1.25641	-0.445205	0.328086	0.412716
GCST90451205	Triglycerides to total lipids ratio in medium HDL	M_HDL_TG_pct	Relative lipoprotein lipid concentrations	Medium HDL ratios	OCD_PGC_2018	OCD	null	causal	q ~ beta(1,10)	-1.57477	2.35686	-0.668167	0.252014	0.370221
GCST90451205	Triglycerides to total lipids ratio in medium HDL	M_HDL_TG_pct	Relative lipoprotein lipid concentrations	Medium HDL ratios	OCD_PGC_2018	OCD	sharing	causal	q ~ beta(1,10)	-1.01541	1.35282	-0.750589	0.22645	0.38869
GCST90451205	Triglycerides to total lipids ratio in medium HDL	M_HDL_TG_pct	Relative lipoprotein lipid concentrations	Medium HDL ratios	OCD_PGC_2018	OCD	null	sharing	q ~ beta(1,2)	-0.999955	1.63351	-0.612149	0.270219	0.373104
GCST90451205	Triglycerides to total lipids ratio in medium HDL	M_HDL_TG_pct	Relative lipoprotein lipid concentrations	Medium HDL ratios	OCD_PGC_2018	OCD	null	causal	q ~ beta(1,2)	-1.34694	2.33844	-0.576	0.282308	0.395681
GCST90451205	Triglycerides to total lipids ratio in medium HDL	M_HDL_TG_pct	Relative lipoprotein lipid concentrations	Medium HDL ratios	OCD_PGC_2018	OCD	sharing	causal	q ~ beta(1,2)	-0.346987	0.832178	-0.416963	0.338353	0.498091
GCST90451205	Triglycerides to total lipids ratio in medium HDL	M_HDL_TG_pct	Relative lipoprotein lipid concentrations	Medium HDL ratios	OCD_PGC_2018	OCD	null	sharing	q ~ beta(1,50)	-0.218345	0.550013	-0.396982	0.345691	0.400462
GCST90451205	Triglycerides to total lipids ratio in medium HDL	M_HDL_TG_pct	Relative lipoprotein lipid concentrations	Medium HDL ratios	OCD_PGC_2018	OCD	null	causal	q ~ beta(1,50)	-1.69001	2.29564	-0.736184	0.230809	0.360926
GCST90451205	Triglycerides to total lipids ratio in medium HDL	M_HDL_TG_pct	Relative lipoprotein lipid concentrations	Medium HDL ratios	OCD_PGC_2018	OCD	sharing	causal	q ~ beta(1,50)	-1.47167	1.88911	-0.779029	0.217981	0.36082
GCST90451205	Triglycerides to total lipids ratio in medium HDL	M_HDL_TG_pct	Relative lipoprotein lipid concentrations	Medium HDL ratios	PTSD_PGC_2024	PTSD	null	sharing	q ~ beta(1,10)	-1.84135	1.81584	-1.01405	0.15528	0.261164
GCST90451205	Triglycerides to total lipids ratio in medium HDL	M_HDL_TG_pct	Relative lipoprotein lipid concentrations	Medium HDL ratios	PTSD_PGC_2024	PTSD	null	causal	q ~ beta(1,10)	-2.55176	2.97838	-0.856762	0.195788	0.332965
GCST90451205	Triglycerides to total lipids ratio in medium HDL	M_HDL_TG_pct	Relative lipoprotein lipid concentrations	Medium HDL ratios	PTSD_PGC_2024	PTSD	sharing	causal	q ~ beta(1,10)	-0.710411	1.65084	-0.430332	0.333477	0.437496
GCST90451205	Triglycerides to total lipids ratio in medium HDL	M_HDL_TG_pct	Relative lipoprotein lipid concentrations	Medium HDL ratios	PTSD_PGC_2024	PTSD	null	sharing	q ~ beta(1,2)	-2.64548	2.50314	-1.05686	0.145287	0.267247
GCST90451205	Triglycerides to total lipids ratio in medium HDL	M_HDL_TG_pct	Relative lipoprotein lipid concentrations	Medium HDL ratios	PTSD_PGC_2024	PTSD	null	causal	q ~ beta(1,2)	-2.28364	3.08313	-0.74069	0.229441	0.355633
GCST90451205	Triglycerides to total lipids ratio in medium HDL	M_HDL_TG_pct	Relative lipoprotein lipid concentrations	Medium HDL ratios	PTSD_PGC_2024	PTSD	sharing	causal	q ~ beta(1,2)	0.361833	0.784641	0.461145	0.322347	0.498091
GCST90451205	Triglycerides to total lipids ratio in medium HDL	M_HDL_TG_pct	Relative lipoprotein lipid concentrations	Medium HDL ratios	PTSD_PGC_2024	PTSD	null	sharing	q ~ beta(1,50)	-0.784925	1.00365	-0.78207	0.217087	0.295549
GCST90451205	Triglycerides to total lipids ratio in medium HDL	M_HDL_TG_pct	Relative lipoprotein lipid concentrations	Medium HDL ratios	PTSD_PGC_2024	PTSD	null	causal	q ~ beta(1,50)	-2.51578	3.07677	-0.817669	0.206773	0.343963
GCST90451205	Triglycerides to total lipids ratio in medium HDL	M_HDL_TG_pct	Relative lipoprotein lipid concentrations	Medium HDL ratios	PTSD_PGC_2024	PTSD	sharing	causal	q ~ beta(1,50)	-1.73086	2.58113	-0.670581	0.251244	0.385916
GCST90451205	Triglycerides to total lipids ratio in medium HDL	M_HDL_TG_pct	Relative lipoprotein lipid concentrations	Medium HDL ratios	SZ_PGC_2022	SZ	null	sharing	q ~ beta(1,10)	0.490105	0.191278	2.56227	0.00519959	0.0257091
GCST90451205	Triglycerides to total lipids ratio in medium HDL	M_HDL_TG_pct	Relative lipoprotein lipid concentrations	Medium HDL ratios	SZ_PGC_2022	SZ	null	causal	q ~ beta(1,10)	1.49816	0.641313	2.33609	0.00974329	0.0598036
GCST90451205	Triglycerides to total lipids ratio in medium HDL	M_HDL_TG_pct	Relative lipoprotein lipid concentrations	Medium HDL ratios	SZ_PGC_2022	SZ	sharing	causal	q ~ beta(1,10)	1.00806	0.491706	2.05013	0.0201761	0.135522
GCST90451205	Triglycerides to total lipids ratio in medium HDL	M_HDL_TG_pct	Relative lipoprotein lipid concentrations	Medium HDL ratios	SZ_PGC_2022	SZ	null	sharing	q ~ beta(1,2)	0.7117	0.275493	2.58336	0.0048921	0.0357876
GCST90451205	Triglycerides to total lipids ratio in medium HDL	M_HDL_TG_pct	Relative lipoprotein lipid concentrations	Medium HDL ratios	SZ_PGC_2022	SZ	null	causal	q ~ beta(1,2)	1.44676	0.607688	2.38075	0.00863864	0.0587427
GCST90451205	Triglycerides to total lipids ratio in medium HDL	M_HDL_TG_pct	Relative lipoprotein lipid concentrations	Medium HDL ratios	SZ_PGC_2022	SZ	sharing	causal	q ~ beta(1,2)	0.735056	0.348011	2.11216	0.0173362	0.11492
GCST90451205	Triglycerides to total lipids ratio in medium HDL	M_HDL_TG_pct	Relative lipoprotein lipid concentrations	Medium HDL ratios	SZ_PGC_2022	SZ	null	sharing	q ~ beta(1,50)	0.489568	0.118623	4.12708	1.83701e-05	9.84049e-05
GCST90451205	Triglycerides to total lipids ratio in medium HDL	M_HDL_TG_pct	Relative lipoprotein lipid concentrations	Medium HDL ratios	SZ_PGC_2022	SZ	null	causal	q ~ beta(1,50)	1.3238	0.564798	2.34385	0.00954294	0.0598399
GCST90451205	Triglycerides to total lipids ratio in medium HDL	M_HDL_TG_pct	Relative lipoprotein lipid concentrations	Medium HDL ratios	SZ_PGC_2022	SZ	sharing	causal	q ~ beta(1,50)	0.834233	0.499038	1.67168	0.0472933	0.179838
GCST90451206	Triglycerides in medium HDL	M_HDL_TG	Lipoprotein subclasses	Medium HDL (average diameter 10.9 nm)	ADHD_PGC_2022	ADHD	null	sharing	q ~ beta(1,10)	-0.255742	1.1851	-0.215798	0.414572	0.460732
GCST90451206	Triglycerides in medium HDL	M_HDL_TG	Lipoprotein subclasses	Medium HDL (average diameter 10.9 nm)	ADHD_PGC_2022	ADHD	null	causal	q ~ beta(1,10)	-1.04819	2.4216	-0.432851	0.332561	0.420326
GCST90451206	Triglycerides in medium HDL	M_HDL_TG	Lipoprotein subclasses	Medium HDL (average diameter 10.9 nm)	ADHD_PGC_2022	ADHD	sharing	causal	q ~ beta(1,10)	-0.792453	1.68028	-0.471618	0.3186	0.431814
GCST90451206	Triglycerides in medium HDL	M_HDL_TG	Lipoprotein subclasses	Medium HDL (average diameter 10.9 nm)	ADHD_PGC_2022	ADHD	null	sharing	q ~ beta(1,2)	-0.583717	1.38075	-0.422752	0.336238	0.414982
GCST90451206	Triglycerides in medium HDL	M_HDL_TG	Lipoprotein subclasses	Medium HDL (average diameter 10.9 nm)	ADHD_PGC_2022	ADHD	null	causal	q ~ beta(1,2)	-1.0232	2.30895	-0.443146	0.32883	0.421072
GCST90451206	Triglycerides in medium HDL	M_HDL_TG	Lipoprotein subclasses	Medium HDL (average diameter 10.9 nm)	ADHD_PGC_2022	ADHD	sharing	causal	q ~ beta(1,2)	-0.439484	1.06173	-0.413933	0.339461	0.498091
GCST90451206	Triglycerides in medium HDL	M_HDL_TG	Lipoprotein subclasses	Medium HDL (average diameter 10.9 nm)	ADHD_PGC_2022	ADHD	null	sharing	q ~ beta(1,50)	-0.254075	0.777089	-0.326958	0.37185	0.418576
GCST90451206	Triglycerides in medium HDL	M_HDL_TG	Lipoprotein subclasses	Medium HDL (average diameter 10.9 nm)	ADHD_PGC_2022	ADHD	null	causal	q ~ beta(1,50)	-1.24302	2.37735	-0.522862	0.300535	0.40197
GCST90451206	Triglycerides in medium HDL	M_HDL_TG	Lipoprotein subclasses	Medium HDL (average diameter 10.9 nm)	ADHD_PGC_2022	ADHD	sharing	causal	q ~ beta(1,50)	-0.988948	1.99827	-0.494901	0.310335	0.417172
GCST90451206	Triglycerides in medium HDL	M_HDL_TG	Lipoprotein subclasses	Medium HDL (average diameter 10.9 nm)	AN_PGC_2019	AN	null	sharing	q ~ beta(1,10)	0.161965	0.382793	0.423113	0.336107	0.41837
GCST90451206	Triglycerides in medium HDL	M_HDL_TG	Lipoprotein subclasses	Medium HDL (average diameter 10.9 nm)	AN_PGC_2019	AN	null	causal	q ~ beta(1,10)	-0.0413017	1.62819	-0.0253667	0.489881	0.49466
GCST90451206	Triglycerides in medium HDL	M_HDL_TG	Lipoprotein subclasses	Medium HDL (average diameter 10.9 nm)	AN_PGC_2019	AN	sharing	causal	q ~ beta(1,10)	-0.203266	1.28559	-0.158112	0.437184	0.482847
GCST90451206	Triglycerides in medium HDL	M_HDL_TG	Lipoprotein subclasses	Medium HDL (average diameter 10.9 nm)	AN_PGC_2019	AN	null	sharing	q ~ beta(1,2)	0.0478823	0.903214	0.0530132	0.478861	0.49289
GCST90451206	Triglycerides in medium HDL	M_HDL_TG	Lipoprotein subclasses	Medium HDL (average diameter 10.9 nm)	AN_PGC_2019	AN	null	causal	q ~ beta(1,2)	0.182618	1.63398	0.111763	0.455506	0.480103
GCST90451206	Triglycerides in medium HDL	M_HDL_TG	Lipoprotein subclasses	Medium HDL (average diameter 10.9 nm)	AN_PGC_2019	AN	sharing	causal	q ~ beta(1,2)	0.134736	0.758288	0.177684	0.429486	0.498091
GCST90451206	Triglycerides in medium HDL	M_HDL_TG	Lipoprotein subclasses	Medium HDL (average diameter 10.9 nm)	AN_PGC_2019	AN	null	sharing	q ~ beta(1,50)	0.331898	0.156891	2.11547	0.0171948	0.0459391
GCST90451206	Triglycerides in medium HDL	M_HDL_TG	Lipoprotein subclasses	Medium HDL (average diameter 10.9 nm)	AN_PGC_2019	AN	null	causal	q ~ beta(1,50)	-0.114223	1.67108	-0.0683528	0.472752	0.489127
GCST90451206	Triglycerides in medium HDL	M_HDL_TG	Lipoprotein subclasses	Medium HDL (average diameter 10.9 nm)	AN_PGC_2019	AN	sharing	causal	q ~ beta(1,50)	-0.446121	1.56091	-0.285808	0.387512	0.453445
GCST90451206	Triglycerides in medium HDL	M_HDL_TG	Lipoprotein subclasses	Medium HDL (average diameter 10.9 nm)	MDD_PGC_2025	MDD	null	sharing	q ~ beta(1,10)	-0.182249	0.521615	-0.349393	0.363397	0.431705
GCST90451206	Triglycerides in medium HDL	M_HDL_TG	Lipoprotein subclasses	Medium HDL (average diameter 10.9 nm)	MDD_PGC_2025	MDD	null	causal	q ~ beta(1,10)	-3.10708	2.69211	-1.15414	0.12422	0.255288
GCST90451206	Triglycerides in medium HDL	M_HDL_TG	Lipoprotein subclasses	Medium HDL (average diameter 10.9 nm)	MDD_PGC_2025	MDD	sharing	causal	q ~ beta(1,10)	-2.92484	2.2405	-1.30544	0.0958719	0.301732
GCST90451206	Triglycerides in medium HDL	M_HDL_TG	Lipoprotein subclasses	Medium HDL (average diameter 10.9 nm)	MDD_PGC_2025	MDD	null	sharing	q ~ beta(1,50)	0.320071	0.165499	1.93397	0.0265584	0.0656873
GCST90451206	Triglycerides in medium HDL	M_HDL_TG	Lipoprotein subclasses	Medium HDL (average diameter 10.9 nm)	MDD_PGC_2025	MDD	null	causal	q ~ beta(1,50)	-3.34701	2.67375	-1.2518	0.105321	0.227732
GCST90451206	Triglycerides in medium HDL	M_HDL_TG	Lipoprotein subclasses	Medium HDL (average diameter 10.9 nm)	MDD_PGC_2025	MDD	sharing	causal	q ~ beta(1,50)	-3.66708	2.57468	-1.42429	0.0771817	0.211506
GCST90451206	Triglycerides in medium HDL	M_HDL_TG	Lipoprotein subclasses	Medium HDL (average diameter 10.9 nm)	OCD_PGC_2018	OCD	null	sharing	q ~ beta(1,10)	-1.40596	1.90869	-0.736611	0.230679	0.335648
GCST90451206	Triglycerides in medium HDL	M_HDL_TG	Lipoprotein subclasses	Medium HDL (average diameter 10.9 nm)	OCD_PGC_2018	OCD	null	causal	q ~ beta(1,10)	-0.821368	2.19708	-0.373845	0.35426	0.429174
GCST90451206	Triglycerides in medium HDL	M_HDL_TG	Lipoprotein subclasses	Medium HDL (average diameter 10.9 nm)	OCD_PGC_2018	OCD	sharing	causal	q ~ beta(1,10)	0.584596	0.943362	0.619694	0.26773	0.411558
GCST90451206	Triglycerides in medium HDL	M_HDL_TG	Lipoprotein subclasses	Medium HDL (average diameter 10.9 nm)	OCD_PGC_2018	OCD	null	sharing	q ~ beta(1,2)	-1.18982	2.0475	-0.581107	0.280584	0.382582
GCST90451206	Triglycerides in medium HDL	M_HDL_TG	Lipoprotein subclasses	Medium HDL (average diameter 10.9 nm)	OCD_PGC_2018	OCD	null	causal	q ~ beta(1,2)	-0.485706	2.17896	-0.222907	0.411804	0.458333
GCST90451206	Triglycerides in medium HDL	M_HDL_TG	Lipoprotein subclasses	Medium HDL (average diameter 10.9 nm)	OCD_PGC_2018	OCD	sharing	causal	q ~ beta(1,2)	0.704112	0.708851	0.993314	0.160278	0.427977
GCST90451206	Triglycerides in medium HDL	M_HDL_TG	Lipoprotein subclasses	Medium HDL (average diameter 10.9 nm)	OCD_PGC_2018	OCD	null	sharing	q ~ beta(1,50)	-1.03427	1.15056	-0.898929	0.184345	0.265916
GCST90451206	Triglycerides in medium HDL	M_HDL_TG	Lipoprotein subclasses	Medium HDL (average diameter 10.9 nm)	OCD_PGC_2018	OCD	null	causal	q ~ beta(1,50)	-1.01	2.02118	-0.499706	0.308641	0.405686
GCST90451206	Triglycerides in medium HDL	M_HDL_TG	Lipoprotein subclasses	Medium HDL (average diameter 10.9 nm)	OCD_PGC_2018	OCD	sharing	causal	q ~ beta(1,50)	0.0242755	1.36069	0.0178406	0.492883	0.49696
GCST90451206	Triglycerides in medium HDL	M_HDL_TG	Lipoprotein subclasses	Medium HDL (average diameter 10.9 nm)	PTSD_PGC_2024	PTSD	null	sharing	q ~ beta(1,10)	0.27909	0.436378	0.63956	0.261229	0.363563
GCST90451206	Triglycerides in medium HDL	M_HDL_TG	Lipoprotein subclasses	Medium HDL (average diameter 10.9 nm)	PTSD_PGC_2024	PTSD	null	causal	q ~ beta(1,10)	0.923422	1.21353	0.760937	0.223347	0.358161
GCST90451206	Triglycerides in medium HDL	M_HDL_TG	Lipoprotein subclasses	Medium HDL (average diameter 10.9 nm)	PTSD_PGC_2024	PTSD	sharing	causal	q ~ beta(1,10)	0.644332	0.847599	0.760184	0.223572	0.38869
GCST90451206	Triglycerides in medium HDL	M_HDL_TG	Lipoprotein subclasses	Medium HDL (average diameter 10.9 nm)	PTSD_PGC_2024	PTSD	null	sharing	q ~ beta(1,2)	0.269117	0.854479	0.314949	0.3764	0.436923
GCST90451206	Triglycerides in medium HDL	M_HDL_TG	Lipoprotein subclasses	Medium HDL (average diameter 10.9 nm)	PTSD_PGC_2024	PTSD	null	causal	q ~ beta(1,2)	0.781828	1.32979	0.587933	0.278289	0.392659
GCST90451206	Triglycerides in medium HDL	M_HDL_TG	Lipoprotein subclasses	Medium HDL (average diameter 10.9 nm)	PTSD_PGC_2024	PTSD	sharing	causal	q ~ beta(1,2)	0.512711	0.499253	1.02696	0.152221	0.424386
GCST90451206	Triglycerides in medium HDL	M_HDL_TG	Lipoprotein subclasses	Medium HDL (average diameter 10.9 nm)	PTSD_PGC_2024	PTSD	null	sharing	q ~ beta(1,50)	0.301715	0.146524	2.05915	0.0197399	0.0508278
GCST90451206	Triglycerides in medium HDL	M_HDL_TG	Lipoprotein subclasses	Medium HDL (average diameter 10.9 nm)	PTSD_PGC_2024	PTSD	null	causal	q ~ beta(1,50)	0.874356	1.26259	0.692513	0.244308	0.367678
GCST90451206	Triglycerides in medium HDL	M_HDL_TG	Lipoprotein subclasses	Medium HDL (average diameter 10.9 nm)	PTSD_PGC_2024	PTSD	sharing	causal	q ~ beta(1,50)	0.572641	1.17222	0.488512	0.312594	0.417575
GCST90451206	Triglycerides in medium HDL	M_HDL_TG	Lipoprotein subclasses	Medium HDL (average diameter 10.9 nm)	SZ_PGC_2022	SZ	null	sharing	q ~ beta(1,10)	0.541521	0.100487	5.38895	3.54346e-08	1.11306e-06
GCST90451206	Triglycerides in medium HDL	M_HDL_TG	Lipoprotein subclasses	Medium HDL (average diameter 10.9 nm)	SZ_PGC_2022	SZ	null	causal	q ~ beta(1,10)	1.60301	0.344584	4.652	1.64362e-06	3.44193e-05
GCST90451206	Triglycerides in medium HDL	M_HDL_TG	Lipoprotein subclasses	Medium HDL (average diameter 10.9 nm)	SZ_PGC_2022	SZ	sharing	causal	q ~ beta(1,10)	1.06149	0.266088	3.98924	3.31429e-05	0.000719703
GCST90451206	Triglycerides in medium HDL	M_HDL_TG	Lipoprotein subclasses	Medium HDL (average diameter 10.9 nm)	SZ_PGC_2022	SZ	null	sharing	q ~ beta(1,2)	0.654697	0.138659	4.72163	1.16979e-06	2.56867e-05
GCST90451206	Triglycerides in medium HDL	M_HDL_TG	Lipoprotein subclasses	Medium HDL (average diameter 10.9 nm)	SZ_PGC_2022	SZ	null	causal	q ~ beta(1,2)	1.70871	0.365075	4.68043	1.43134e-06	3.86828e-05
GCST90451206	Triglycerides in medium HDL	M_HDL_TG	Lipoprotein subclasses	Medium HDL (average diameter 10.9 nm)	SZ_PGC_2022	SZ	sharing	causal	q ~ beta(1,2)	1.05401	0.233239	4.519	3.10656e-06	7.44163e-05
GCST90451206	Triglycerides in medium HDL	M_HDL_TG	Lipoprotein subclasses	Medium HDL (average diameter 10.9 nm)	SZ_PGC_2022	SZ	null	sharing	q ~ beta(1,50)	0.522407	0.0573117	9.11518	3.92709e-20	1.83879e-18
GCST90451206	Triglycerides in medium HDL	M_HDL_TG	Lipoprotein subclasses	Medium HDL (average diameter 10.9 nm)	SZ_PGC_2022	SZ	null	causal	q ~ beta(1,50)	1.36539	0.310295	4.40031	5.40494e-06	0.000102887
GCST90451206	Triglycerides in medium HDL	M_HDL_TG	Lipoprotein subclasses	Medium HDL (average diameter 10.9 nm)	SZ_PGC_2022	SZ	sharing	causal	q ~ beta(1,50)	0.842985	0.27964	3.01454	0.00128686	0.0169358
GCST90451207	Cholesteryl esters to total lipids ratio in medium LDL	M_LDL_CE_pct	Relative lipoprotein lipid concentrations	Medium LDL ratios	ADHD_PGC_2022	ADHD	null	sharing	q ~ beta(1,10)	-0.596319	1.0066	-0.592411	0.276788	0.377053
GCST90451207	Cholesteryl esters to total lipids ratio in medium LDL	M_LDL_CE_pct	Relative lipoprotein lipid concentrations	Medium LDL ratios	ADHD_PGC_2022	ADHD	null	causal	q ~ beta(1,10)	-2.12778	2.65641	-0.800997	0.211567	0.34728
GCST90451207	Cholesteryl esters to total lipids ratio in medium LDL	M_LDL_CE_pct	Relative lipoprotein lipid concentrations	Medium LDL ratios	ADHD_PGC_2022	ADHD	sharing	causal	q ~ beta(1,10)	-1.53146	1.83191	-0.835989	0.201581	0.376494
GCST90451207	Cholesteryl esters to total lipids ratio in medium LDL	M_LDL_CE_pct	Relative lipoprotein lipid concentrations	Medium LDL ratios	ADHD_PGC_2022	ADHD	null	sharing	q ~ beta(1,2)	-1.72162	1.93486	-0.889792	0.186789	0.307618
GCST90451207	Cholesteryl esters to total lipids ratio in medium LDL	M_LDL_CE_pct	Relative lipoprotein lipid concentrations	Medium LDL ratios	ADHD_PGC_2022	ADHD	null	causal	q ~ beta(1,2)	-1.98598	2.73361	-0.726506	0.233764	0.360216
GCST90451207	Cholesteryl esters to total lipids ratio in medium LDL	M_LDL_CE_pct	Relative lipoprotein lipid concentrations	Medium LDL ratios	ADHD_PGC_2022	ADHD	sharing	causal	q ~ beta(1,2)	-0.264362	0.87752	-0.301261	0.381608	0.498091
GCST90451207	Cholesteryl esters to total lipids ratio in medium LDL	M_LDL_CE_pct	Relative lipoprotein lipid concentrations	Medium LDL ratios	ADHD_PGC_2022	ADHD	null	sharing	q ~ beta(1,50)	-0.0107935	0.485398	-0.0222365	0.49113	0.494376
GCST90451207	Cholesteryl esters to total lipids ratio in medium LDL	M_LDL_CE_pct	Relative lipoprotein lipid concentrations	Medium LDL ratios	ADHD_PGC_2022	ADHD	null	causal	q ~ beta(1,50)	-2.38296	2.68769	-0.886621	0.187641	0.329223
GCST90451207	Cholesteryl esters to total lipids ratio in medium LDL	M_LDL_CE_pct	Relative lipoprotein lipid concentrations	Medium LDL ratios	ADHD_PGC_2022	ADHD	sharing	causal	q ~ beta(1,50)	-2.37217	2.41099	-0.983896	0.162583	0.313974
GCST90451207	Cholesteryl esters to total lipids ratio in medium LDL	M_LDL_CE_pct	Relative lipoprotein lipid concentrations	Medium LDL ratios	AN_PGC_2019	AN	null	sharing	q ~ beta(1,10)	-0.819933	0.976537	-0.839633	0.200557	0.308322
GCST90451207	Cholesteryl esters to total lipids ratio in medium LDL	M_LDL_CE_pct	Relative lipoprotein lipid concentrations	Medium LDL ratios	AN_PGC_2019	AN	null	causal	q ~ beta(1,10)	-2.30975	2.6521	-0.870913	0.191901	0.330565
GCST90451207	Cholesteryl esters to total lipids ratio in medium LDL	M_LDL_CE_pct	Relative lipoprotein lipid concentrations	Medium LDL ratios	AN_PGC_2019	AN	sharing	causal	q ~ beta(1,10)	-1.48981	1.82252	-0.817448	0.206836	0.379759
GCST90451207	Cholesteryl esters to total lipids ratio in medium LDL	M_LDL_CE_pct	Relative lipoprotein lipid concentrations	Medium LDL ratios	AN_PGC_2019	AN	null	sharing	q ~ beta(1,2)	-1.81756	1.89749	-0.957877	0.169062	0.286482
GCST90451207	Cholesteryl esters to total lipids ratio in medium LDL	M_LDL_CE_pct	Relative lipoprotein lipid concentrations	Medium LDL ratios	AN_PGC_2019	AN	null	causal	q ~ beta(1,2)	-2.25943	2.66128	-0.849001	0.19794	0.331616
GCST90451207	Cholesteryl esters to total lipids ratio in medium LDL	M_LDL_CE_pct	Relative lipoprotein lipid concentrations	Medium LDL ratios	AN_PGC_2019	AN	sharing	causal	q ~ beta(1,2)	-0.441866	0.833724	-0.529991	0.298059	0.496953
GCST90451207	Cholesteryl esters to total lipids ratio in medium LDL	M_LDL_CE_pct	Relative lipoprotein lipid concentrations	Medium LDL ratios	AN_PGC_2019	AN	null	sharing	q ~ beta(1,50)	0.0772925	0.256079	0.301831	0.38139	0.425274
GCST90451207	Cholesteryl esters to total lipids ratio in medium LDL	M_LDL_CE_pct	Relative lipoprotein lipid concentrations	Medium LDL ratios	AN_PGC_2019	AN	null	causal	q ~ beta(1,50)	-2.41538	2.63185	-0.91775	0.179375	0.319222
GCST90451207	Cholesteryl esters to total lipids ratio in medium LDL	M_LDL_CE_pct	Relative lipoprotein lipid concentrations	Medium LDL ratios	AN_PGC_2019	AN	sharing	causal	q ~ beta(1,50)	-2.49268	2.44987	-1.01747	0.154465	0.309739
GCST90451207	Cholesteryl esters to total lipids ratio in medium LDL	M_LDL_CE_pct	Relative lipoprotein lipid concentrations	Medium LDL ratios	MDD_PGC_2025	MDD	null	sharing	q ~ beta(1,10)	0.0539651	0.523581	0.103069	0.458954	0.483395
GCST90451207	Cholesteryl esters to total lipids ratio in medium LDL	M_LDL_CE_pct	Relative lipoprotein lipid concentrations	Medium LDL ratios	MDD_PGC_2025	MDD	null	causal	q ~ beta(1,10)	-1.2467	2.17689	-0.572697	0.283425	0.396687
GCST90451207	Cholesteryl esters to total lipids ratio in medium LDL	M_LDL_CE_pct	Relative lipoprotein lipid concentrations	Medium LDL ratios	MDD_PGC_2025	MDD	sharing	causal	q ~ beta(1,10)	-1.30066	1.73746	-0.7486	0.227049	0.38869
GCST90451207	Cholesteryl esters to total lipids ratio in medium LDL	M_LDL_CE_pct	Relative lipoprotein lipid concentrations	Medium LDL ratios	MDD_PGC_2025	MDD	null	sharing	q ~ beta(1,2)	-0.60418	1.2283	-0.491885	0.3114	0.401429
GCST90451207	Cholesteryl esters to total lipids ratio in medium LDL	M_LDL_CE_pct	Relative lipoprotein lipid concentrations	Medium LDL ratios	MDD_PGC_2025	MDD	null	causal	q ~ beta(1,2)	-1.08149	2.08787	-0.517986	0.302234	0.408927
GCST90451207	Cholesteryl esters to total lipids ratio in medium LDL	M_LDL_CE_pct	Relative lipoprotein lipid concentrations	Medium LDL ratios	MDD_PGC_2025	MDD	sharing	causal	q ~ beta(1,2)	-0.477311	0.894328	-0.533709	0.296772	0.496953
GCST90451207	Cholesteryl esters to total lipids ratio in medium LDL	M_LDL_CE_pct	Relative lipoprotein lipid concentrations	Medium LDL ratios	MDD_PGC_2025	MDD	null	sharing	q ~ beta(1,50)	0.270229	0.213287	1.26697	0.102582	0.177902
GCST90451207	Cholesteryl esters to total lipids ratio in medium LDL	M_LDL_CE_pct	Relative lipoprotein lipid concentrations	Medium LDL ratios	MDD_PGC_2025	MDD	null	causal	q ~ beta(1,50)	-1.35756	2.13036	-0.637242	0.261983	0.37562
GCST90451207	Cholesteryl esters to total lipids ratio in medium LDL	M_LDL_CE_pct	Relative lipoprotein lipid concentrations	Medium LDL ratios	MDD_PGC_2025	MDD	sharing	causal	q ~ beta(1,50)	-1.62778	1.995	-0.815931	0.20727	0.352392
GCST90451207	Cholesteryl esters to total lipids ratio in medium LDL	M_LDL_CE_pct	Relative lipoprotein lipid concentrations	Medium LDL ratios	OCD_PGC_2018	OCD	null	sharing	q ~ beta(1,10)	0.30746	0.567148	0.542116	0.293869	0.391362
GCST90451207	Cholesteryl esters to total lipids ratio in medium LDL	M_LDL_CE_pct	Relative lipoprotein lipid concentrations	Medium LDL ratios	OCD_PGC_2018	OCD	null	causal	q ~ beta(1,10)	1.31394	0.772763	1.70032	0.0445353	0.141082
GCST90451207	Cholesteryl esters to total lipids ratio in medium LDL	M_LDL_CE_pct	Relative lipoprotein lipid concentrations	Medium LDL ratios	OCD_PGC_2018	OCD	sharing	causal	q ~ beta(1,10)	1.00648	0.280078	3.59358	0.000163082	0.00259941
GCST90451207	Cholesteryl esters to total lipids ratio in medium LDL	M_LDL_CE_pct	Relative lipoprotein lipid concentrations	Medium LDL ratios	OCD_PGC_2018	OCD	null	sharing	q ~ beta(1,2)	0.595864	0.66051	0.902128	0.183495	0.304093
GCST90451207	Cholesteryl esters to total lipids ratio in medium LDL	M_LDL_CE_pct	Relative lipoprotein lipid concentrations	Medium LDL ratios	OCD_PGC_2018	OCD	null	causal	q ~ beta(1,2)	1.69878	0.790727	2.14837	0.0158421	0.0843309
GCST90451207	Cholesteryl esters to total lipids ratio in medium LDL	M_LDL_CE_pct	Relative lipoprotein lipid concentrations	Medium LDL ratios	OCD_PGC_2018	OCD	sharing	causal	q ~ beta(1,2)	1.10291	0.273731	4.02919	2.79851e-05	0.000460689
GCST90451207	Cholesteryl esters to total lipids ratio in medium LDL	M_LDL_CE_pct	Relative lipoprotein lipid concentrations	Medium LDL ratios	OCD_PGC_2018	OCD	null	sharing	q ~ beta(1,50)	0.18847	0.33954	0.555074	0.289422	0.356263
GCST90451207	Cholesteryl esters to total lipids ratio in medium LDL	M_LDL_CE_pct	Relative lipoprotein lipid concentrations	Medium LDL ratios	OCD_PGC_2018	OCD	null	causal	q ~ beta(1,50)	1.13574	0.51862	2.18993	0.0142647	0.0767987
GCST90451207	Cholesteryl esters to total lipids ratio in medium LDL	M_LDL_CE_pct	Relative lipoprotein lipid concentrations	Medium LDL ratios	OCD_PGC_2018	OCD	sharing	causal	q ~ beta(1,50)	0.947273	0.244634	3.87221	5.39263e-05	0.00114971
GCST90451207	Cholesteryl esters to total lipids ratio in medium LDL	M_LDL_CE_pct	Relative lipoprotein lipid concentrations	Medium LDL ratios	PTSD_PGC_2024	PTSD	null	sharing	q ~ beta(1,10)	-0.208931	0.782352	-0.267055	0.394714	0.449418
GCST90451207	Cholesteryl esters to total lipids ratio in medium LDL	M_LDL_CE_pct	Relative lipoprotein lipid concentrations	Medium LDL ratios	PTSD_PGC_2024	PTSD	null	causal	q ~ beta(1,10)	0.028407	1.98353	0.0143214	0.494287	0.49475
GCST90451207	Cholesteryl esters to total lipids ratio in medium LDL	M_LDL_CE_pct	Relative lipoprotein lipid concentrations	Medium LDL ratios	PTSD_PGC_2024	PTSD	sharing	causal	q ~ beta(1,10)	0.237338	1.32332	0.17935	0.428832	0.475844
GCST90451207	Cholesteryl esters to total lipids ratio in medium LDL	M_LDL_CE_pct	Relative lipoprotein lipid concentrations	Medium LDL ratios	PTSD_PGC_2024	PTSD	null	sharing	q ~ beta(1,2)	-0.485731	1.47692	-0.328881	0.371123	0.434144
GCST90451207	Cholesteryl esters to total lipids ratio in medium LDL	M_LDL_CE_pct	Relative lipoprotein lipid concentrations	Medium LDL ratios	PTSD_PGC_2024	PTSD	null	causal	q ~ beta(1,2)	-0.11808	2.07474	-0.0569131	0.477307	0.490333
GCST90451207	Cholesteryl esters to total lipids ratio in medium LDL	M_LDL_CE_pct	Relative lipoprotein lipid concentrations	Medium LDL ratios	PTSD_PGC_2024	PTSD	sharing	causal	q ~ beta(1,2)	0.367651	0.656276	0.560208	0.287669	0.49062
GCST90451207	Cholesteryl esters to total lipids ratio in medium LDL	M_LDL_CE_pct	Relative lipoprotein lipid concentrations	Medium LDL ratios	PTSD_PGC_2024	PTSD	null	sharing	q ~ beta(1,50)	0.229371	0.199969	1.14703	0.125685	0.204862
GCST90451207	Cholesteryl esters to total lipids ratio in medium LDL	M_LDL_CE_pct	Relative lipoprotein lipid concentrations	Medium LDL ratios	PTSD_PGC_2024	PTSD	null	causal	q ~ beta(1,50)	-0.145564	1.93416	-0.0752596	0.470004	0.487014
GCST90451207	Cholesteryl esters to total lipids ratio in medium LDL	M_LDL_CE_pct	Relative lipoprotein lipid concentrations	Medium LDL ratios	PTSD_PGC_2024	PTSD	sharing	causal	q ~ beta(1,50)	-0.374935	1.79967	-0.208335	0.417484	0.469112
GCST90451207	Cholesteryl esters to total lipids ratio in medium LDL	M_LDL_CE_pct	Relative lipoprotein lipid concentrations	Medium LDL ratios	SZ_PGC_2022	SZ	null	sharing	q ~ beta(1,10)	0.504907	0.109579	4.60771	2.03563e-06	3.74836e-05
GCST90451207	Cholesteryl esters to total lipids ratio in medium LDL	M_LDL_CE_pct	Relative lipoprotein lipid concentrations	Medium LDL ratios	SZ_PGC_2022	SZ	null	causal	q ~ beta(1,10)	1.40822	0.483316	2.91367	0.00178602	0.0164437
GCST90451207	Cholesteryl esters to total lipids ratio in medium LDL	M_LDL_CE_pct	Relative lipoprotein lipid concentrations	Medium LDL ratios	SZ_PGC_2022	SZ	sharing	causal	q ~ beta(1,10)	0.903318	0.398802	2.26508	0.0117539	0.0925258
GCST90451207	Cholesteryl esters to total lipids ratio in medium LDL	M_LDL_CE_pct	Relative lipoprotein lipid concentrations	Medium LDL ratios	SZ_PGC_2022	SZ	null	sharing	q ~ beta(1,2)	0.601886	0.19952	3.01668	0.00127781	0.0127058
GCST90451207	Cholesteryl esters to total lipids ratio in medium LDL	M_LDL_CE_pct	Relative lipoprotein lipid concentrations	Medium LDL ratios	SZ_PGC_2022	SZ	null	causal	q ~ beta(1,2)	1.36735	0.54347	2.51597	0.00593523	0.0438499
GCST90451207	Cholesteryl esters to total lipids ratio in medium LDL	M_LDL_CE_pct	Relative lipoprotein lipid concentrations	Medium LDL ratios	SZ_PGC_2022	SZ	sharing	causal	q ~ beta(1,2)	0.765469	0.352719	2.17019	0.0149962	0.103987
GCST90451207	Cholesteryl esters to total lipids ratio in medium LDL	M_LDL_CE_pct	Relative lipoprotein lipid concentrations	Medium LDL ratios	SZ_PGC_2022	SZ	null	sharing	q ~ beta(1,50)	0.482375	0.0754813	6.39065	8.25894e-11	1.08692e-09
GCST90451207	Cholesteryl esters to total lipids ratio in medium LDL	M_LDL_CE_pct	Relative lipoprotein lipid concentrations	Medium LDL ratios	SZ_PGC_2022	SZ	null	causal	q ~ beta(1,50)	1.46917	0.494317	2.97212	0.00147875	0.0145958
GCST90451207	Cholesteryl esters to total lipids ratio in medium LDL	M_LDL_CE_pct	Relative lipoprotein lipid concentrations	Medium LDL ratios	SZ_PGC_2022	SZ	sharing	causal	q ~ beta(1,50)	0.986795	0.452388	2.1813	0.0145805	0.103711
GCST90451208	Cholesteryl esters in medium LDL	M_LDL_CE	Lipoprotein subclasses	Medium LDL (average diameter 23 nm)	ADHD_PGC_2022	ADHD	null	sharing	q ~ beta(1,10)	0.551421	0.193909	2.84371	0.00222956	0.0131556
GCST90451208	Cholesteryl esters in medium LDL	M_LDL_CE	Lipoprotein subclasses	Medium LDL (average diameter 23 nm)	ADHD_PGC_2022	ADHD	null	causal	q ~ beta(1,10)	1.43927	0.528311	2.72429	0.00322202	0.0275083
GCST90451208	Cholesteryl esters in medium LDL	M_LDL_CE	Lipoprotein subclasses	Medium LDL (average diameter 23 nm)	ADHD_PGC_2022	ADHD	sharing	causal	q ~ beta(1,10)	0.88785	0.548535	1.61858	0.0527684	0.239815
GCST90451208	Cholesteryl esters in medium LDL	M_LDL_CE	Lipoprotein subclasses	Medium LDL (average diameter 23 nm)	ADHD_PGC_2022	ADHD	null	sharing	q ~ beta(1,2)	0.714052	0.172322	4.1437	1.70877e-05	0.000295253
GCST90451208	Cholesteryl esters in medium LDL	M_LDL_CE	Lipoprotein subclasses	Medium LDL (average diameter 23 nm)	ADHD_PGC_2022	ADHD	null	causal	q ~ beta(1,2)	1.64889	0.595102	2.77077	0.00279615	0.0245596
GCST90451208	Cholesteryl esters in medium LDL	M_LDL_CE	Lipoprotein subclasses	Medium LDL (average diameter 23 nm)	ADHD_PGC_2022	ADHD	sharing	causal	q ~ beta(1,2)	0.934842	0.478474	1.9538	0.0253624	0.158178
GCST90451208	Cholesteryl esters in medium LDL	M_LDL_CE	Lipoprotein subclasses	Medium LDL (average diameter 23 nm)	ADHD_PGC_2022	ADHD	null	sharing	q ~ beta(1,50)	0.397415	0.131067	3.03215	0.00121411	0.00452532
GCST90451208	Cholesteryl esters in medium LDL	M_LDL_CE	Lipoprotein subclasses	Medium LDL (average diameter 23 nm)	ADHD_PGC_2022	ADHD	null	causal	q ~ beta(1,50)	1.3698	0.516716	2.65098	0.00401294	0.0321639
GCST90451208	Cholesteryl esters in medium LDL	M_LDL_CE	Lipoprotein subclasses	Medium LDL (average diameter 23 nm)	ADHD_PGC_2022	ADHD	sharing	causal	q ~ beta(1,50)	0.97239	0.564464	1.72268	0.0424734	0.168906
GCST90451208	Cholesteryl esters in medium LDL	M_LDL_CE	Lipoprotein subclasses	Medium LDL (average diameter 23 nm)	AN_PGC_2019	AN	null	sharing	q ~ beta(1,10)	0.561893	0.265775	2.11417	0.0172503	0.0619576
GCST90451208	Cholesteryl esters in medium LDL	M_LDL_CE	Lipoprotein subclasses	Medium LDL (average diameter 23 nm)	AN_PGC_2019	AN	null	causal	q ~ beta(1,10)	1.56935	0.304299	5.15726	1.25296e-07	3.7171e-06
GCST90451208	Cholesteryl esters in medium LDL	M_LDL_CE	Lipoprotein subclasses	Medium LDL (average diameter 23 nm)	AN_PGC_2019	AN	sharing	causal	q ~ beta(1,10)	1.00745	0.142003	7.09461	6.48599e-13	5.32849e-11
GCST90451208	Cholesteryl esters in medium LDL	M_LDL_CE	Lipoprotein subclasses	Medium LDL (average diameter 23 nm)	AN_PGC_2019	AN	null	sharing	q ~ beta(1,2)	0.664609	0.294559	2.25628	0.0120264	0.0614782
GCST90451208	Cholesteryl esters in medium LDL	M_LDL_CE	Lipoprotein subclasses	Medium LDL (average diameter 23 nm)	AN_PGC_2019	AN	null	causal	q ~ beta(1,2)	1.67864	0.452649	3.70848	0.000104253	0.00148489
GCST90451208	Cholesteryl esters in medium LDL	M_LDL_CE	Lipoprotein subclasses	Medium LDL (average diameter 23 nm)	AN_PGC_2019	AN	sharing	causal	q ~ beta(1,2)	1.01403	0.216818	4.6769	1.45625e-06	4.14834e-05
GCST90451208	Cholesteryl esters in medium LDL	M_LDL_CE	Lipoprotein subclasses	Medium LDL (average diameter 23 nm)	AN_PGC_2019	AN	null	sharing	q ~ beta(1,50)	0.413772	0.123389	3.35339	0.000399148	0.00167516
GCST90451208	Cholesteryl esters in medium LDL	M_LDL_CE	Lipoprotein subclasses	Medium LDL (average diameter 23 nm)	AN_PGC_2019	AN	null	causal	q ~ beta(1,50)	1.39604	0.201235	6.93735	1.99764e-12	9.67949e-11
GCST90451208	Cholesteryl esters in medium LDL	M_LDL_CE	Lipoprotein subclasses	Medium LDL (average diameter 23 nm)	AN_PGC_2019	AN	sharing	causal	q ~ beta(1,50)	0.982268	0.143059	6.86615	3.29786e-12	2.1972e-10
GCST90451208	Cholesteryl esters in medium LDL	M_LDL_CE	Lipoprotein subclasses	Medium LDL (average diameter 23 nm)	MDD_PGC_2025	MDD	null	sharing	q ~ beta(1,10)	0.537383	0.139119	3.86275	5.60587e-05	0.000628524
GCST90451208	Cholesteryl esters in medium LDL	M_LDL_CE	Lipoprotein subclasses	Medium LDL (average diameter 23 nm)	MDD_PGC_2025	MDD	null	causal	q ~ beta(1,10)	1.57616	0.271307	5.80952	3.13264e-09	1.39403e-07
GCST90451208	Cholesteryl esters in medium LDL	M_LDL_CE	Lipoprotein subclasses	Medium LDL (average diameter 23 nm)	MDD_PGC_2025	MDD	sharing	causal	q ~ beta(1,10)	1.03878	0.163832	6.34053	1.14487e-10	5.55783e-09
GCST90451208	Cholesteryl esters in medium LDL	M_LDL_CE	Lipoprotein subclasses	Medium LDL (average diameter 23 nm)	MDD_PGC_2025	MDD	null	sharing	q ~ beta(1,2)	0.671981	0.217342	3.09182	0.000994666	0.0102782
GCST90451208	Cholesteryl esters in medium LDL	M_LDL_CE	Lipoprotein subclasses	Medium LDL (average diameter 23 nm)	MDD_PGC_2025	MDD	null	causal	q ~ beta(1,2)	1.59844	0.398504	4.01111	3.02173e-05	0.000510033
GCST90451208	Cholesteryl esters in medium LDL	M_LDL_CE	Lipoprotein subclasses	Medium LDL (average diameter 23 nm)	MDD_PGC_2025	MDD	sharing	causal	q ~ beta(1,2)	0.926461	0.197626	4.68795	1.37975e-06	4.14834e-05
GCST90451208	Cholesteryl esters in medium LDL	M_LDL_CE	Lipoprotein subclasses	Medium LDL (average diameter 23 nm)	MDD_PGC_2025	MDD	null	sharing	q ~ beta(1,50)	0.490599	0.0772705	6.34911	1.08279e-10	1.39067e-09
GCST90451208	Cholesteryl esters in medium LDL	M_LDL_CE	Lipoprotein subclasses	Medium LDL (average diameter 23 nm)	MDD_PGC_2025	MDD	null	causal	q ~ beta(1,50)	1.46011	0.211174	6.91424	2.35192e-12	1.09006e-10
GCST90451208	Cholesteryl esters in medium LDL	M_LDL_CE	Lipoprotein subclasses	Medium LDL (average diameter 23 nm)	MDD_PGC_2025	MDD	sharing	causal	q ~ beta(1,50)	0.96951	0.178293	5.43773	2.69823e-08	1.0653e-06
GCST90451208	Cholesteryl esters in medium LDL	M_LDL_CE	Lipoprotein subclasses	Medium LDL (average diameter 23 nm)	OCD_PGC_2018	OCD	null	sharing	q ~ beta(1,10)	0.367387	0.84154	0.436566	0.331213	0.41578
GCST90451208	Cholesteryl esters in medium LDL	M_LDL_CE	Lipoprotein subclasses	Medium LDL (average diameter 23 nm)	OCD_PGC_2018	OCD	null	causal	q ~ beta(1,10)	1.23958	0.963083	1.2871	0.0990298	0.216286
GCST90451208	Cholesteryl esters in medium LDL	M_LDL_CE	Lipoprotein subclasses	Medium LDL (average diameter 23 nm)	OCD_PGC_2018	OCD	sharing	causal	q ~ beta(1,10)	0.872196	0.228146	3.82298	6.59243e-05	0.00119334
GCST90451208	Cholesteryl esters in medium LDL	M_LDL_CE	Lipoprotein subclasses	Medium LDL (average diameter 23 nm)	OCD_PGC_2018	OCD	null	sharing	q ~ beta(1,2)	0.58257	0.779845	0.747034	0.227522	0.346043
GCST90451208	Cholesteryl esters in medium LDL	M_LDL_CE	Lipoprotein subclasses	Medium LDL (average diameter 23 nm)	OCD_PGC_2018	OCD	null	causal	q ~ beta(1,2)	1.54549	0.661874	2.33502	0.00977111	0.0609393
GCST90451208	Cholesteryl esters in medium LDL	M_LDL_CE	Lipoprotein subclasses	Medium LDL (average diameter 23 nm)	OCD_PGC_2018	OCD	sharing	causal	q ~ beta(1,2)	0.962921	0.286169	3.36486	0.000382906	0.00475203
GCST90451208	Cholesteryl esters in medium LDL	M_LDL_CE	Lipoprotein subclasses	Medium LDL (average diameter 23 nm)	OCD_PGC_2018	OCD	null	sharing	q ~ beta(1,50)	0.0676737	0.732438	0.0923951	0.463192	0.479847
GCST90451208	Cholesteryl esters in medium LDL	M_LDL_CE	Lipoprotein subclasses	Medium LDL (average diameter 23 nm)	OCD_PGC_2018	OCD	null	causal	q ~ beta(1,50)	0.969082	0.794914	1.2191	0.111403	0.236252
GCST90451208	Cholesteryl esters in medium LDL	M_LDL_CE	Lipoprotein subclasses	Medium LDL (average diameter 23 nm)	OCD_PGC_2018	OCD	sharing	causal	q ~ beta(1,50)	0.901408	0.158128	5.70051	5.97245e-09	2.54665e-07
GCST90451208	Cholesteryl esters in medium LDL	M_LDL_CE	Lipoprotein subclasses	Medium LDL (average diameter 23 nm)	PTSD_PGC_2024	PTSD	null	sharing	q ~ beta(1,10)	0.464982	0.152645	3.04617	0.0011589	0.00773567
GCST90451208	Cholesteryl esters in medium LDL	M_LDL_CE	Lipoprotein subclasses	Medium LDL (average diameter 23 nm)	PTSD_PGC_2024	PTSD	null	causal	q ~ beta(1,10)	1.00061	0.918024	1.08996	0.137866	0.268687
GCST90451208	Cholesteryl esters in medium LDL	M_LDL_CE	Lipoprotein subclasses	Medium LDL (average diameter 23 nm)	PTSD_PGC_2024	PTSD	sharing	causal	q ~ beta(1,10)	0.535626	0.787555	0.680112	0.248217	0.40166
GCST90451208	Cholesteryl esters in medium LDL	M_LDL_CE	Lipoprotein subclasses	Medium LDL (average diameter 23 nm)	PTSD_PGC_2024	PTSD	null	sharing	q ~ beta(1,2)	0.499122	0.333824	1.49516	0.0674357	0.166457
GCST90451208	Cholesteryl esters in medium LDL	M_LDL_CE	Lipoprotein subclasses	Medium LDL (average diameter 23 nm)	PTSD_PGC_2024	PTSD	null	causal	q ~ beta(1,2)	1.04004	0.878486	1.18391	0.118225	0.245294
GCST90451208	Cholesteryl esters in medium LDL	M_LDL_CE	Lipoprotein subclasses	Medium LDL (average diameter 23 nm)	PTSD_PGC_2024	PTSD	sharing	causal	q ~ beta(1,2)	0.540921	0.547059	0.988781	0.161385	0.427977
GCST90451208	Cholesteryl esters in medium LDL	M_LDL_CE	Lipoprotein subclasses	Medium LDL (average diameter 23 nm)	PTSD_PGC_2024	PTSD	null	sharing	q ~ beta(1,50)	0.451561	0.0545438	8.27888	6.21684e-17	1.84087e-15
GCST90451208	Cholesteryl esters in medium LDL	M_LDL_CE	Lipoprotein subclasses	Medium LDL (average diameter 23 nm)	PTSD_PGC_2024	PTSD	null	causal	q ~ beta(1,50)	1.05451	0.843767	1.24976	0.105693	0.228075
GCST90451208	Cholesteryl esters in medium LDL	M_LDL_CE	Lipoprotein subclasses	Medium LDL (average diameter 23 nm)	PTSD_PGC_2024	PTSD	sharing	causal	q ~ beta(1,50)	0.602947	0.815974	0.738929	0.229975	0.370322
GCST90451209	Cholesterol to total lipids ratio in medium LDL	M_LDL_C_pct	Relative lipoprotein lipid concentrations	Medium LDL ratios	ADHD_PGC_2022	ADHD	null	sharing	q ~ beta(1,10)	0.277386	0.533609	0.51983	0.301591	0.395214
GCST90451209	Cholesterol to total lipids ratio in medium LDL	M_LDL_C_pct	Relative lipoprotein lipid concentrations	Medium LDL ratios	ADHD_PGC_2022	ADHD	null	causal	q ~ beta(1,10)	-0.497249	1.69787	-0.292866	0.384812	0.445333
GCST90451209	Cholesterol to total lipids ratio in medium LDL	M_LDL_C_pct	Relative lipoprotein lipid concentrations	Medium LDL ratios	ADHD_PGC_2022	ADHD	sharing	causal	q ~ beta(1,10)	-0.774635	1.28106	-0.604683	0.272695	0.414279
GCST90451209	Cholesterol to total lipids ratio in medium LDL	M_LDL_C_pct	Relative lipoprotein lipid concentrations	Medium LDL ratios	ADHD_PGC_2022	ADHD	null	sharing	q ~ beta(1,2)	0.0910894	0.849851	0.107183	0.457322	0.482671
GCST90451209	Cholesterol to total lipids ratio in medium LDL	M_LDL_C_pct	Relative lipoprotein lipid concentrations	Medium LDL ratios	ADHD_PGC_2022	ADHD	null	causal	q ~ beta(1,2)	-0.206463	1.65928	-0.12443	0.450488	0.478643
GCST90451209	Cholesterol to total lipids ratio in medium LDL	M_LDL_C_pct	Relative lipoprotein lipid concentrations	Medium LDL ratios	ADHD_PGC_2022	ADHD	sharing	causal	q ~ beta(1,2)	-0.297553	0.863654	-0.344528	0.365225	0.498091
GCST90451209	Cholesterol to total lipids ratio in medium LDL	M_LDL_C_pct	Relative lipoprotein lipid concentrations	Medium LDL ratios	ADHD_PGC_2022	ADHD	null	sharing	q ~ beta(1,50)	0.253069	0.258374	0.979467	0.163675	0.245742
GCST90451209	Cholesterol to total lipids ratio in medium LDL	M_LDL_C_pct	Relative lipoprotein lipid concentrations	Medium LDL ratios	ADHD_PGC_2022	ADHD	null	causal	q ~ beta(1,50)	-0.556184	1.66551	-0.333941	0.369212	0.440649
GCST90451209	Cholesterol to total lipids ratio in medium LDL	M_LDL_C_pct	Relative lipoprotein lipid concentrations	Medium LDL ratios	ADHD_PGC_2022	ADHD	sharing	causal	q ~ beta(1,50)	-0.809253	1.5207	-0.532158	0.297308	0.412914
GCST90451209	Cholesterol to total lipids ratio in medium LDL	M_LDL_C_pct	Relative lipoprotein lipid concentrations	Medium LDL ratios	MDD_PGC_2025	MDD	null	sharing	q ~ beta(1,10)	0.455013	0.38874	1.17048	0.120904	0.221895
GCST90451209	Cholesterol to total lipids ratio in medium LDL	M_LDL_C_pct	Relative lipoprotein lipid concentrations	Medium LDL ratios	MDD_PGC_2025	MDD	null	causal	q ~ beta(1,10)	0.849959	1.17135	0.725626	0.234034	0.36172
GCST90451209	Cholesterol to total lipids ratio in medium LDL	M_LDL_C_pct	Relative lipoprotein lipid concentrations	Medium LDL ratios	MDD_PGC_2025	MDD	sharing	causal	q ~ beta(1,10)	0.394947	0.880182	0.44871	0.32682	0.435446
GCST90451209	Cholesterol to total lipids ratio in medium LDL	M_LDL_C_pct	Relative lipoprotein lipid concentrations	Medium LDL ratios	MDD_PGC_2025	MDD	null	sharing	q ~ beta(1,2)	0.503356	0.55516	0.906686	0.182286	0.302567
GCST90451209	Cholesterol to total lipids ratio in medium LDL	M_LDL_C_pct	Relative lipoprotein lipid concentrations	Medium LDL ratios	MDD_PGC_2025	MDD	null	causal	q ~ beta(1,2)	1.05908	1.17461	0.901639	0.183624	0.319901
GCST90451209	Cholesterol to total lipids ratio in medium LDL	M_LDL_C_pct	Relative lipoprotein lipid concentrations	Medium LDL ratios	MDD_PGC_2025	MDD	sharing	causal	q ~ beta(1,2)	0.55572	0.67106	0.828123	0.2038	0.458025
GCST90451209	Cholesterol to total lipids ratio in medium LDL	M_LDL_C_pct	Relative lipoprotein lipid concentrations	Medium LDL ratios	MDD_PGC_2025	MDD	null	sharing	q ~ beta(1,50)	0.355196	0.223457	1.58955	0.0559687	0.119507
GCST90451209	Cholesterol to total lipids ratio in medium LDL	M_LDL_C_pct	Relative lipoprotein lipid concentrations	Medium LDL ratios	MDD_PGC_2025	MDD	null	causal	q ~ beta(1,50)	0.579695	1.07431	0.5396	0.294737	0.399732
GCST90451209	Cholesterol to total lipids ratio in medium LDL	M_LDL_C_pct	Relative lipoprotein lipid concentrations	Medium LDL ratios	MDD_PGC_2025	MDD	sharing	causal	q ~ beta(1,50)	0.2245	0.950633	0.236158	0.406655	0.463786
GCST90451209	Cholesterol to total lipids ratio in medium LDL	M_LDL_C_pct	Relative lipoprotein lipid concentrations	Medium LDL ratios	PTSD_PGC_2024	PTSD	null	sharing	q ~ beta(1,10)	-0.00220225	0.558683	-0.00394185	0.498427	0.49914
GCST90451209	Cholesterol to total lipids ratio in medium LDL	M_LDL_C_pct	Relative lipoprotein lipid concentrations	Medium LDL ratios	PTSD_PGC_2024	PTSD	null	causal	q ~ beta(1,10)	-0.616468	2.0786	-0.296578	0.383394	0.445333
GCST90451209	Cholesterol to total lipids ratio in medium LDL	M_LDL_C_pct	Relative lipoprotein lipid concentrations	Medium LDL ratios	PTSD_PGC_2024	PTSD	sharing	causal	q ~ beta(1,10)	-0.614266	1.57725	-0.389452	0.348471	0.441645
GCST90451209	Cholesterol to total lipids ratio in medium LDL	M_LDL_C_pct	Relative lipoprotein lipid concentrations	Medium LDL ratios	PTSD_PGC_2024	PTSD	null	sharing	q ~ beta(1,2)	-0.52553	1.27556	-0.412	0.34017	0.416906
GCST90451209	Cholesterol to total lipids ratio in medium LDL	M_LDL_C_pct	Relative lipoprotein lipid concentrations	Medium LDL ratios	PTSD_PGC_2024	PTSD	null	causal	q ~ beta(1,2)	-0.688346	2.09408	-0.328711	0.371187	0.439092
GCST90451209	Cholesterol to total lipids ratio in medium LDL	M_LDL_C_pct	Relative lipoprotein lipid concentrations	Medium LDL ratios	PTSD_PGC_2024	PTSD	sharing	causal	q ~ beta(1,2)	-0.162816	0.838385	-0.194202	0.423009	0.498091
GCST90451209	Cholesterol to total lipids ratio in medium LDL	M_LDL_C_pct	Relative lipoprotein lipid concentrations	Medium LDL ratios	PTSD_PGC_2024	PTSD	null	sharing	q ~ beta(1,50)	0.256667	0.20002	1.28321	0.0997094	0.174819
GCST90451209	Cholesterol to total lipids ratio in medium LDL	M_LDL_C_pct	Relative lipoprotein lipid concentrations	Medium LDL ratios	PTSD_PGC_2024	PTSD	null	causal	q ~ beta(1,50)	-0.86504	2.00428	-0.431596	0.333018	0.416175
GCST90451209	Cholesterol to total lipids ratio in medium LDL	M_LDL_C_pct	Relative lipoprotein lipid concentrations	Medium LDL ratios	PTSD_PGC_2024	PTSD	sharing	causal	q ~ beta(1,50)	-1.12171	1.88357	-0.59552	0.275748	0.402712
GCST90451210	Cholesterol in medium LDL	M_LDL_C	Lipoprotein subclasses	Medium LDL (average diameter 23 nm)	ADHD_PGC_2022	ADHD	null	sharing	q ~ beta(1,10)	0.464724	0.215572	2.15577	0.0155506	0.057667
GCST90451210	Cholesterol in medium LDL	M_LDL_C	Lipoprotein subclasses	Medium LDL (average diameter 23 nm)	ADHD_PGC_2022	ADHD	null	causal	q ~ beta(1,10)	1.43054	0.432101	3.31066	0.000465388	0.00540255
GCST90451210	Cholesterol in medium LDL	M_LDL_C	Lipoprotein subclasses	Medium LDL (average diameter 23 nm)	ADHD_PGC_2022	ADHD	sharing	causal	q ~ beta(1,10)	0.965814	0.264275	3.65458	0.0001288	0.00211628
GCST90451210	Cholesterol in medium LDL	M_LDL_C	Lipoprotein subclasses	Medium LDL (average diameter 23 nm)	ADHD_PGC_2022	ADHD	null	sharing	q ~ beta(1,2)	0.702851	0.310077	2.2667	0.0117043	0.0614782
GCST90451210	Cholesterol in medium LDL	M_LDL_C	Lipoprotein subclasses	Medium LDL (average diameter 23 nm)	ADHD_PGC_2022	ADHD	null	causal	q ~ beta(1,2)	1.27051	1.01035	1.2575	0.104286	0.225383
GCST90451210	Cholesterol in medium LDL	M_LDL_C	Lipoprotein subclasses	Medium LDL (average diameter 23 nm)	ADHD_PGC_2022	ADHD	sharing	causal	q ~ beta(1,2)	0.567663	0.796484	0.712711	0.238012	0.470087
GCST90451210	Cholesterol in medium LDL	M_LDL_C	Lipoprotein subclasses	Medium LDL (average diameter 23 nm)	ADHD_PGC_2022	ADHD	null	sharing	q ~ beta(1,50)	0.339365	0.113671	2.98549	0.00141561	0.00523971
GCST90451210	Cholesterol in medium LDL	M_LDL_C	Lipoprotein subclasses	Medium LDL (average diameter 23 nm)	ADHD_PGC_2022	ADHD	null	causal	q ~ beta(1,50)	1.51552	0.212745	7.12367	5.25451e-13	2.80065e-11
GCST90451210	Cholesterol in medium LDL	M_LDL_C	Lipoprotein subclasses	Medium LDL (average diameter 23 nm)	ADHD_PGC_2022	ADHD	sharing	causal	q ~ beta(1,50)	1.17616	0.179094	6.56726	2.56253e-11	1.51759e-09
GCST90451210	Cholesterol in medium LDL	M_LDL_C	Lipoprotein subclasses	Medium LDL (average diameter 23 nm)	MDD_PGC_2025	MDD	null	sharing	q ~ beta(1,10)	0.514003	0.101215	5.07833	1.90383e-07	4.6211e-06
GCST90451210	Cholesterol in medium LDL	M_LDL_C	Lipoprotein subclasses	Medium LDL (average diameter 23 nm)	MDD_PGC_2025	MDD	null	causal	q ~ beta(1,10)	1.5722	0.410943	3.82583	6.51664e-05	0.00092797
GCST90451210	Cholesterol in medium LDL	M_LDL_C	Lipoprotein subclasses	Medium LDL (average diameter 23 nm)	MDD_PGC_2025	MDD	sharing	causal	q ~ beta(1,10)	1.05819	0.353643	2.99227	0.00138458	0.0160732
GCST90451210	Cholesterol in medium LDL	M_LDL_C	Lipoprotein subclasses	Medium LDL (average diameter 23 nm)	MDD_PGC_2025	MDD	null	sharing	q ~ beta(1,2)	0.671012	0.192782	3.48068	0.000250073	0.00302963
GCST90451210	Cholesterol in medium LDL	M_LDL_C	Lipoprotein subclasses	Medium LDL (average diameter 23 nm)	MDD_PGC_2025	MDD	null	causal	q ~ beta(1,2)	1.68422	0.486771	3.45998	0.000270107	0.00330047
GCST90451210	Cholesterol in medium LDL	M_LDL_C	Lipoprotein subclasses	Medium LDL (average diameter 23 nm)	MDD_PGC_2025	MDD	sharing	causal	q ~ beta(1,2)	1.01321	0.301134	3.36463	0.000383228	0.00475203
GCST90451210	Cholesterol in medium LDL	M_LDL_C	Lipoprotein subclasses	Medium LDL (average diameter 23 nm)	MDD_PGC_2025	MDD	null	sharing	q ~ beta(1,50)	0.541502	0.0797767	6.78772	5.69588e-12	8.674e-11
GCST90451210	Cholesterol in medium LDL	M_LDL_C	Lipoprotein subclasses	Medium LDL (average diameter 23 nm)	MDD_PGC_2025	MDD	null	causal	q ~ beta(1,50)	1.40017	0.47001	2.97902	0.00144584	0.0144044
GCST90451210	Cholesterol in medium LDL	M_LDL_C	Lipoprotein subclasses	Medium LDL (average diameter 23 nm)	MDD_PGC_2025	MDD	sharing	causal	q ~ beta(1,50)	0.85867	0.458253	1.87379	0.0304796	0.157459
GCST90451210	Cholesterol in medium LDL	M_LDL_C	Lipoprotein subclasses	Medium LDL (average diameter 23 nm)	OCD_PGC_2018	OCD	null	sharing	q ~ beta(1,10)	0.0500482	1.16475	0.0429691	0.482863	0.494057
GCST90451210	Cholesterol in medium LDL	M_LDL_C	Lipoprotein subclasses	Medium LDL (average diameter 23 nm)	OCD_PGC_2018	OCD	null	causal	q ~ beta(1,10)	0.939463	1.33058	0.706057	0.240076	0.36527
GCST90451210	Cholesterol in medium LDL	M_LDL_C	Lipoprotein subclasses	Medium LDL (average diameter 23 nm)	OCD_PGC_2018	OCD	sharing	causal	q ~ beta(1,10)	0.889415	0.448539	1.98292	0.0236884	0.152768
GCST90451210	Cholesterol in medium LDL	M_LDL_C	Lipoprotein subclasses	Medium LDL (average diameter 23 nm)	OCD_PGC_2018	OCD	null	sharing	q ~ beta(1,50)	-0.280137	1.07801	-0.259866	0.397484	0.435475
GCST90451210	Cholesterol in medium LDL	M_LDL_C	Lipoprotein subclasses	Medium LDL (average diameter 23 nm)	OCD_PGC_2018	OCD	null	causal	q ~ beta(1,50)	0.618474	1.30808	0.472811	0.318174	0.409464
GCST90451210	Cholesterol in medium LDL	M_LDL_C	Lipoprotein subclasses	Medium LDL (average diameter 23 nm)	OCD_PGC_2018	OCD	sharing	causal	q ~ beta(1,50)	0.898611	0.648984	1.38464	0.0830807	0.21986
GCST90451210	Cholesterol in medium LDL	M_LDL_C	Lipoprotein subclasses	Medium LDL (average diameter 23 nm)	PTSD_PGC_2024	PTSD	null	sharing	q ~ beta(1,10)	0.433284	0.179501	2.41383	0.0078929	0.036024
GCST90451210	Cholesterol in medium LDL	M_LDL_C	Lipoprotein subclasses	Medium LDL (average diameter 23 nm)	PTSD_PGC_2024	PTSD	null	causal	q ~ beta(1,10)	0.345763	1.34659	0.25677	0.398678	0.454144
GCST90451210	Cholesterol in medium LDL	M_LDL_C	Lipoprotein subclasses	Medium LDL (average diameter 23 nm)	PTSD_PGC_2024	PTSD	sharing	causal	q ~ beta(1,10)	-0.0875211	1.17826	-0.0742799	0.470394	0.491173
GCST90451210	Cholesterol in medium LDL	M_LDL_C	Lipoprotein subclasses	Medium LDL (average diameter 23 nm)	PTSD_PGC_2024	PTSD	null	sharing	q ~ beta(1,2)	0.255573	0.559061	0.457147	0.323783	0.408703
GCST90451210	Cholesterol in medium LDL	M_LDL_C	Lipoprotein subclasses	Medium LDL (average diameter 23 nm)	PTSD_PGC_2024	PTSD	null	causal	q ~ beta(1,2)	0.298221	1.33666	0.223109	0.411725	0.458333
GCST90451210	Cholesterol in medium LDL	M_LDL_C	Lipoprotein subclasses	Medium LDL (average diameter 23 nm)	PTSD_PGC_2024	PTSD	sharing	causal	q ~ beta(1,2)	0.0426478	0.779274	0.0547277	0.478178	0.498091
GCST90451210	Cholesterol in medium LDL	M_LDL_C	Lipoprotein subclasses	Medium LDL (average diameter 23 nm)	PTSD_PGC_2024	PTSD	null	sharing	q ~ beta(1,50)	0.468981	0.0466647	10.05	4.59263e-24	3.49696e-22
GCST90451210	Cholesterol in medium LDL	M_LDL_C	Lipoprotein subclasses	Medium LDL (average diameter 23 nm)	PTSD_PGC_2024	PTSD	null	causal	q ~ beta(1,50)	0.217617	1.37671	0.15807	0.437201	0.47266
GCST90451210	Cholesterol in medium LDL	M_LDL_C	Lipoprotein subclasses	Medium LDL (average diameter 23 nm)	PTSD_PGC_2024	PTSD	sharing	causal	q ~ beta(1,50)	-0.251364	1.36172	-0.184593	0.426774	0.475383
GCST90451211	Free cholesterol to total lipids ratio in medium LDL	M_LDL_FC_pct	Relative lipoprotein lipid concentrations	Medium LDL ratios	ADHD_PGC_2022	ADHD	null	sharing	q ~ beta(1,10)	-6.0578	2.95669	-2.04885	0.0202385	0.0697248
GCST90451211	Free cholesterol to total lipids ratio in medium LDL	M_LDL_FC_pct	Relative lipoprotein lipid concentrations	Medium LDL ratios	ADHD_PGC_2022	ADHD	null	causal	q ~ beta(1,10)	-7.62512	4.41176	-1.72836	0.0419615	0.136631
GCST90451211	Free cholesterol to total lipids ratio in medium LDL	M_LDL_FC_pct	Relative lipoprotein lipid concentrations	Medium LDL ratios	ADHD_PGC_2022	ADHD	sharing	causal	q ~ beta(1,10)	-1.56731	2.12158	-0.738747	0.23003	0.38869
GCST90451211	Free cholesterol to total lipids ratio in medium LDL	M_LDL_FC_pct	Relative lipoprotein lipid concentrations	Medium LDL ratios	ADHD_PGC_2022	ADHD	null	sharing	q ~ beta(1,2)	-8.22654	3.96588	-2.07433	0.0190243	0.0838978
GCST90451211	Free cholesterol to total lipids ratio in medium LDL	M_LDL_FC_pct	Relative lipoprotein lipid concentrations	Medium LDL ratios	ADHD_PGC_2022	ADHD	null	causal	q ~ beta(1,2)	-7.61481	4.37267	-1.74146	0.0408017	0.142162
GCST90451211	Free cholesterol to total lipids ratio in medium LDL	M_LDL_FC_pct	Relative lipoprotein lipid concentrations	Medium LDL ratios	ADHD_PGC_2022	ADHD	sharing	causal	q ~ beta(1,2)	0.611728	0.781621	0.78264	0.216919	0.460945
GCST90451211	Free cholesterol to total lipids ratio in medium LDL	M_LDL_FC_pct	Relative lipoprotein lipid concentrations	Medium LDL ratios	ADHD_PGC_2022	ADHD	null	sharing	q ~ beta(1,50)	-2.89087	1.79187	-1.61333	0.0533362	0.115797
GCST90451211	Free cholesterol to total lipids ratio in medium LDL	M_LDL_FC_pct	Relative lipoprotein lipid concentrations	Medium LDL ratios	ADHD_PGC_2022	ADHD	null	causal	q ~ beta(1,50)	-7.96261	4.46164	-1.78468	0.0371566	0.13203
GCST90451211	Free cholesterol to total lipids ratio in medium LDL	M_LDL_FC_pct	Relative lipoprotein lipid concentrations	Medium LDL ratios	ADHD_PGC_2022	ADHD	sharing	causal	q ~ beta(1,50)	-5.07173	3.65981	-1.38579	0.0829051	0.21986
GCST90451211	Free cholesterol to total lipids ratio in medium LDL	M_LDL_FC_pct	Relative lipoprotein lipid concentrations	Medium LDL ratios	AN_PGC_2019	AN	null	sharing	q ~ beta(1,10)	-5.391	2.67994	-2.01161	0.0221305	0.0745108
GCST90451211	Free cholesterol to total lipids ratio in medium LDL	M_LDL_FC_pct	Relative lipoprotein lipid concentrations	Medium LDL ratios	AN_PGC_2019	AN	null	causal	q ~ beta(1,10)	-8.46651	4.20769	-2.01215	0.0221019	0.101548
GCST90451211	Free cholesterol to total lipids ratio in medium LDL	M_LDL_FC_pct	Relative lipoprotein lipid concentrations	Medium LDL ratios	AN_PGC_2019	AN	sharing	causal	q ~ beta(1,10)	-3.07551	2.04498	-1.50393	0.0662991	0.268821
GCST90451211	Free cholesterol to total lipids ratio in medium LDL	M_LDL_FC_pct	Relative lipoprotein lipid concentrations	Medium LDL ratios	AN_PGC_2019	AN	null	sharing	q ~ beta(1,2)	-7.71215	3.62448	-2.12779	0.0166771	0.0780573
GCST90451211	Free cholesterol to total lipids ratio in medium LDL	M_LDL_FC_pct	Relative lipoprotein lipid concentrations	Medium LDL ratios	AN_PGC_2019	AN	null	causal	q ~ beta(1,2)	-8.17365	4.19538	-1.94825	0.0256924	0.11323
GCST90451211	Free cholesterol to total lipids ratio in medium LDL	M_LDL_FC_pct	Relative lipoprotein lipid concentrations	Medium LDL ratios	AN_PGC_2019	AN	sharing	causal	q ~ beta(1,2)	-0.461503	0.78842	-0.585351	0.279156	0.483931
GCST90451211	Free cholesterol to total lipids ratio in medium LDL	M_LDL_FC_pct	Relative lipoprotein lipid concentrations	Medium LDL ratios	AN_PGC_2019	AN	null	sharing	q ~ beta(1,50)	-1.47792	0.880187	-1.6791	0.0465664	0.103206
GCST90451211	Free cholesterol to total lipids ratio in medium LDL	M_LDL_FC_pct	Relative lipoprotein lipid concentrations	Medium LDL ratios	AN_PGC_2019	AN	null	causal	q ~ beta(1,50)	-8.58117	4.16209	-2.06174	0.0196161	0.0959209
GCST90451211	Free cholesterol to total lipids ratio in medium LDL	M_LDL_FC_pct	Relative lipoprotein lipid concentrations	Medium LDL ratios	AN_PGC_2019	AN	sharing	causal	q ~ beta(1,50)	-7.10325	3.50627	-2.02587	0.0213892	0.135719
GCST90451211	Free cholesterol to total lipids ratio in medium LDL	M_LDL_FC_pct	Relative lipoprotein lipid concentrations	Medium LDL ratios	MDD_PGC_2025	MDD	null	sharing	q ~ beta(1,10)	-4.04391	2.51792	-1.60606	0.0541309	0.129623
GCST90451211	Free cholesterol to total lipids ratio in medium LDL	M_LDL_FC_pct	Relative lipoprotein lipid concentrations	Medium LDL ratios	MDD_PGC_2025	MDD	null	causal	q ~ beta(1,10)	-6.80077	3.81487	-1.7827	0.0373176	0.132618
GCST90451211	Free cholesterol to total lipids ratio in medium LDL	M_LDL_FC_pct	Relative lipoprotein lipid concentrations	Medium LDL ratios	MDD_PGC_2025	MDD	sharing	causal	q ~ beta(1,10)	-2.75685	2.1083	-1.30762	0.0955014	0.301732
GCST90451211	Free cholesterol to total lipids ratio in medium LDL	M_LDL_FC_pct	Relative lipoprotein lipid concentrations	Medium LDL ratios	MDD_PGC_2025	MDD	null	sharing	q ~ beta(1,2)	-5.64196	3.17734	-1.77569	0.0378921	0.122284
GCST90451211	Free cholesterol to total lipids ratio in medium LDL	M_LDL_FC_pct	Relative lipoprotein lipid concentrations	Medium LDL ratios	MDD_PGC_2025	MDD	null	causal	q ~ beta(1,2)	-6.43901	3.85356	-1.67092	0.0473683	0.15123
GCST90451211	Free cholesterol to total lipids ratio in medium LDL	M_LDL_FC_pct	Relative lipoprotein lipid concentrations	Medium LDL ratios	MDD_PGC_2025	MDD	sharing	causal	q ~ beta(1,2)	-0.797049	0.931573	-0.855595	0.196111	0.453291
GCST90451211	Free cholesterol to total lipids ratio in medium LDL	M_LDL_FC_pct	Relative lipoprotein lipid concentrations	Medium LDL ratios	MDD_PGC_2025	MDD	null	sharing	q ~ beta(1,50)	-1.3308	0.87547	-1.5201	0.0642429	0.129949
GCST90451211	Free cholesterol to total lipids ratio in medium LDL	M_LDL_FC_pct	Relative lipoprotein lipid concentrations	Medium LDL ratios	MDD_PGC_2025	MDD	null	causal	q ~ beta(1,50)	-7.03329	3.7523	-1.87439	0.030438	0.117418
GCST90451211	Free cholesterol to total lipids ratio in medium LDL	M_LDL_FC_pct	Relative lipoprotein lipid concentrations	Medium LDL ratios	MDD_PGC_2025	MDD	sharing	causal	q ~ beta(1,50)	-5.70249	3.14762	-1.81168	0.0350177	0.163008
GCST90451211	Free cholesterol to total lipids ratio in medium LDL	M_LDL_FC_pct	Relative lipoprotein lipid concentrations	Medium LDL ratios	OCD_PGC_2018	OCD	null	sharing	q ~ beta(1,2)	-0.440513	1.52966	-0.287981	0.386681	0.445422
GCST90451211	Free cholesterol to total lipids ratio in medium LDL	M_LDL_FC_pct	Relative lipoprotein lipid concentrations	Medium LDL ratios	OCD_PGC_2018	OCD	null	causal	q ~ beta(1,2)	0.20448	1.99521	0.102486	0.459186	0.481196
GCST90451211	Free cholesterol to total lipids ratio in medium LDL	M_LDL_FC_pct	Relative lipoprotein lipid concentrations	Medium LDL ratios	OCD_PGC_2018	OCD	sharing	causal	q ~ beta(1,2)	0.644993	0.66594	0.968545	0.166386	0.431987
GCST90451211	Free cholesterol to total lipids ratio in medium LDL	M_LDL_FC_pct	Relative lipoprotein lipid concentrations	Medium LDL ratios	OCD_PGC_2018	OCD	null	sharing	q ~ beta(1,50)	-0.336304	0.743382	-0.452397	0.325491	0.38768
GCST90451211	Free cholesterol to total lipids ratio in medium LDL	M_LDL_FC_pct	Relative lipoprotein lipid concentrations	Medium LDL ratios	OCD_PGC_2018	OCD	null	causal	q ~ beta(1,50)	-0.233867	1.7881	-0.130791	0.44797	0.478063
GCST90451211	Free cholesterol to total lipids ratio in medium LDL	M_LDL_FC_pct	Relative lipoprotein lipid concentrations	Medium LDL ratios	OCD_PGC_2018	OCD	sharing	causal	q ~ beta(1,50)	0.102437	1.29688	0.0789872	0.468521	0.493048
GCST90451211	Free cholesterol to total lipids ratio in medium LDL	M_LDL_FC_pct	Relative lipoprotein lipid concentrations	Medium LDL ratios	PTSD_PGC_2024	PTSD	null	sharing	q ~ beta(1,10)	-2.9367	1.79015	-1.64048	0.0504527	0.12473
GCST90451211	Free cholesterol to total lipids ratio in medium LDL	M_LDL_FC_pct	Relative lipoprotein lipid concentrations	Medium LDL ratios	PTSD_PGC_2024	PTSD	null	causal	q ~ beta(1,10)	-5.33654	3.87047	-1.37878	0.0839806	0.197395
GCST90451211	Free cholesterol to total lipids ratio in medium LDL	M_LDL_FC_pct	Relative lipoprotein lipid concentrations	Medium LDL ratios	PTSD_PGC_2024	PTSD	sharing	causal	q ~ beta(1,10)	-2.39984	2.32802	-1.03085	0.151305	0.343087
GCST90451211	Free cholesterol to total lipids ratio in medium LDL	M_LDL_FC_pct	Relative lipoprotein lipid concentrations	Medium LDL ratios	PTSD_PGC_2024	PTSD	null	sharing	q ~ beta(1,2)	-5.15186	3.12684	-1.64763	0.0497146	0.143476
GCST90451211	Free cholesterol to total lipids ratio in medium LDL	M_LDL_FC_pct	Relative lipoprotein lipid concentrations	Medium LDL ratios	PTSD_PGC_2024	PTSD	null	causal	q ~ beta(1,2)	-5.08304	3.74759	-1.35635	0.087494	0.203014
GCST90451211	Free cholesterol to total lipids ratio in medium LDL	M_LDL_FC_pct	Relative lipoprotein lipid concentrations	Medium LDL ratios	PTSD_PGC_2024	PTSD	sharing	causal	q ~ beta(1,2)	0.0688168	0.774773	0.0888219	0.464612	0.498091
GCST90451211	Free cholesterol to total lipids ratio in medium LDL	M_LDL_FC_pct	Relative lipoprotein lipid concentrations	Medium LDL ratios	PTSD_PGC_2024	PTSD	null	sharing	q ~ beta(1,50)	-0.285675	0.438966	-0.65079	0.257591	0.330834
GCST90451211	Free cholesterol to total lipids ratio in medium LDL	M_LDL_FC_pct	Relative lipoprotein lipid concentrations	Medium LDL ratios	PTSD_PGC_2024	PTSD	null	causal	q ~ beta(1,50)	-5.28376	3.83481	-1.37784	0.0841261	0.197966
GCST90451211	Free cholesterol to total lipids ratio in medium LDL	M_LDL_FC_pct	Relative lipoprotein lipid concentrations	Medium LDL ratios	PTSD_PGC_2024	PTSD	sharing	causal	q ~ beta(1,50)	-4.99809	3.55502	-1.40593	0.0798731	0.215012
GCST90451211	Free cholesterol to total lipids ratio in medium LDL	M_LDL_FC_pct	Relative lipoprotein lipid concentrations	Medium LDL ratios	SZ_PGC_2022	SZ	null	sharing	q ~ beta(1,10)	0.501039	0.139867	3.58226	0.000170318	0.00152857
GCST90451211	Free cholesterol to total lipids ratio in medium LDL	M_LDL_FC_pct	Relative lipoprotein lipid concentrations	Medium LDL ratios	SZ_PGC_2022	SZ	null	causal	q ~ beta(1,10)	0.999819	0.880827	1.13509	0.128169	0.25876
GCST90451211	Free cholesterol to total lipids ratio in medium LDL	M_LDL_FC_pct	Relative lipoprotein lipid concentrations	Medium LDL ratios	SZ_PGC_2022	SZ	sharing	causal	q ~ beta(1,10)	0.49878	0.768441	0.64908	0.258143	0.408625
GCST90451211	Free cholesterol to total lipids ratio in medium LDL	M_LDL_FC_pct	Relative lipoprotein lipid concentrations	Medium LDL ratios	SZ_PGC_2022	SZ	null	sharing	q ~ beta(1,2)	0.48852	0.273094	1.78884	0.0368205	0.1209
GCST90451211	Free cholesterol to total lipids ratio in medium LDL	M_LDL_FC_pct	Relative lipoprotein lipid concentrations	Medium LDL ratios	SZ_PGC_2022	SZ	null	causal	q ~ beta(1,2)	1.15657	0.881368	1.31225	0.0947182	0.21152
GCST90451211	Free cholesterol to total lipids ratio in medium LDL	M_LDL_FC_pct	Relative lipoprotein lipid concentrations	Medium LDL ratios	SZ_PGC_2022	SZ	sharing	causal	q ~ beta(1,2)	0.668053	0.619251	1.07881	0.140337	0.415212
GCST90451211	Free cholesterol to total lipids ratio in medium LDL	M_LDL_FC_pct	Relative lipoprotein lipid concentrations	Medium LDL ratios	SZ_PGC_2022	SZ	null	sharing	q ~ beta(1,50)	0.529194	0.0829311	6.38113	8.78937e-11	1.14262e-09
GCST90451211	Free cholesterol to total lipids ratio in medium LDL	M_LDL_FC_pct	Relative lipoprotein lipid concentrations	Medium LDL ratios	SZ_PGC_2022	SZ	null	causal	q ~ beta(1,50)	0.894386	0.89831	0.995632	0.159714	0.294051
GCST90451211	Free cholesterol to total lipids ratio in medium LDL	M_LDL_FC_pct	Relative lipoprotein lipid concentrations	Medium LDL ratios	SZ_PGC_2022	SZ	sharing	causal	q ~ beta(1,50)	0.365192	0.84899	0.430148	0.333544	0.428465
GCST90451213	Total lipids in medium LDL	M_LDL_L	Lipoprotein subclasses	Medium LDL (average diameter 23 nm)	ADHD_PGC_2022	ADHD	null	sharing	q ~ beta(1,10)	0.369304	0.376745	0.980251	0.163481	0.269055
GCST90451213	Total lipids in medium LDL	M_LDL_L	Lipoprotein subclasses	Medium LDL (average diameter 23 nm)	ADHD_PGC_2022	ADHD	null	causal	q ~ beta(1,10)	1.14634	0.767918	1.49279	0.0677457	0.177016
GCST90451213	Total lipids in medium LDL	M_LDL_L	Lipoprotein subclasses	Medium LDL (average diameter 23 nm)	ADHD_PGC_2022	ADHD	sharing	causal	q ~ beta(1,10)	0.777039	0.443186	1.7533	0.0397752	0.21594
GCST90451213	Total lipids in medium LDL	M_LDL_L	Lipoprotein subclasses	Medium LDL (average diameter 23 nm)	ADHD_PGC_2022	ADHD	null	sharing	q ~ beta(1,2)	0.632314	0.62545	1.01098	0.156014	0.2773
GCST90451213	Total lipids in medium LDL	M_LDL_L	Lipoprotein subclasses	Medium LDL (average diameter 23 nm)	ADHD_PGC_2022	ADHD	null	causal	q ~ beta(1,2)	1.19593	1.20273	0.994346	0.160027	0.29591
GCST90451213	Total lipids in medium LDL	M_LDL_L	Lipoprotein subclasses	Medium LDL (average diameter 23 nm)	ADHD_PGC_2022	ADHD	sharing	causal	q ~ beta(1,2)	0.563612	0.761138	0.740486	0.229502	0.468219
GCST90451213	Total lipids in medium LDL	M_LDL_L	Lipoprotein subclasses	Medium LDL (average diameter 23 nm)	ADHD_PGC_2022	ADHD	null	sharing	q ~ beta(1,50)	0.326203	0.152526	2.13867	0.0162312	0.0439148
GCST90451213	Total lipids in medium LDL	M_LDL_L	Lipoprotein subclasses	Medium LDL (average diameter 23 nm)	ADHD_PGC_2022	ADHD	null	causal	q ~ beta(1,50)	1.29042	0.747175	1.72706	0.0420785	0.134202
GCST90451213	Total lipids in medium LDL	M_LDL_L	Lipoprotein subclasses	Medium LDL (average diameter 23 nm)	ADHD_PGC_2022	ADHD	sharing	causal	q ~ beta(1,50)	0.964212	0.672252	1.4343	0.0757432	0.210815
GCST90451213	Total lipids in medium LDL	M_LDL_L	Lipoprotein subclasses	Medium LDL (average diameter 23 nm)	AN_PGC_2019	AN	null	sharing	q ~ beta(1,10)	0.536067	0.240924	2.22504	0.0130393	0.0502742
GCST90451213	Total lipids in medium LDL	M_LDL_L	Lipoprotein subclasses	Medium LDL (average diameter 23 nm)	AN_PGC_2019	AN	null	causal	q ~ beta(1,10)	1.51055	0.306115	4.93459	4.01603e-07	1.04613e-05
GCST90451213	Total lipids in medium LDL	M_LDL_L	Lipoprotein subclasses	Medium LDL (average diameter 23 nm)	AN_PGC_2019	AN	sharing	causal	q ~ beta(1,10)	0.974487	0.16414	5.93691	1.45226e-09	6.46254e-08
GCST90451213	Total lipids in medium LDL	M_LDL_L	Lipoprotein subclasses	Medium LDL (average diameter 23 nm)	AN_PGC_2019	AN	null	sharing	q ~ beta(1,2)	0.649019	0.272034	2.3858	0.00852099	0.0513888
GCST90451213	Total lipids in medium LDL	M_LDL_L	Lipoprotein subclasses	Medium LDL (average diameter 23 nm)	AN_PGC_2019	AN	null	causal	q ~ beta(1,2)	1.61885	0.404456	4.00254	3.13332e-05	0.000516019
GCST90451213	Total lipids in medium LDL	M_LDL_L	Lipoprotein subclasses	Medium LDL (average diameter 23 nm)	AN_PGC_2019	AN	sharing	causal	q ~ beta(1,2)	0.969832	0.209038	4.63951	1.74619e-06	4.7192e-05
GCST90451213	Total lipids in medium LDL	M_LDL_L	Lipoprotein subclasses	Medium LDL (average diameter 23 nm)	AN_PGC_2019	AN	null	sharing	q ~ beta(1,50)	0.352801	0.0998629	3.53285	0.000205551	0.000932415
GCST90451213	Total lipids in medium LDL	M_LDL_L	Lipoprotein subclasses	Medium LDL (average diameter 23 nm)	AN_PGC_2019	AN	null	causal	q ~ beta(1,50)	1.37451	0.201643	6.81653	4.66323e-12	1.9884e-10
GCST90451213	Total lipids in medium LDL	M_LDL_L	Lipoprotein subclasses	Medium LDL (average diameter 23 nm)	AN_PGC_2019	AN	sharing	causal	q ~ beta(1,50)	1.02171	0.159783	6.39433	8.06263e-11	3.90671e-09
GCST90451213	Total lipids in medium LDL	M_LDL_L	Lipoprotein subclasses	Medium LDL (average diameter 23 nm)	MDD_PGC_2025	MDD	null	sharing	q ~ beta(1,10)	0.546957	0.0894044	6.11778	4.74431e-10	2.30315e-08
GCST90451213	Total lipids in medium LDL	M_LDL_L	Lipoprotein subclasses	Medium LDL (average diameter 23 nm)	MDD_PGC_2025	MDD	null	causal	q ~ beta(1,10)	1.50752	0.278971	5.40385	3.26128e-08	1.16101e-06
GCST90451213	Total lipids in medium LDL	M_LDL_L	Lipoprotein subclasses	Medium LDL (average diameter 23 nm)	MDD_PGC_2025	MDD	sharing	causal	q ~ beta(1,10)	0.960559	0.235314	4.08202	2.23226e-05	0.000518272
GCST90451213	Total lipids in medium LDL	M_LDL_L	Lipoprotein subclasses	Medium LDL (average diameter 23 nm)	MDD_PGC_2025	MDD	null	sharing	q ~ beta(1,2)	0.642629	0.12782	5.02759	2.48341e-07	6.38418e-06
GCST90451213	Total lipids in medium LDL	M_LDL_L	Lipoprotein subclasses	Medium LDL (average diameter 23 nm)	MDD_PGC_2025	MDD	null	causal	q ~ beta(1,2)	1.4891	0.370668	4.01733	2.94304e-05	0.000508518
GCST90451213	Total lipids in medium LDL	M_LDL_L	Lipoprotein subclasses	Medium LDL (average diameter 23 nm)	MDD_PGC_2025	MDD	sharing	causal	q ~ beta(1,2)	0.846466	0.248436	3.40718	0.000328194	0.00416766
GCST90451213	Total lipids in medium LDL	M_LDL_L	Lipoprotein subclasses	Medium LDL (average diameter 23 nm)	MDD_PGC_2025	MDD	null	sharing	q ~ beta(1,50)	0.530579	0.0702082	7.55722	2.05885e-14	4.77117e-13
GCST90451213	Total lipids in medium LDL	M_LDL_L	Lipoprotein subclasses	Medium LDL (average diameter 23 nm)	MDD_PGC_2025	MDD	null	causal	q ~ beta(1,50)	1.41585	0.324369	4.36492	6.35832e-06	0.000114881
GCST90451213	Total lipids in medium LDL	M_LDL_L	Lipoprotein subclasses	Medium LDL (average diameter 23 nm)	MDD_PGC_2025	MDD	sharing	causal	q ~ beta(1,50)	0.885268	0.329166	2.68943	0.00357872	0.039329
GCST90451213	Total lipids in medium LDL	M_LDL_L	Lipoprotein subclasses	Medium LDL (average diameter 23 nm)	OCD_PGC_2018	OCD	null	sharing	q ~ beta(1,10)	-0.112695	1.28232	-0.0878834	0.464985	0.486224
GCST90451213	Total lipids in medium LDL	M_LDL_L	Lipoprotein subclasses	Medium LDL (average diameter 23 nm)	OCD_PGC_2018	OCD	null	causal	q ~ beta(1,10)	0.927047	1.40248	0.661006	0.254304	0.372561
GCST90451213	Total lipids in medium LDL	M_LDL_L	Lipoprotein subclasses	Medium LDL (average diameter 23 nm)	OCD_PGC_2018	OCD	sharing	causal	q ~ beta(1,10)	1.03974	0.444072	2.34138	0.00960634	0.0783173
GCST90451213	Total lipids in medium LDL	M_LDL_L	Lipoprotein subclasses	Medium LDL (average diameter 23 nm)	OCD_PGC_2018	OCD	null	sharing	q ~ beta(1,50)	-0.379306	1.1674	-0.324913	0.372623	0.418821
GCST90451213	Total lipids in medium LDL	M_LDL_L	Lipoprotein subclasses	Medium LDL (average diameter 23 nm)	OCD_PGC_2018	OCD	null	causal	q ~ beta(1,50)	0.552769	1.39228	0.397024	0.345675	0.425017
GCST90451213	Total lipids in medium LDL	M_LDL_L	Lipoprotein subclasses	Medium LDL (average diameter 23 nm)	OCD_PGC_2018	OCD	sharing	causal	q ~ beta(1,50)	0.932075	0.623687	1.49446	0.067528	0.203123
GCST90451213	Total lipids in medium LDL	M_LDL_L	Lipoprotein subclasses	Medium LDL (average diameter 23 nm)	PTSD_PGC_2024	PTSD	null	sharing	q ~ beta(1,10)	0.27368	0.280703	0.97498	0.164785	0.270755
GCST90451213	Total lipids in medium LDL	M_LDL_L	Lipoprotein subclasses	Medium LDL (average diameter 23 nm)	PTSD_PGC_2024	PTSD	null	causal	q ~ beta(1,10)	-0.144414	1.60842	-0.0897864	0.464228	0.484649
GCST90451213	Total lipids in medium LDL	M_LDL_L	Lipoprotein subclasses	Medium LDL (average diameter 23 nm)	PTSD_PGC_2024	PTSD	sharing	causal	q ~ beta(1,10)	-0.418094	1.3399	-0.312034	0.377507	0.454029
GCST90451213	Total lipids in medium LDL	M_LDL_L	Lipoprotein subclasses	Medium LDL (average diameter 23 nm)	PTSD_PGC_2024	PTSD	null	sharing	q ~ beta(1,2)	0.0299612	0.810757	0.0369546	0.485261	0.494469
GCST90451213	Total lipids in medium LDL	M_LDL_L	Lipoprotein subclasses	Medium LDL (average diameter 23 nm)	PTSD_PGC_2024	PTSD	null	causal	q ~ beta(1,2)	-0.169376	1.65662	-0.102242	0.459282	0.481196
GCST90451213	Total lipids in medium LDL	M_LDL_L	Lipoprotein subclasses	Medium LDL (average diameter 23 nm)	PTSD_PGC_2024	PTSD	sharing	causal	q ~ beta(1,2)	-0.199338	0.849613	-0.234622	0.407251	0.498091
GCST90451213	Total lipids in medium LDL	M_LDL_L	Lipoprotein subclasses	Medium LDL (average diameter 23 nm)	PTSD_PGC_2024	PTSD	null	sharing	q ~ beta(1,50)	0.433286	0.0674978	6.41926	6.84687e-11	9.35739e-10
GCST90451213	Total lipids in medium LDL	M_LDL_L	Lipoprotein subclasses	Medium LDL (average diameter 23 nm)	PTSD_PGC_2024	PTSD	null	causal	q ~ beta(1,50)	-0.207374	1.62593	-0.127542	0.449256	0.478063
GCST90451213	Total lipids in medium LDL	M_LDL_L	Lipoprotein subclasses	Medium LDL (average diameter 23 nm)	PTSD_PGC_2024	PTSD	sharing	causal	q ~ beta(1,50)	-0.64066	1.57985	-0.40552	0.342548	0.430101
GCST90451214	Phospholipids to total lipids ratio in medium LDL	M_LDL_PL_pct	Relative lipoprotein lipid concentrations	Medium LDL ratios	ADHD_PGC_2022	ADHD	null	sharing	q ~ beta(1,10)	0.59814	0.177852	3.36313	0.000385318	0.00309413
GCST90451214	Phospholipids to total lipids ratio in medium LDL	M_LDL_PL_pct	Relative lipoprotein lipid concentrations	Medium LDL ratios	ADHD_PGC_2022	ADHD	null	causal	q ~ beta(1,10)	1.45456	0.345279	4.2127	1.26168e-05	0.000207587
GCST90451214	Phospholipids to total lipids ratio in medium LDL	M_LDL_PL_pct	Relative lipoprotein lipid concentrations	Medium LDL ratios	ADHD_PGC_2022	ADHD	sharing	causal	q ~ beta(1,10)	0.856418	0.207321	4.13088	1.80688e-05	0.000428832
GCST90451214	Phospholipids to total lipids ratio in medium LDL	M_LDL_PL_pct	Relative lipoprotein lipid concentrations	Medium LDL ratios	ADHD_PGC_2022	ADHD	null	sharing	q ~ beta(1,2)	0.642987	0.17039	3.77361	8.04496e-05	0.00116156
GCST90451214	Phospholipids to total lipids ratio in medium LDL	M_LDL_PL_pct	Relative lipoprotein lipid concentrations	Medium LDL ratios	ADHD_PGC_2022	ADHD	null	causal	q ~ beta(1,2)	1.48752	0.357931	4.15587	1.62023e-05	0.000294435
GCST90451214	Phospholipids to total lipids ratio in medium LDL	M_LDL_PL_pct	Relative lipoprotein lipid concentrations	Medium LDL ratios	ADHD_PGC_2022	ADHD	sharing	causal	q ~ beta(1,2)	0.84453	0.205838	4.10289	2.04006e-05	0.000364445
GCST90451214	Phospholipids to total lipids ratio in medium LDL	M_LDL_PL_pct	Relative lipoprotein lipid concentrations	Medium LDL ratios	ADHD_PGC_2022	ADHD	null	sharing	q ~ beta(1,50)	0.409041	0.148623	2.75222	0.00295966	0.0101774
GCST90451214	Phospholipids to total lipids ratio in medium LDL	M_LDL_PL_pct	Relative lipoprotein lipid concentrations	Medium LDL ratios	ADHD_PGC_2022	ADHD	null	causal	q ~ beta(1,50)	1.31268	0.337348	3.89117	4.98802e-05	0.000748905
GCST90451214	Phospholipids to total lipids ratio in medium LDL	M_LDL_PL_pct	Relative lipoprotein lipid concentrations	Medium LDL ratios	ADHD_PGC_2022	ADHD	sharing	causal	q ~ beta(1,50)	0.903637	0.248084	3.64247	0.000135019	0.00255595
GCST90451214	Phospholipids to total lipids ratio in medium LDL	M_LDL_PL_pct	Relative lipoprotein lipid concentrations	Medium LDL ratios	MDD_PGC_2025	MDD	null	sharing	q ~ beta(1,10)	0.525919	0.155868	3.37412	0.000370263	0.00299576
GCST90451214	Phospholipids to total lipids ratio in medium LDL	M_LDL_PL_pct	Relative lipoprotein lipid concentrations	Medium LDL ratios	MDD_PGC_2025	MDD	null	causal	q ~ beta(1,10)	0.410893	1.25765	0.326715	0.371942	0.440392
GCST90451214	Phospholipids to total lipids ratio in medium LDL	M_LDL_PL_pct	Relative lipoprotein lipid concentrations	Medium LDL ratios	MDD_PGC_2025	MDD	sharing	causal	q ~ beta(1,10)	-0.115026	1.14932	-0.100082	0.46014	0.486632
GCST90451214	Phospholipids to total lipids ratio in medium LDL	M_LDL_PL_pct	Relative lipoprotein lipid concentrations	Medium LDL ratios	MDD_PGC_2025	MDD	null	sharing	q ~ beta(1,2)	0.436878	0.436957	0.999818	0.158699	0.278318
GCST90451214	Phospholipids to total lipids ratio in medium LDL	M_LDL_PL_pct	Relative lipoprotein lipid concentrations	Medium LDL ratios	MDD_PGC_2025	MDD	null	causal	q ~ beta(1,2)	0.54201	1.21532	0.44598	0.327806	0.421072
GCST90451214	Phospholipids to total lipids ratio in medium LDL	M_LDL_PL_pct	Relative lipoprotein lipid concentrations	Medium LDL ratios	MDD_PGC_2025	MDD	sharing	causal	q ~ beta(1,2)	0.105132	0.794772	0.13228	0.447382	0.498091
GCST90451214	Phospholipids to total lipids ratio in medium LDL	M_LDL_PL_pct	Relative lipoprotein lipid concentrations	Medium LDL ratios	MDD_PGC_2025	MDD	null	sharing	q ~ beta(1,50)	0.444169	0.0905022	4.90782	4.60469e-07	3.25073e-06
GCST90451214	Phospholipids to total lipids ratio in medium LDL	M_LDL_PL_pct	Relative lipoprotein lipid concentrations	Medium LDL ratios	MDD_PGC_2025	MDD	null	causal	q ~ beta(1,50)	0.344806	1.25142	0.275531	0.391454	0.449666
GCST90451214	Phospholipids to total lipids ratio in medium LDL	M_LDL_PL_pct	Relative lipoprotein lipid concentrations	Medium LDL ratios	MDD_PGC_2025	MDD	sharing	causal	q ~ beta(1,50)	-0.0993631	1.23718	-0.0803144	0.467994	0.493048
GCST90451214	Phospholipids to total lipids ratio in medium LDL	M_LDL_PL_pct	Relative lipoprotein lipid concentrations	Medium LDL ratios	SZ_PGC_2022	SZ	null	sharing	q ~ beta(1,10)	0.52648	0.0912722	5.76825	4.00501e-09	1.5842e-07
GCST90451214	Phospholipids to total lipids ratio in medium LDL	M_LDL_PL_pct	Relative lipoprotein lipid concentrations	Medium LDL ratios	SZ_PGC_2022	SZ	null	causal	q ~ beta(1,10)	1.27548	0.669919	1.90393	0.0284598	0.118292
GCST90451214	Phospholipids to total lipids ratio in medium LDL	M_LDL_PL_pct	Relative lipoprotein lipid concentrations	Medium LDL ratios	SZ_PGC_2022	SZ	sharing	causal	q ~ beta(1,10)	0.748997	0.610728	1.2264	0.110024	0.309225
GCST90451214	Phospholipids to total lipids ratio in medium LDL	M_LDL_PL_pct	Relative lipoprotein lipid concentrations	Medium LDL ratios	SZ_PGC_2022	SZ	null	sharing	q ~ beta(1,2)	0.513091	0.245861	2.08692	0.0184478	0.0819682
GCST90451214	Phospholipids to total lipids ratio in medium LDL	M_LDL_PL_pct	Relative lipoprotein lipid concentrations	Medium LDL ratios	SZ_PGC_2022	SZ	null	causal	q ~ beta(1,2)	1.27199	0.772259	1.6471	0.0497685	0.153659
GCST90451214	Phospholipids to total lipids ratio in medium LDL	M_LDL_PL_pct	Relative lipoprotein lipid concentrations	Medium LDL ratios	SZ_PGC_2022	SZ	sharing	causal	q ~ beta(1,2)	0.7589	0.532856	1.42421	0.0771926	0.310994
GCST90451214	Phospholipids to total lipids ratio in medium LDL	M_LDL_PL_pct	Relative lipoprotein lipid concentrations	Medium LDL ratios	SZ_PGC_2022	SZ	null	sharing	q ~ beta(1,50)	0.459611	0.0493651	9.31046	6.36419e-21	3.39211e-19
GCST90451214	Phospholipids to total lipids ratio in medium LDL	M_LDL_PL_pct	Relative lipoprotein lipid concentrations	Medium LDL ratios	SZ_PGC_2022	SZ	null	causal	q ~ beta(1,50)	1.15934	0.697144	1.66299	0.0481574	0.145016
GCST90451214	Phospholipids to total lipids ratio in medium LDL	M_LDL_PL_pct	Relative lipoprotein lipid concentrations	Medium LDL ratios	SZ_PGC_2022	SZ	sharing	causal	q ~ beta(1,50)	0.69973	0.693484	1.00901	0.156486	0.309834
GCST90451215	Phospholipids in medium LDL	M_LDL_PL	Lipoprotein subclasses	Medium LDL (average diameter 23 nm)	ADHD_PGC_2022	ADHD	null	sharing	q ~ beta(1,10)	0.450703	0.217351	2.07362	0.0190573	0.0665137
GCST90451215	Phospholipids in medium LDL	M_LDL_PL	Lipoprotein subclasses	Medium LDL (average diameter 23 nm)	ADHD_PGC_2022	ADHD	null	causal	q ~ beta(1,10)	1.41371	0.421569	3.35345	0.000399055	0.00473545
GCST90451215	Phospholipids in medium LDL	M_LDL_PL	Lipoprotein subclasses	Medium LDL (average diameter 23 nm)	ADHD_PGC_2022	ADHD	sharing	causal	q ~ beta(1,10)	0.963008	0.254155	3.78906	7.56104e-05	0.00130245
GCST90451215	Phospholipids in medium LDL	M_LDL_PL	Lipoprotein subclasses	Medium LDL (average diameter 23 nm)	ADHD_PGC_2022	ADHD	null	sharing	q ~ beta(1,2)	0.747064	0.283267	2.63731	0.00417826	0.0321876
GCST90451215	Phospholipids in medium LDL	M_LDL_PL	Lipoprotein subclasses	Medium LDL (average diameter 23 nm)	ADHD_PGC_2022	ADHD	null	causal	q ~ beta(1,2)	1.42962	0.842494	1.69689	0.0448588	0.147754
GCST90451215	Phospholipids in medium LDL	M_LDL_PL	Lipoprotein subclasses	Medium LDL (average diameter 23 nm)	ADHD_PGC_2022	ADHD	sharing	causal	q ~ beta(1,2)	0.682555	0.628389	1.0862	0.138696	0.415212
GCST90451215	Phospholipids in medium LDL	M_LDL_PL	Lipoprotein subclasses	Medium LDL (average diameter 23 nm)	ADHD_PGC_2022	ADHD	null	sharing	q ~ beta(1,50)	0.367235	0.104275	3.52181	0.000214308	0.000963932
GCST90451215	Phospholipids in medium LDL	M_LDL_PL	Lipoprotein subclasses	Medium LDL (average diameter 23 nm)	ADHD_PGC_2022	ADHD	null	causal	q ~ beta(1,50)	1.61186	0.344452	4.67949	1.43792e-06	3.06565e-05
GCST90451215	Phospholipids in medium LDL	M_LDL_PL	Lipoprotein subclasses	Medium LDL (average diameter 23 nm)	ADHD_PGC_2022	ADHD	sharing	causal	q ~ beta(1,50)	1.24462	0.317695	3.91767	4.4704e-05	0.000992801
GCST90451215	Phospholipids in medium LDL	M_LDL_PL	Lipoprotein subclasses	Medium LDL (average diameter 23 nm)	MDD_PGC_2025	MDD	null	sharing	q ~ beta(1,10)	0.523932	0.123913	4.22822	1.17772e-05	0.000160159
GCST90451215	Phospholipids in medium LDL	M_LDL_PL	Lipoprotein subclasses	Medium LDL (average diameter 23 nm)	MDD_PGC_2025	MDD	null	causal	q ~ beta(1,10)	1.55056	0.55536	2.79198	0.00261933	0.023312
GCST90451215	Phospholipids in medium LDL	M_LDL_PL	Lipoprotein subclasses	Medium LDL (average diameter 23 nm)	MDD_PGC_2025	MDD	sharing	causal	q ~ beta(1,10)	1.02662	0.470572	2.18165	0.0145678	0.105308
GCST90451215	Phospholipids in medium LDL	M_LDL_PL	Lipoprotein subclasses	Medium LDL (average diameter 23 nm)	MDD_PGC_2025	MDD	null	sharing	q ~ beta(1,2)	0.660731	0.2567	2.57394	0.00502734	0.0362933
GCST90451215	Phospholipids in medium LDL	M_LDL_PL	Lipoprotein subclasses	Medium LDL (average diameter 23 nm)	MDD_PGC_2025	MDD	null	causal	q ~ beta(1,2)	1.55963	0.661744	2.35684	0.00921561	0.0605361
GCST90451215	Phospholipids in medium LDL	M_LDL_PL	Lipoprotein subclasses	Medium LDL (average diameter 23 nm)	MDD_PGC_2025	MDD	sharing	causal	q ~ beta(1,2)	0.898894	0.413538	2.17367	0.0148651	0.10376
GCST90451215	Phospholipids in medium LDL	M_LDL_PL	Lipoprotein subclasses	Medium LDL (average diameter 23 nm)	MDD_PGC_2025	MDD	null	sharing	q ~ beta(1,50)	0.517531	0.0695866	7.43722	5.14121e-14	1.05395e-12
GCST90451215	Phospholipids in medium LDL	M_LDL_PL	Lipoprotein subclasses	Medium LDL (average diameter 23 nm)	MDD_PGC_2025	MDD	null	causal	q ~ beta(1,50)	1.30981	0.604095	2.16821	0.0150714	0.079016
GCST90451215	Phospholipids in medium LDL	M_LDL_PL	Lipoprotein subclasses	Medium LDL (average diameter 23 nm)	MDD_PGC_2025	MDD	sharing	causal	q ~ beta(1,50)	0.792274	0.587694	1.34811	0.088812	0.227908
GCST90451215	Phospholipids in medium LDL	M_LDL_PL	Lipoprotein subclasses	Medium LDL (average diameter 23 nm)	OCD_PGC_2018	OCD	null	sharing	q ~ beta(1,10)	-0.548821	1.69979	-0.322875	0.373395	0.437745
GCST90451215	Phospholipids in medium LDL	M_LDL_PL	Lipoprotein subclasses	Medium LDL (average diameter 23 nm)	OCD_PGC_2018	OCD	null	causal	q ~ beta(1,10)	0.351416	1.81898	0.193194	0.423403	0.464266
GCST90451215	Phospholipids in medium LDL	M_LDL_PL	Lipoprotein subclasses	Medium LDL (average diameter 23 nm)	OCD_PGC_2018	OCD	sharing	causal	q ~ beta(1,10)	0.900236	0.574033	1.56827	0.0584095	0.250528
GCST90451215	Phospholipids in medium LDL	M_LDL_PL	Lipoprotein subclasses	Medium LDL (average diameter 23 nm)	PTSD_PGC_2024	PTSD	null	sharing	q ~ beta(1,10)	0.358577	0.214827	1.66915	0.0475441	0.121186
GCST90451215	Phospholipids in medium LDL	M_LDL_PL	Lipoprotein subclasses	Medium LDL (average diameter 23 nm)	PTSD_PGC_2024	PTSD	null	causal	q ~ beta(1,10)	0.294352	1.40107	0.210091	0.416798	0.462724
GCST90451215	Phospholipids in medium LDL	M_LDL_PL	Lipoprotein subclasses	Medium LDL (average diameter 23 nm)	PTSD_PGC_2024	PTSD	sharing	causal	q ~ beta(1,10)	-0.0642252	1.20058	-0.0534953	0.478669	0.493133
GCST90451215	Phospholipids in medium LDL	M_LDL_PL	Lipoprotein subclasses	Medium LDL (average diameter 23 nm)	PTSD_PGC_2024	PTSD	null	sharing	q ~ beta(1,2)	0.203761	0.609524	0.334296	0.369078	0.432563
GCST90451215	Phospholipids in medium LDL	M_LDL_PL	Lipoprotein subclasses	Medium LDL (average diameter 23 nm)	PTSD_PGC_2024	PTSD	null	causal	q ~ beta(1,2)	0.382051	1.38323	0.276202	0.391196	0.448375
GCST90451215	Phospholipids in medium LDL	M_LDL_PL	Lipoprotein subclasses	Medium LDL (average diameter 23 nm)	PTSD_PGC_2024	PTSD	sharing	causal	q ~ beta(1,2)	0.17829	0.77673	0.229539	0.409225	0.498091
GCST90451215	Phospholipids in medium LDL	M_LDL_PL	Lipoprotein subclasses	Medium LDL (average diameter 23 nm)	PTSD_PGC_2024	PTSD	null	sharing	q ~ beta(1,50)	0.44064	0.0587611	7.49884	3.21931e-14	7.14955e-13
GCST90451215	Phospholipids in medium LDL	M_LDL_PL	Lipoprotein subclasses	Medium LDL (average diameter 23 nm)	PTSD_PGC_2024	PTSD	null	causal	q ~ beta(1,50)	0.278256	1.39836	0.198988	0.421136	0.464345
GCST90451215	Phospholipids in medium LDL	M_LDL_PL	Lipoprotein subclasses	Medium LDL (average diameter 23 nm)	PTSD_PGC_2024	PTSD	sharing	causal	q ~ beta(1,50)	-0.162383	1.36442	-0.119012	0.452633	0.490063
GCST90451216	Concentration of medium LDL particles	M_LDL_P	Lipoprotein subclasses	Medium LDL (average diameter 23 nm)	ADHD_PGC_2022	ADHD	null	sharing	q ~ beta(1,10)	0.531754	0.132357	4.01758	2.93994e-05	0.000356801
GCST90451216	Concentration of medium LDL particles	M_LDL_P	Lipoprotein subclasses	Medium LDL (average diameter 23 nm)	ADHD_PGC_2022	ADHD	null	causal	q ~ beta(1,10)	1.02958	0.966906	1.06482	0.14348	0.275605
GCST90451216	Concentration of medium LDL particles	M_LDL_P	Lipoprotein subclasses	Medium LDL (average diameter 23 nm)	ADHD_PGC_2022	ADHD	sharing	causal	q ~ beta(1,10)	0.497822	0.934655	0.532626	0.297146	0.424268
GCST90451216	Concentration of medium LDL particles	M_LDL_P	Lipoprotein subclasses	Medium LDL (average diameter 23 nm)	ADHD_PGC_2022	ADHD	null	sharing	q ~ beta(1,2)	0.630358	0.25838	2.43965	0.0073507	0.0484227
GCST90451216	Concentration of medium LDL particles	M_LDL_P	Lipoprotein subclasses	Medium LDL (average diameter 23 nm)	ADHD_PGC_2022	ADHD	null	causal	q ~ beta(1,2)	1.04683	0.881226	1.18792	0.117432	0.244622
GCST90451216	Concentration of medium LDL particles	M_LDL_P	Lipoprotein subclasses	Medium LDL (average diameter 23 nm)	ADHD_PGC_2022	ADHD	sharing	causal	q ~ beta(1,2)	0.41647	0.629324	0.661773	0.254058	0.471439
GCST90451216	Concentration of medium LDL particles	M_LDL_P	Lipoprotein subclasses	Medium LDL (average diameter 23 nm)	ADHD_PGC_2022	ADHD	null	sharing	q ~ beta(1,50)	0.426307	0.117073	3.64139	0.000135584	0.000639523
GCST90451216	Concentration of medium LDL particles	M_LDL_P	Lipoprotein subclasses	Medium LDL (average diameter 23 nm)	ADHD_PGC_2022	ADHD	null	causal	q ~ beta(1,50)	0.85165	0.985512	0.864171	0.193747	0.333658
GCST90451216	Concentration of medium LDL particles	M_LDL_P	Lipoprotein subclasses	Medium LDL (average diameter 23 nm)	ADHD_PGC_2022	ADHD	sharing	causal	q ~ beta(1,50)	0.425343	1.01641	0.418474	0.3378	0.429708
GCST90451216	Concentration of medium LDL particles	M_LDL_P	Lipoprotein subclasses	Medium LDL (average diameter 23 nm)	AN_PGC_2019	AN	null	sharing	q ~ beta(1,10)	0.451317	0.253196	1.78248	0.0373353	0.102241
GCST90451216	Concentration of medium LDL particles	M_LDL_P	Lipoprotein subclasses	Medium LDL (average diameter 23 nm)	AN_PGC_2019	AN	null	causal	q ~ beta(1,10)	1.45453	0.472371	3.0792	0.00103778	0.0106572
GCST90451216	Concentration of medium LDL particles	M_LDL_P	Lipoprotein subclasses	Medium LDL (average diameter 23 nm)	AN_PGC_2019	AN	sharing	causal	q ~ beta(1,10)	1.00321	0.253596	3.95593	3.81187e-05	0.0007829
GCST90451216	Concentration of medium LDL particles	M_LDL_P	Lipoprotein subclasses	Medium LDL (average diameter 23 nm)	AN_PGC_2019	AN	null	sharing	q ~ beta(1,2)	0.639681	0.365887	1.7483	0.040206	0.125639
GCST90451216	Concentration of medium LDL particles	M_LDL_P	Lipoprotein subclasses	Medium LDL (average diameter 23 nm)	AN_PGC_2019	AN	null	causal	q ~ beta(1,2)	1.6412	0.552286	2.97165	0.00148103	0.0143212
GCST90451216	Concentration of medium LDL particles	M_LDL_P	Lipoprotein subclasses	Medium LDL (average diameter 23 nm)	AN_PGC_2019	AN	sharing	causal	q ~ beta(1,2)	1.00152	0.224894	4.4533	4.22804e-06	9.28407e-05
GCST90451216	Concentration of medium LDL particles	M_LDL_P	Lipoprotein subclasses	Medium LDL (average diameter 23 nm)	AN_PGC_2019	AN	null	sharing	q ~ beta(1,50)	0.399621	0.12129	3.29475	0.000492553	0.00203512
GCST90451216	Concentration of medium LDL particles	M_LDL_P	Lipoprotein subclasses	Medium LDL (average diameter 23 nm)	AN_PGC_2019	AN	null	causal	q ~ beta(1,50)	1.30204	0.440704	2.95446	0.00156608	0.015316
GCST90451216	Concentration of medium LDL particles	M_LDL_P	Lipoprotein subclasses	Medium LDL (average diameter 23 nm)	AN_PGC_2019	AN	sharing	causal	q ~ beta(1,50)	0.902421	0.361863	2.49382	0.00631887	0.0612356
GCST90451216	Concentration of medium LDL particles	M_LDL_P	Lipoprotein subclasses	Medium LDL (average diameter 23 nm)	OCD_PGC_2018	OCD	null	sharing	q ~ beta(1,10)	0.282772	0.796359	0.355081	0.361264	0.431419
GCST90451216	Concentration of medium LDL particles	M_LDL_P	Lipoprotein subclasses	Medium LDL (average diameter 23 nm)	OCD_PGC_2018	OCD	null	causal	q ~ beta(1,10)	1.31626	0.895378	1.47007	0.070772	0.180824
GCST90451216	Concentration of medium LDL particles	M_LDL_P	Lipoprotein subclasses	Medium LDL (average diameter 23 nm)	OCD_PGC_2018	OCD	sharing	causal	q ~ beta(1,10)	1.03349	0.184683	5.59603	1.0966e-08	4.18276e-07
GCST90451216	Concentration of medium LDL particles	M_LDL_P	Lipoprotein subclasses	Medium LDL (average diameter 23 nm)	OCD_PGC_2018	OCD	null	sharing	q ~ beta(1,2)	0.54762	0.829788	0.659952	0.254642	0.362607
GCST90451216	Concentration of medium LDL particles	M_LDL_P	Lipoprotein subclasses	Medium LDL (average diameter 23 nm)	OCD_PGC_2018	OCD	null	causal	q ~ beta(1,2)	1.57583	0.863984	1.82391	0.0340828	0.13063
GCST90451216	Concentration of medium LDL particles	M_LDL_P	Lipoprotein subclasses	Medium LDL (average diameter 23 nm)	OCD_PGC_2018	OCD	sharing	causal	q ~ beta(1,2)	1.02821	0.23907	4.30088	8.50597e-06	0.000169156
GCST90451216	Concentration of medium LDL particles	M_LDL_P	Lipoprotein subclasses	Medium LDL (average diameter 23 nm)	OCD_PGC_2018	OCD	null	sharing	q ~ beta(1,50)	0.0345381	0.513581	0.0672494	0.473192	0.483909
GCST90451216	Concentration of medium LDL particles	M_LDL_P	Lipoprotein subclasses	Medium LDL (average diameter 23 nm)	OCD_PGC_2018	OCD	null	causal	q ~ beta(1,50)	1.03716	0.664944	1.55977	0.0594066	0.163712
GCST90451216	Concentration of medium LDL particles	M_LDL_P	Lipoprotein subclasses	Medium LDL (average diameter 23 nm)	OCD_PGC_2018	OCD	sharing	causal	q ~ beta(1,50)	1.00262	0.232765	4.30745	8.25731e-06	0.0002257
GCST90451217	Triglycerides to total lipids ratio in medium LDL	M_LDL_TG_pct	Relative lipoprotein lipid concentrations	Medium LDL ratios	ADHD_PGC_2022	ADHD	null	sharing	q ~ beta(1,10)	0.511361	0.435383	1.17451	0.120096	0.221142
GCST90451217	Triglycerides to total lipids ratio in medium LDL	M_LDL_TG_pct	Relative lipoprotein lipid concentrations	Medium LDL ratios	ADHD_PGC_2022	ADHD	null	causal	q ~ beta(1,10)	0.582021	1.2739	0.45688	0.323879	0.415846
GCST90451217	Triglycerides to total lipids ratio in medium LDL	M_LDL_TG_pct	Relative lipoprotein lipid concentrations	Medium LDL ratios	ADHD_PGC_2022	ADHD	sharing	causal	q ~ beta(1,10)	0.0706598	0.954641	0.0740172	0.470498	0.491173
GCST90451217	Triglycerides to total lipids ratio in medium LDL	M_LDL_TG_pct	Relative lipoprotein lipid concentrations	Medium LDL ratios	ADHD_PGC_2022	ADHD	null	sharing	q ~ beta(1,2)	0.523936	0.551013	0.950859	0.170838	0.287732
GCST90451217	Triglycerides to total lipids ratio in medium LDL	M_LDL_TG_pct	Relative lipoprotein lipid concentrations	Medium LDL ratios	ADHD_PGC_2022	ADHD	null	causal	q ~ beta(1,2)	0.605291	1.3127	0.461105	0.322362	0.421072
GCST90451217	Triglycerides to total lipids ratio in medium LDL	M_LDL_TG_pct	Relative lipoprotein lipid concentrations	Medium LDL ratios	ADHD_PGC_2022	ADHD	sharing	causal	q ~ beta(1,2)	0.081355	0.813866	0.0999613	0.460188	0.498091
GCST90451217	Triglycerides to total lipids ratio in medium LDL	M_LDL_TG_pct	Relative lipoprotein lipid concentrations	Medium LDL ratios	ADHD_PGC_2022	ADHD	null	sharing	q ~ beta(1,50)	0.338068	0.257028	1.3153	0.0942053	0.166815
GCST90451217	Triglycerides to total lipids ratio in medium LDL	M_LDL_TG_pct	Relative lipoprotein lipid concentrations	Medium LDL ratios	ADHD_PGC_2022	ADHD	null	causal	q ~ beta(1,50)	0.296704	1.27108	0.233427	0.407715	0.457981
GCST90451217	Triglycerides to total lipids ratio in medium LDL	M_LDL_TG_pct	Relative lipoprotein lipid concentrations	Medium LDL ratios	ADHD_PGC_2022	ADHD	sharing	causal	q ~ beta(1,50)	-0.0413639	1.12845	-0.0366554	0.48538	0.49696
GCST90451217	Triglycerides to total lipids ratio in medium LDL	M_LDL_TG_pct	Relative lipoprotein lipid concentrations	Medium LDL ratios	AN_PGC_2019	AN	null	sharing	q ~ beta(1,10)	0.463442	0.131556	3.52279	0.000213518	0.00185396
GCST90451217	Triglycerides to total lipids ratio in medium LDL	M_LDL_TG_pct	Relative lipoprotein lipid concentrations	Medium LDL ratios	AN_PGC_2019	AN	null	causal	q ~ beta(1,10)	0.975553	0.857248	1.13801	0.127559	0.258507
GCST90451217	Triglycerides to total lipids ratio in medium LDL	M_LDL_TG_pct	Relative lipoprotein lipid concentrations	Medium LDL ratios	AN_PGC_2019	AN	sharing	causal	q ~ beta(1,10)	0.512111	0.744523	0.687838	0.245778	0.398447
GCST90451217	Triglycerides to total lipids ratio in medium LDL	M_LDL_TG_pct	Relative lipoprotein lipid concentrations	Medium LDL ratios	AN_PGC_2019	AN	null	sharing	q ~ beta(1,2)	0.548209	0.332938	1.64658	0.049822	0.143476
GCST90451217	Triglycerides to total lipids ratio in medium LDL	M_LDL_TG_pct	Relative lipoprotein lipid concentrations	Medium LDL ratios	AN_PGC_2019	AN	null	causal	q ~ beta(1,2)	1.14357	0.896527	1.27556	0.101056	0.220981
GCST90451217	Triglycerides to total lipids ratio in medium LDL	M_LDL_TG_pct	Relative lipoprotein lipid concentrations	Medium LDL ratios	AN_PGC_2019	AN	sharing	causal	q ~ beta(1,2)	0.595363	0.569058	1.04623	0.147728	0.424386
GCST90451217	Triglycerides to total lipids ratio in medium LDL	M_LDL_TG_pct	Relative lipoprotein lipid concentrations	Medium LDL ratios	AN_PGC_2019	AN	null	sharing	q ~ beta(1,50)	0.426997	0.0633706	6.7381	8.02329e-12	1.20462e-10
GCST90451217	Triglycerides to total lipids ratio in medium LDL	M_LDL_TG_pct	Relative lipoprotein lipid concentrations	Medium LDL ratios	AN_PGC_2019	AN	null	causal	q ~ beta(1,50)	0.929297	0.872264	1.06538	0.143351	0.274842
GCST90451217	Triglycerides to total lipids ratio in medium LDL	M_LDL_TG_pct	Relative lipoprotein lipid concentrations	Medium LDL ratios	AN_PGC_2019	AN	sharing	causal	q ~ beta(1,50)	0.5023	0.838825	0.598813	0.274649	0.402712
GCST90451217	Triglycerides to total lipids ratio in medium LDL	M_LDL_TG_pct	Relative lipoprotein lipid concentrations	Medium LDL ratios	MDD_PGC_2025	MDD	null	sharing	q ~ beta(1,10)	-0.267984	0.829152	-0.323202	0.373271	0.437745
GCST90451217	Triglycerides to total lipids ratio in medium LDL	M_LDL_TG_pct	Relative lipoprotein lipid concentrations	Medium LDL ratios	MDD_PGC_2025	MDD	null	causal	q ~ beta(1,10)	-0.901575	2.18952	-0.411769	0.340254	0.422548
GCST90451217	Triglycerides to total lipids ratio in medium LDL	M_LDL_TG_pct	Relative lipoprotein lipid concentrations	Medium LDL ratios	MDD_PGC_2025	MDD	sharing	causal	q ~ beta(1,10)	-0.633592	1.53222	-0.413511	0.339616	0.437563
GCST90451217	Triglycerides to total lipids ratio in medium LDL	M_LDL_TG_pct	Relative lipoprotein lipid concentrations	Medium LDL ratios	MDD_PGC_2025	MDD	null	sharing	q ~ beta(1,2)	-0.753143	1.47256	-0.511453	0.304517	0.399165
GCST90451217	Triglycerides to total lipids ratio in medium LDL	M_LDL_TG_pct	Relative lipoprotein lipid concentrations	Medium LDL ratios	MDD_PGC_2025	MDD	null	causal	q ~ beta(1,2)	-0.957583	2.27123	-0.421615	0.336653	0.424289
GCST90451217	Triglycerides to total lipids ratio in medium LDL	M_LDL_TG_pct	Relative lipoprotein lipid concentrations	Medium LDL ratios	MDD_PGC_2025	MDD	sharing	causal	q ~ beta(1,2)	-0.20444	0.904317	-0.226071	0.410573	0.498091
GCST90451217	Triglycerides to total lipids ratio in medium LDL	M_LDL_TG_pct	Relative lipoprotein lipid concentrations	Medium LDL ratios	MDD_PGC_2025	MDD	null	sharing	q ~ beta(1,50)	0.162156	0.237348	0.683199	0.24724	0.322988
GCST90451217	Triglycerides to total lipids ratio in medium LDL	M_LDL_TG_pct	Relative lipoprotein lipid concentrations	Medium LDL ratios	MDD_PGC_2025	MDD	null	causal	q ~ beta(1,50)	-1.12819	2.24862	-0.501726	0.30793	0.405686
GCST90451217	Triglycerides to total lipids ratio in medium LDL	M_LDL_TG_pct	Relative lipoprotein lipid concentrations	Medium LDL ratios	MDD_PGC_2025	MDD	sharing	causal	q ~ beta(1,50)	-1.29035	2.10651	-0.612551	0.270086	0.400265
GCST90451217	Triglycerides to total lipids ratio in medium LDL	M_LDL_TG_pct	Relative lipoprotein lipid concentrations	Medium LDL ratios	PTSD_PGC_2024	PTSD	null	sharing	q ~ beta(1,10)	-0.228104	0.908862	-0.250978	0.400916	0.454017
GCST90451217	Triglycerides to total lipids ratio in medium LDL	M_LDL_TG_pct	Relative lipoprotein lipid concentrations	Medium LDL ratios	PTSD_PGC_2024	PTSD	null	causal	q ~ beta(1,10)	-1.13401	2.31693	-0.489446	0.312263	0.410743
GCST90451217	Triglycerides to total lipids ratio in medium LDL	M_LDL_TG_pct	Relative lipoprotein lipid concentrations	Medium LDL ratios	PTSD_PGC_2024	PTSD	sharing	causal	q ~ beta(1,10)	-0.905909	1.64032	-0.552275	0.29038	0.419958
GCST90451217	Triglycerides to total lipids ratio in medium LDL	M_LDL_TG_pct	Relative lipoprotein lipid concentrations	Medium LDL ratios	PTSD_PGC_2024	PTSD	null	sharing	q ~ beta(1,2)	-0.809227	1.52372	-0.531087	0.297679	0.396154
GCST90451217	Triglycerides to total lipids ratio in medium LDL	M_LDL_TG_pct	Relative lipoprotein lipid concentrations	Medium LDL ratios	PTSD_PGC_2024	PTSD	null	causal	q ~ beta(1,2)	-0.907028	2.33215	-0.388924	0.348666	0.42935
GCST90451217	Triglycerides to total lipids ratio in medium LDL	M_LDL_TG_pct	Relative lipoprotein lipid concentrations	Medium LDL ratios	PTSD_PGC_2024	PTSD	sharing	causal	q ~ beta(1,2)	-0.0978006	0.923159	-0.105941	0.457815	0.498091
GCST90451217	Triglycerides to total lipids ratio in medium LDL	M_LDL_TG_pct	Relative lipoprotein lipid concentrations	Medium LDL ratios	PTSD_PGC_2024	PTSD	null	sharing	q ~ beta(1,50)	0.0988326	0.338205	0.292227	0.385057	0.427573
GCST90451217	Triglycerides to total lipids ratio in medium LDL	M_LDL_TG_pct	Relative lipoprotein lipid concentrations	Medium LDL ratios	PTSD_PGC_2024	PTSD	null	causal	q ~ beta(1,50)	-1.23345	2.31904	-0.53188	0.297405	0.39979
GCST90451217	Triglycerides to total lipids ratio in medium LDL	M_LDL_TG_pct	Relative lipoprotein lipid concentrations	Medium LDL ratios	PTSD_PGC_2024	PTSD	sharing	causal	q ~ beta(1,50)	-1.33229	2.11663	-0.629437	0.264531	0.395059
GCST90451218	Triglycerides in medium LDL	M_LDL_TG	Lipoprotein subclasses	Medium LDL (average diameter 23 nm)	ADHD_PGC_2022	ADHD	null	sharing	q ~ beta(1,10)	-4.46379	2.79686	-1.596	0.0552443	0.130822
GCST90451218	Triglycerides in medium LDL	M_LDL_TG	Lipoprotein subclasses	Medium LDL (average diameter 23 nm)	ADHD_PGC_2022	ADHD	null	causal	q ~ beta(1,10)	-4.82069	3.65546	-1.31876	0.0936239	0.210322
GCST90451218	Triglycerides in medium LDL	M_LDL_TG	Lipoprotein subclasses	Medium LDL (average diameter 23 nm)	ADHD_PGC_2022	ADHD	sharing	causal	q ~ beta(1,10)	-0.356895	1.63087	-0.218838	0.413388	0.469679
GCST90451218	Triglycerides in medium LDL	M_LDL_TG	Lipoprotein subclasses	Medium LDL (average diameter 23 nm)	ADHD_PGC_2022	ADHD	null	sharing	q ~ beta(1,2)	-4.82052	3.28375	-1.46799	0.071053	0.170592
GCST90451218	Triglycerides in medium LDL	M_LDL_TG	Lipoprotein subclasses	Medium LDL (average diameter 23 nm)	ADHD_PGC_2022	ADHD	null	causal	q ~ beta(1,2)	-4.25469	3.79042	-1.12249	0.130828	0.261972
GCST90451218	Triglycerides in medium LDL	M_LDL_TG	Lipoprotein subclasses	Medium LDL (average diameter 23 nm)	ADHD_PGC_2022	ADHD	sharing	causal	q ~ beta(1,2)	0.565829	1.16498	0.485698	0.313591	0.498091
GCST90451218	Triglycerides in medium LDL	M_LDL_TG	Lipoprotein subclasses	Medium LDL (average diameter 23 nm)	ADHD_PGC_2022	ADHD	null	sharing	q ~ beta(1,50)	-2.89561	1.7156	-1.68781	0.0457235	0.102183
GCST90451218	Triglycerides in medium LDL	M_LDL_TG	Lipoprotein subclasses	Medium LDL (average diameter 23 nm)	ADHD_PGC_2022	ADHD	null	causal	q ~ beta(1,50)	-4.8004	3.65014	-1.31513	0.0942337	0.211761
GCST90451218	Triglycerides in medium LDL	M_LDL_TG	Lipoprotein subclasses	Medium LDL (average diameter 23 nm)	ADHD_PGC_2022	ADHD	sharing	causal	q ~ beta(1,50)	-1.90479	2.77105	-0.687387	0.245919	0.384384
GCST90451218	Triglycerides in medium LDL	M_LDL_TG	Lipoprotein subclasses	Medium LDL (average diameter 23 nm)	AN_PGC_2019	AN	null	sharing	q ~ beta(1,10)	-0.716207	1.07922	-0.663633	0.253463	0.355247
GCST90451218	Triglycerides in medium LDL	M_LDL_TG	Lipoprotein subclasses	Medium LDL (average diameter 23 nm)	AN_PGC_2019	AN	null	causal	q ~ beta(1,10)	-1.62328	2.39096	-0.678923	0.248593	0.368269
GCST90451218	Triglycerides in medium LDL	M_LDL_TG	Lipoprotein subclasses	Medium LDL (average diameter 23 nm)	AN_PGC_2019	AN	sharing	causal	q ~ beta(1,10)	-0.90707	1.44545	-0.627536	0.265154	0.411066
GCST90451218	Triglycerides in medium LDL	M_LDL_TG	Lipoprotein subclasses	Medium LDL (average diameter 23 nm)	AN_PGC_2019	AN	null	sharing	q ~ beta(1,2)	-1.4003	1.83205	-0.764335	0.222334	0.342093
GCST90451218	Triglycerides in medium LDL	M_LDL_TG	Lipoprotein subclasses	Medium LDL (average diameter 23 nm)	AN_PGC_2019	AN	null	causal	q ~ beta(1,2)	-1.45026	2.56692	-0.564981	0.286043	0.398791
GCST90451218	Triglycerides in medium LDL	M_LDL_TG	Lipoprotein subclasses	Medium LDL (average diameter 23 nm)	AN_PGC_2019	AN	sharing	causal	q ~ beta(1,2)	-0.0499647	0.803564	-0.0621788	0.47521	0.498091
GCST90451218	Triglycerides in medium LDL	M_LDL_TG	Lipoprotein subclasses	Medium LDL (average diameter 23 nm)	AN_PGC_2019	AN	null	sharing	q ~ beta(1,50)	0.0241906	0.353757	0.068382	0.472741	0.483909
GCST90451218	Triglycerides in medium LDL	M_LDL_TG	Lipoprotein subclasses	Medium LDL (average diameter 23 nm)	AN_PGC_2019	AN	null	causal	q ~ beta(1,50)	-1.63493	2.38284	-0.686125	0.246317	0.367678
GCST90451218	Triglycerides in medium LDL	M_LDL_TG	Lipoprotein subclasses	Medium LDL (average diameter 23 nm)	AN_PGC_2019	AN	sharing	causal	q ~ beta(1,50)	-1.65912	2.12218	-0.781798	0.217167	0.36082
GCST90451218	Triglycerides in medium LDL	M_LDL_TG	Lipoprotein subclasses	Medium LDL (average diameter 23 nm)	MDD_PGC_2025	MDD	null	sharing	q ~ beta(1,10)	0.1126	0.41793	0.269424	0.393802	0.448858
GCST90451218	Triglycerides in medium LDL	M_LDL_TG	Lipoprotein subclasses	Medium LDL (average diameter 23 nm)	MDD_PGC_2025	MDD	null	causal	q ~ beta(1,10)	-1.54586	2.12643	-0.726976	0.23362	0.361604
GCST90451218	Triglycerides in medium LDL	M_LDL_TG	Lipoprotein subclasses	Medium LDL (average diameter 23 nm)	MDD_PGC_2025	MDD	sharing	causal	q ~ beta(1,10)	-1.65846	1.75063	-0.947352	0.17173	0.357296
GCST90451218	Triglycerides in medium LDL	M_LDL_TG	Lipoprotein subclasses	Medium LDL (average diameter 23 nm)	MDD_PGC_2025	MDD	null	sharing	q ~ beta(1,2)	-0.759839	1.19692	-0.634826	0.262771	0.365861
GCST90451218	Triglycerides in medium LDL	M_LDL_TG	Lipoprotein subclasses	Medium LDL (average diameter 23 nm)	MDD_PGC_2025	MDD	null	causal	q ~ beta(1,2)	-1.32915	2.16647	-0.613511	0.269769	0.387329
GCST90451218	Triglycerides in medium LDL	M_LDL_TG	Lipoprotein subclasses	Medium LDL (average diameter 23 nm)	MDD_PGC_2025	MDD	sharing	causal	q ~ beta(1,2)	-0.569313	0.982068	-0.579708	0.281056	0.486425
GCST90451218	Triglycerides in medium LDL	M_LDL_TG	Lipoprotein subclasses	Medium LDL (average diameter 23 nm)	MDD_PGC_2025	MDD	null	sharing	q ~ beta(1,50)	0.352527	0.182764	1.92887	0.0268735	0.066272
GCST90451218	Triglycerides in medium LDL	M_LDL_TG	Lipoprotein subclasses	Medium LDL (average diameter 23 nm)	MDD_PGC_2025	MDD	null	causal	q ~ beta(1,50)	-1.62749	2.11631	-0.76902	0.220941	0.353108
GCST90451218	Triglycerides in medium LDL	M_LDL_TG	Lipoprotein subclasses	Medium LDL (average diameter 23 nm)	MDD_PGC_2025	MDD	sharing	causal	q ~ beta(1,50)	-1.98001	1.99275	-0.993607	0.160207	0.31345
GCST90451218	Triglycerides in medium LDL	M_LDL_TG	Lipoprotein subclasses	Medium LDL (average diameter 23 nm)	OCD_PGC_2018	OCD	null	sharing	q ~ beta(1,10)	-0.507129	1.27505	-0.397732	0.345414	0.423053
GCST90451218	Triglycerides in medium LDL	M_LDL_TG	Lipoprotein subclasses	Medium LDL (average diameter 23 nm)	OCD_PGC_2018	OCD	null	causal	q ~ beta(1,10)	-1.34821	2.29205	-0.588212	0.278195	0.391969
GCST90451218	Triglycerides in medium LDL	M_LDL_TG	Lipoprotein subclasses	Medium LDL (average diameter 23 nm)	OCD_PGC_2018	OCD	sharing	causal	q ~ beta(1,10)	-0.841081	1.34054	-0.627421	0.265192	0.411066
GCST90451218	Triglycerides in medium LDL	M_LDL_TG	Lipoprotein subclasses	Medium LDL (average diameter 23 nm)	OCD_PGC_2018	OCD	null	sharing	q ~ beta(1,2)	-0.760462	1.57805	-0.481901	0.314938	0.403826
GCST90451218	Triglycerides in medium LDL	M_LDL_TG	Lipoprotein subclasses	Medium LDL (average diameter 23 nm)	OCD_PGC_2018	OCD	null	causal	q ~ beta(1,2)	-1.12949	2.28673	-0.493934	0.310676	0.414498
GCST90451218	Triglycerides in medium LDL	M_LDL_TG	Lipoprotein subclasses	Medium LDL (average diameter 23 nm)	OCD_PGC_2018	OCD	sharing	causal	q ~ beta(1,2)	-0.369033	0.864716	-0.426768	0.334774	0.498091
GCST90451218	Triglycerides in medium LDL	M_LDL_TG	Lipoprotein subclasses	Medium LDL (average diameter 23 nm)	OCD_PGC_2018	OCD	null	sharing	q ~ beta(1,50)	-0.317632	0.798911	-0.397581	0.345469	0.400462
GCST90451218	Triglycerides in medium LDL	M_LDL_TG	Lipoprotein subclasses	Medium LDL (average diameter 23 nm)	OCD_PGC_2018	OCD	null	causal	q ~ beta(1,50)	-1.44487	2.22704	-0.648786	0.258238	0.373011
GCST90451218	Triglycerides in medium LDL	M_LDL_TG	Lipoprotein subclasses	Medium LDL (average diameter 23 nm)	OCD_PGC_2018	OCD	sharing	causal	q ~ beta(1,50)	-1.12724	1.73344	-0.650288	0.257753	0.390773
GCST90451218	Triglycerides in medium LDL	M_LDL_TG	Lipoprotein subclasses	Medium LDL (average diameter 23 nm)	PTSD_PGC_2024	PTSD	null	sharing	q ~ beta(1,10)	0.268756	0.484787	0.55438	0.289659	0.388151
GCST90451218	Triglycerides in medium LDL	M_LDL_TG	Lipoprotein subclasses	Medium LDL (average diameter 23 nm)	PTSD_PGC_2024	PTSD	null	causal	q ~ beta(1,10)	0.470584	1.5023	0.313243	0.377048	0.443488
GCST90451218	Triglycerides in medium LDL	M_LDL_TG	Lipoprotein subclasses	Medium LDL (average diameter 23 nm)	PTSD_PGC_2024	PTSD	sharing	causal	q ~ beta(1,10)	0.201828	1.10323	0.182944	0.427421	0.475506
GCST90451218	Triglycerides in medium LDL	M_LDL_TG	Lipoprotein subclasses	Medium LDL (average diameter 23 nm)	PTSD_PGC_2024	PTSD	null	sharing	q ~ beta(1,2)	0.17789	0.844887	0.210548	0.41662	0.459647
GCST90451218	Triglycerides in medium LDL	M_LDL_TG	Lipoprotein subclasses	Medium LDL (average diameter 23 nm)	PTSD_PGC_2024	PTSD	null	causal	q ~ beta(1,2)	0.545614	1.52291	0.358271	0.36007	0.43352
GCST90451218	Triglycerides in medium LDL	M_LDL_TG	Lipoprotein subclasses	Medium LDL (average diameter 23 nm)	PTSD_PGC_2024	PTSD	sharing	causal	q ~ beta(1,2)	0.367725	0.730864	0.503137	0.307434	0.498091
GCST90451218	Triglycerides in medium LDL	M_LDL_TG	Lipoprotein subclasses	Medium LDL (average diameter 23 nm)	PTSD_PGC_2024	PTSD	null	sharing	q ~ beta(1,50)	0.343881	0.184733	1.8615	0.0313366	0.075067
GCST90451218	Triglycerides in medium LDL	M_LDL_TG	Lipoprotein subclasses	Medium LDL (average diameter 23 nm)	PTSD_PGC_2024	PTSD	null	causal	q ~ beta(1,50)	0.352337	1.53402	0.229683	0.409169	0.458648
GCST90451218	Triglycerides in medium LDL	M_LDL_TG	Lipoprotein subclasses	Medium LDL (average diameter 23 nm)	PTSD_PGC_2024	PTSD	sharing	causal	q ~ beta(1,50)	0.00845652	1.4159	0.00597252	0.497617	0.498553
GCST90451218	Triglycerides in medium LDL	M_LDL_TG	Lipoprotein subclasses	Medium LDL (average diameter 23 nm)	TS_PGC_2019	TS	null	sharing	q ~ beta(1,10)	0.551645	0.278043	1.98403	0.0236264	0.0766962
GCST90451218	Triglycerides in medium LDL	M_LDL_TG	Lipoprotein subclasses	Medium LDL (average diameter 23 nm)	TS_PGC_2019	TS	null	causal	q ~ beta(1,10)	1.00503	0.972793	1.03314	0.150768	0.281778
GCST90451218	Triglycerides in medium LDL	M_LDL_TG	Lipoprotein subclasses	Medium LDL (average diameter 23 nm)	TS_PGC_2019	TS	sharing	causal	q ~ beta(1,10)	0.45339	0.773765	0.585953	0.278954	0.415575
GCST90451218	Triglycerides in medium LDL	M_LDL_TG	Lipoprotein subclasses	Medium LDL (average diameter 23 nm)	TS_PGC_2019	TS	null	sharing	q ~ beta(1,2)	0.557933	0.424172	1.31535	0.0941966	0.200978
GCST90451218	Triglycerides in medium LDL	M_LDL_TG	Lipoprotein subclasses	Medium LDL (average diameter 23 nm)	TS_PGC_2019	TS	null	causal	q ~ beta(1,2)	1.15201	1.01047	1.14007	0.127128	0.258995
GCST90451218	Triglycerides in medium LDL	M_LDL_TG	Lipoprotein subclasses	Medium LDL (average diameter 23 nm)	TS_PGC_2019	TS	sharing	causal	q ~ beta(1,2)	0.594077	0.612169	0.970446	0.165912	0.431987
GCST90451218	Triglycerides in medium LDL	M_LDL_TG	Lipoprotein subclasses	Medium LDL (average diameter 23 nm)	TS_PGC_2019	TS	null	sharing	q ~ beta(1,50)	0.423057	0.241392	1.75258	0.0398375	0.0917208
GCST90451218	Triglycerides in medium LDL	M_LDL_TG	Lipoprotein subclasses	Medium LDL (average diameter 23 nm)	TS_PGC_2019	TS	null	causal	q ~ beta(1,50)	0.998435	0.978961	1.01989	0.15389	0.287296
GCST90451218	Triglycerides in medium LDL	M_LDL_TG	Lipoprotein subclasses	Medium LDL (average diameter 23 nm)	TS_PGC_2019	TS	sharing	causal	q ~ beta(1,50)	0.575378	0.85067	0.676382	0.249399	0.38567
GCST90451219	Ratio of monounsaturated fatty acids to total fatty acids	MUFA_pct	Fatty acids	Fatty acid ratios	ADHD_PGC_2022	ADHD	null	sharing	q ~ beta(1,10)	-17.9798	5.04782	-3.56189	0.000184098	0.00162493
GCST90451219	Ratio of monounsaturated fatty acids to total fatty acids	MUFA_pct	Fatty acids	Fatty acid ratios	ADHD_PGC_2022	ADHD	null	causal	q ~ beta(1,10)	-19.8338	6.51649	-3.04364	0.00116867	0.0117749
GCST90451219	Ratio of monounsaturated fatty acids to total fatty acids	MUFA_pct	Fatty acids	Fatty acid ratios	ADHD_PGC_2022	ADHD	sharing	causal	q ~ beta(1,10)	-1.85405	2.87906	-0.643976	0.259795	0.409235
GCST90451219	Ratio of monounsaturated fatty acids to total fatty acids	MUFA_pct	Fatty acids	Fatty acid ratios	ADHD_PGC_2022	ADHD	null	sharing	q ~ beta(1,2)	-20.3682	5.9888	-3.40105	0.000335633	0.00388744
GCST90451219	Ratio of monounsaturated fatty acids to total fatty acids	MUFA_pct	Fatty acids	Fatty acid ratios	ADHD_PGC_2022	ADHD	null	causal	q ~ beta(1,2)	-19.7223	6.47951	-3.0438	0.00116804	0.0118377
GCST90451219	Ratio of monounsaturated fatty acids to total fatty acids	MUFA_pct	Fatty acids	Fatty acid ratios	ADHD_PGC_2022	ADHD	sharing	causal	q ~ beta(1,2)	0.645888	1.3052	0.494856	0.310351	0.498091
GCST90451219	Ratio of monounsaturated fatty acids to total fatty acids	MUFA_pct	Fatty acids	Fatty acid ratios	ADHD_PGC_2022	ADHD	null	sharing	q ~ beta(1,50)	-9.90268	3.34809	-2.95771	0.00154969	0.00569644
GCST90451219	Ratio of monounsaturated fatty acids to total fatty acids	MUFA_pct	Fatty acids	Fatty acid ratios	ADHD_PGC_2022	ADHD	null	causal	q ~ beta(1,50)	-19.9912	6.56853	-3.04348	0.00116928	0.011759
GCST90451219	Ratio of monounsaturated fatty acids to total fatty acids	MUFA_pct	Fatty acids	Fatty acid ratios	ADHD_PGC_2022	ADHD	sharing	causal	q ~ beta(1,50)	-10.0885	5.03332	-2.00435	0.0225164	0.13592
GCST90451219	Ratio of monounsaturated fatty acids to total fatty acids	MUFA_pct	Fatty acids	Fatty acid ratios	AN_PGC_2019	AN	null	sharing	q ~ beta(1,10)	-5.53204	2.53912	-2.17872	0.0146762	0.0557799
GCST90451219	Ratio of monounsaturated fatty acids to total fatty acids	MUFA_pct	Fatty acids	Fatty acid ratios	AN_PGC_2019	AN	null	causal	q ~ beta(1,10)	-8.79145	4.34211	-2.02469	0.0214494	0.100916
GCST90451219	Ratio of monounsaturated fatty acids to total fatty acids	MUFA_pct	Fatty acids	Fatty acid ratios	AN_PGC_2019	AN	sharing	causal	q ~ beta(1,10)	-3.25941	2.22392	-1.46561	0.0713767	0.280543
GCST90451219	Ratio of monounsaturated fatty acids to total fatty acids	MUFA_pct	Fatty acids	Fatty acid ratios	AN_PGC_2019	AN	null	sharing	q ~ beta(1,2)	-8.39002	3.68886	-2.27442	0.0114703	0.0610592
GCST90451219	Ratio of monounsaturated fatty acids to total fatty acids	MUFA_pct	Fatty acids	Fatty acid ratios	AN_PGC_2019	AN	null	causal	q ~ beta(1,2)	-8.65796	4.35418	-1.98843	0.0233823	0.10762
GCST90451219	Ratio of monounsaturated fatty acids to total fatty acids	MUFA_pct	Fatty acids	Fatty acid ratios	AN_PGC_2019	AN	sharing	causal	q ~ beta(1,2)	-0.267946	0.837348	-0.319994	0.374486	0.498091
GCST90451219	Ratio of monounsaturated fatty acids to total fatty acids	MUFA_pct	Fatty acids	Fatty acid ratios	MDD_PGC_2025	MDD	null	sharing	q ~ beta(1,10)	-15.8378	4.40564	-3.5949	0.000162261	0.00149392
GCST90451219	Ratio of monounsaturated fatty acids to total fatty acids	MUFA_pct	Fatty acids	Fatty acid ratios	MDD_PGC_2025	MDD	null	causal	q ~ beta(1,10)	-20.6136	5.98942	-3.44167	0.000289071	0.00358986
GCST90451219	Ratio of monounsaturated fatty acids to total fatty acids	MUFA_pct	Fatty acids	Fatty acid ratios	MDD_PGC_2025	MDD	sharing	causal	q ~ beta(1,10)	-4.77575	2.00026	-2.38757	0.00848012	0.070756
GCST90451219	Ratio of monounsaturated fatty acids to total fatty acids	MUFA_pct	Fatty acids	Fatty acid ratios	MDD_PGC_2025	MDD	null	sharing	q ~ beta(1,2)	-19.5363	5.5169	-3.54118	0.000199174	0.00256012
GCST90451219	Ratio of monounsaturated fatty acids to total fatty acids	MUFA_pct	Fatty acids	Fatty acid ratios	MDD_PGC_2025	MDD	null	causal	q ~ beta(1,2)	-20.4515	6.01912	-3.39776	0.000339699	0.00397825
GCST90451219	Ratio of monounsaturated fatty acids to total fatty acids	MUFA_pct	Fatty acids	Fatty acid ratios	MDD_PGC_2025	MDD	sharing	causal	q ~ beta(1,2)	-0.915212	0.633002	-1.44583	0.0741129	0.308755
GCST90451219	Ratio of monounsaturated fatty acids to total fatty acids	MUFA_pct	Fatty acids	Fatty acid ratios	MDD_PGC_2025	MDD	null	sharing	q ~ beta(1,50)	-5.95758	2.21059	-2.69501	0.00351928	0.0118287
GCST90451219	Ratio of monounsaturated fatty acids to total fatty acids	MUFA_pct	Fatty acids	Fatty acid ratios	MDD_PGC_2025	MDD	null	causal	q ~ beta(1,50)	-20.6856	6.07344	-3.40591	0.000329717	0.00390531
GCST90451219	Ratio of monounsaturated fatty acids to total fatty acids	MUFA_pct	Fatty acids	Fatty acid ratios	MDD_PGC_2025	MDD	sharing	causal	q ~ beta(1,50)	-14.728	4.67304	-3.1517	0.000811613	0.0116916
GCST90451219	Ratio of monounsaturated fatty acids to total fatty acids	MUFA_pct	Fatty acids	Fatty acid ratios	OCD_PGC_2018	OCD	null	sharing	q ~ beta(1,10)	-4.091	2.89179	-1.41469	0.0785793	0.166637
GCST90451219	Ratio of monounsaturated fatty acids to total fatty acids	MUFA_pct	Fatty acids	Fatty acid ratios	OCD_PGC_2018	OCD	null	causal	q ~ beta(1,10)	-3.24684	3.14619	-1.03199	0.151038	0.281778
GCST90451219	Ratio of monounsaturated fatty acids to total fatty acids	MUFA_pct	Fatty acids	Fatty acid ratios	OCD_PGC_2018	OCD	sharing	causal	q ~ beta(1,10)	0.844152	0.958255	0.880927	0.189179	0.368692
GCST90451219	Ratio of monounsaturated fatty acids to total fatty acids	MUFA_pct	Fatty acids	Fatty acid ratios	OCD_PGC_2018	OCD	null	sharing	q ~ beta(1,2)	-3.84416	3.16626	-1.2141	0.112355	0.224709
GCST90451219	Ratio of monounsaturated fatty acids to total fatty acids	MUFA_pct	Fatty acids	Fatty acid ratios	OCD_PGC_2018	OCD	null	causal	q ~ beta(1,2)	-2.76888	3.31402	-0.835503	0.201717	0.334795
GCST90451219	Ratio of monounsaturated fatty acids to total fatty acids	MUFA_pct	Fatty acids	Fatty acid ratios	OCD_PGC_2018	OCD	sharing	causal	q ~ beta(1,2)	1.07528	0.717192	1.49929	0.0668988	0.297516
GCST90451219	Ratio of monounsaturated fatty acids to total fatty acids	MUFA_pct	Fatty acids	Fatty acid ratios	OCD_PGC_2018	OCD	null	sharing	q ~ beta(1,50)	-2.78388	1.78038	-1.56365	0.0589501	0.123597
GCST90451219	Ratio of monounsaturated fatty acids to total fatty acids	MUFA_pct	Fatty acids	Fatty acid ratios	OCD_PGC_2018	OCD	null	causal	q ~ beta(1,50)	-2.74937	2.83907	-0.968407	0.166421	0.303255
GCST90451219	Ratio of monounsaturated fatty acids to total fatty acids	MUFA_pct	Fatty acids	Fatty acid ratios	OCD_PGC_2018	OCD	sharing	causal	q ~ beta(1,50)	0.034515	1.72724	0.0199827	0.492029	0.49696
GCST90451219	Ratio of monounsaturated fatty acids to total fatty acids	MUFA_pct	Fatty acids	Fatty acid ratios	PTSD_PGC_2024	PTSD	null	sharing	q ~ beta(1,10)	-8.45307	3.2804	-2.57684	0.00498538	0.025115
GCST90451219	Ratio of monounsaturated fatty acids to total fatty acids	MUFA_pct	Fatty acids	Fatty acid ratios	PTSD_PGC_2024	PTSD	null	causal	q ~ beta(1,10)	-10.4074	5.04413	-2.06327	0.0195433	0.094205
GCST90451219	Ratio of monounsaturated fatty acids to total fatty acids	MUFA_pct	Fatty acids	Fatty acid ratios	PTSD_PGC_2024	PTSD	sharing	causal	q ~ beta(1,10)	-1.95435	2.36901	-0.824966	0.204696	0.378882
GCST90451219	Ratio of monounsaturated fatty acids to total fatty acids	MUFA_pct	Fatty acids	Fatty acid ratios	PTSD_PGC_2024	PTSD	null	sharing	q ~ beta(1,2)	-10.8364	4.5286	-2.39287	0.00835862	0.0513888
GCST90451219	Ratio of monounsaturated fatty acids to total fatty acids	MUFA_pct	Fatty acids	Fatty acid ratios	PTSD_PGC_2024	PTSD	null	causal	q ~ beta(1,2)	-10.3155	5.13863	-2.00745	0.022351	0.105243
GCST90451219	Ratio of monounsaturated fatty acids to total fatty acids	MUFA_pct	Fatty acids	Fatty acid ratios	PTSD_PGC_2024	PTSD	sharing	causal	q ~ beta(1,2)	0.520821	1.0107	0.515306	0.30317	0.496953
GCST90451219	Ratio of monounsaturated fatty acids to total fatty acids	MUFA_pct	Fatty acids	Fatty acid ratios	PTSD_PGC_2024	PTSD	null	sharing	q ~ beta(1,50)	-2.19812	1.20487	-1.82435	0.0340493	0.080302
GCST90451219	Ratio of monounsaturated fatty acids to total fatty acids	MUFA_pct	Fatty acids	Fatty acid ratios	PTSD_PGC_2024	PTSD	null	causal	q ~ beta(1,50)	-10.3607	5.0784	-2.04015	0.0206678	0.0983567
GCST90451219	Ratio of monounsaturated fatty acids to total fatty acids	MUFA_pct	Fatty acids	Fatty acid ratios	PTSD_PGC_2024	PTSD	sharing	causal	q ~ beta(1,50)	-8.16256	4.40226	-1.85418	0.031857	0.160827
GCST90451219	Ratio of monounsaturated fatty acids to total fatty acids	MUFA_pct	Fatty acids	Fatty acid ratios	SZ_PGC_2022	SZ	null	sharing	q ~ beta(1,10)	0.519659	0.112516	4.61854	1.93221e-06	3.62035e-05
GCST90451219	Ratio of monounsaturated fatty acids to total fatty acids	MUFA_pct	Fatty acids	Fatty acid ratios	SZ_PGC_2022	SZ	null	causal	q ~ beta(1,10)	1.64725	0.354491	4.6468	1.68564e-06	3.46204e-05
GCST90451219	Ratio of monounsaturated fatty acids to total fatty acids	MUFA_pct	Fatty acids	Fatty acid ratios	SZ_PGC_2022	SZ	sharing	causal	q ~ beta(1,10)	1.12759	0.282416	3.99264	3.2671e-05	0.000719703
GCST90451219	Ratio of monounsaturated fatty acids to total fatty acids	MUFA_pct	Fatty acids	Fatty acid ratios	SZ_PGC_2022	SZ	null	sharing	q ~ beta(1,2)	0.618545	0.158703	3.89749	4.85975e-05	0.000742345
GCST90451219	Ratio of monounsaturated fatty acids to total fatty acids	MUFA_pct	Fatty acids	Fatty acid ratios	SZ_PGC_2022	SZ	null	causal	q ~ beta(1,2)	1.60554	0.367858	4.36457	6.36867e-06	0.000131619
GCST90451219	Ratio of monounsaturated fatty acids to total fatty acids	MUFA_pct	Fatty acids	Fatty acid ratios	SZ_PGC_2022	SZ	sharing	causal	q ~ beta(1,2)	0.986998	0.227681	4.33501	7.28777e-06	0.000147717
GCST90451219	Ratio of monounsaturated fatty acids to total fatty acids	MUFA_pct	Fatty acids	Fatty acid ratios	SZ_PGC_2022	SZ	null	sharing	q ~ beta(1,50)	0.466239	0.0652461	7.14585	4.47203e-13	7.56697e-12
GCST90451219	Ratio of monounsaturated fatty acids to total fatty acids	MUFA_pct	Fatty acids	Fatty acid ratios	SZ_PGC_2022	SZ	null	causal	q ~ beta(1,50)	1.57948	0.330339	4.78138	8.70459e-07	1.97427e-05
GCST90451219	Ratio of monounsaturated fatty acids to total fatty acids	MUFA_pct	Fatty acids	Fatty acid ratios	SZ_PGC_2022	SZ	sharing	causal	q ~ beta(1,50)	1.11324	0.30332	3.67019	0.000121187	0.00243746
GCST90451220	Monounsaturated fatty acids	MUFA	Fatty acids		ADHD_PGC_2022	ADHD	null	sharing	q ~ beta(1,10)	-3.22041	2.16963	-1.48431	0.0688627	0.151328
GCST90451220	Monounsaturated fatty acids	MUFA	Fatty acids		ADHD_PGC_2022	ADHD	null	causal	q ~ beta(1,10)	-5.91354	3.78616	-1.56188	0.0591579	0.166703
GCST90451220	Monounsaturated fatty acids	MUFA	Fatty acids		ADHD_PGC_2022	ADHD	sharing	causal	q ~ beta(1,10)	-2.69313	2.13815	-1.25956	0.103914	0.305345
GCST90451220	Monounsaturated fatty acids	MUFA	Fatty acids		ADHD_PGC_2022	ADHD	null	sharing	q ~ beta(1,2)	-5.44045	3.07088	-1.77162	0.0382286	0.122471
GCST90451220	Monounsaturated fatty acids	MUFA	Fatty acids		ADHD_PGC_2022	ADHD	null	causal	q ~ beta(1,2)	-5.70106	3.83985	-1.48471	0.0688105	0.18177
GCST90451220	Monounsaturated fatty acids	MUFA	Fatty acids		ADHD_PGC_2022	ADHD	sharing	causal	q ~ beta(1,2)	-0.260617	0.995162	-0.261885	0.396705	0.498091
GCST90451220	Monounsaturated fatty acids	MUFA	Fatty acids		ADHD_PGC_2022	ADHD	null	sharing	q ~ beta(1,50)	-1.1017	0.896007	-1.22957	0.10943	0.185752
GCST90451220	Monounsaturated fatty acids	MUFA	Fatty acids		ADHD_PGC_2022	ADHD	null	causal	q ~ beta(1,50)	-6.15608	3.78042	-1.62841	0.0517188	0.15188
GCST90451220	Monounsaturated fatty acids	MUFA	Fatty acids		ADHD_PGC_2022	ADHD	sharing	causal	q ~ beta(1,50)	-5.05438	3.23122	-1.56424	0.058881	0.197622
GCST90451220	Monounsaturated fatty acids	MUFA	Fatty acids		AN_PGC_2019	AN	null	sharing	q ~ beta(1,10)	-1.53286	1.50059	-1.02151	0.153508	0.259819
GCST90451220	Monounsaturated fatty acids	MUFA	Fatty acids		AN_PGC_2019	AN	null	causal	q ~ beta(1,10)	-3.10092	2.98133	-1.04011	0.149144	0.281424
GCST90451220	Monounsaturated fatty acids	MUFA	Fatty acids		AN_PGC_2019	AN	sharing	causal	q ~ beta(1,10)	-1.56805	1.69503	-0.925088	0.17746	0.360512
GCST90451220	Monounsaturated fatty acids	MUFA	Fatty acids		AN_PGC_2019	AN	null	sharing	q ~ beta(1,2)	-2.76479	2.34366	-1.17969	0.119062	0.234563
GCST90451220	Monounsaturated fatty acids	MUFA	Fatty acids		AN_PGC_2019	AN	null	causal	q ~ beta(1,2)	-2.91132	2.99145	-0.973211	0.165224	0.300451
GCST90451220	Monounsaturated fatty acids	MUFA	Fatty acids		AN_PGC_2019	AN	sharing	causal	q ~ beta(1,2)	-0.146529	0.737457	-0.198694	0.421251	0.498091
GCST90451220	Monounsaturated fatty acids	MUFA	Fatty acids		AN_PGC_2019	AN	null	sharing	q ~ beta(1,50)	-0.240811	0.45733	-0.526559	0.29925	0.366667
GCST90451220	Monounsaturated fatty acids	MUFA	Fatty acids		AN_PGC_2019	AN	null	causal	q ~ beta(1,50)	-3.25789	2.95832	-1.10126	0.135391	0.265795
GCST90451220	Monounsaturated fatty acids	MUFA	Fatty acids		AN_PGC_2019	AN	sharing	causal	q ~ beta(1,50)	-3.01708	2.61509	-1.15372	0.124308	0.274921
GCST90451220	Monounsaturated fatty acids	MUFA	Fatty acids		MDD_PGC_2025	MDD	null	sharing	q ~ beta(1,10)	-3.54729	2.28262	-1.55404	0.0600872	0.138007
GCST90451220	Monounsaturated fatty acids	MUFA	Fatty acids		MDD_PGC_2025	MDD	null	causal	q ~ beta(1,10)	-6.99802	3.75429	-1.86401	0.0311602	0.12235
GCST90451220	Monounsaturated fatty acids	MUFA	Fatty acids		MDD_PGC_2025	MDD	sharing	causal	q ~ beta(1,10)	-3.45073	2.09939	-1.64368	0.050121	0.239597
GCST90451220	Monounsaturated fatty acids	MUFA	Fatty acids		MDD_PGC_2025	MDD	null	sharing	q ~ beta(1,2)	-5.61059	3.00483	-1.86719	0.0309378	0.107435
GCST90451220	Monounsaturated fatty acids	MUFA	Fatty acids		MDD_PGC_2025	MDD	null	causal	q ~ beta(1,2)	-6.88115	3.73694	-1.84139	0.0327824	0.127183
GCST90451220	Monounsaturated fatty acids	MUFA	Fatty acids		MDD_PGC_2025	MDD	sharing	causal	q ~ beta(1,2)	-1.27057	0.932422	-1.36265	0.0864961	0.331516
GCST90451220	Monounsaturated fatty acids	MUFA	Fatty acids		MDD_PGC_2025	MDD	null	sharing	q ~ beta(1,50)	-1.08878	0.759825	-1.43294	0.0759381	0.144407
GCST90451220	Monounsaturated fatty acids	MUFA	Fatty acids		MDD_PGC_2025	MDD	null	causal	q ~ beta(1,50)	-7.16956	3.72399	-1.92523	0.0271	0.113735
GCST90451220	Monounsaturated fatty acids	MUFA	Fatty acids		MDD_PGC_2025	MDD	sharing	causal	q ~ beta(1,50)	-6.08078	3.19484	-1.90331	0.0284999	0.151149
GCST90451220	Monounsaturated fatty acids	MUFA	Fatty acids		OCD_PGC_2018	OCD	null	sharing	q ~ beta(1,10)	-0.987939	1.73299	-0.570078	0.284312	0.384849
GCST90451220	Monounsaturated fatty acids	MUFA	Fatty acids		OCD_PGC_2018	OCD	null	causal	q ~ beta(1,10)	-0.991478	2.31121	-0.428987	0.333966	0.420608
GCST90451220	Monounsaturated fatty acids	MUFA	Fatty acids		OCD_PGC_2018	OCD	sharing	causal	q ~ beta(1,10)	-0.00353945	1.15138	-0.00307409	0.498774	0.499512
GCST90451220	Monounsaturated fatty acids	MUFA	Fatty acids		OCD_PGC_2018	OCD	null	sharing	q ~ beta(1,2)	-0.86932	1.76732	-0.491885	0.3114	0.401429
GCST90451220	Monounsaturated fatty acids	MUFA	Fatty acids		OCD_PGC_2018	OCD	null	causal	q ~ beta(1,2)	-0.883563	2.30673	-0.383037	0.350846	0.430519
GCST90451220	Monounsaturated fatty acids	MUFA	Fatty acids		OCD_PGC_2018	OCD	sharing	causal	q ~ beta(1,2)	-0.0142434	0.846074	-0.0168347	0.493284	0.498091
GCST90451220	Monounsaturated fatty acids	MUFA	Fatty acids		OCD_PGC_2018	OCD	null	sharing	q ~ beta(1,50)	-0.915274	1.26924	-0.72112	0.235418	0.314481
GCST90451220	Monounsaturated fatty acids	MUFA	Fatty acids		OCD_PGC_2018	OCD	null	causal	q ~ beta(1,50)	-1.12539	2.28441	-0.49264	0.311133	0.407225
GCST90451220	Monounsaturated fatty acids	MUFA	Fatty acids		OCD_PGC_2018	OCD	sharing	causal	q ~ beta(1,50)	-0.210118	1.62336	-0.129434	0.448507	0.487914
GCST90451220	Monounsaturated fatty acids	MUFA	Fatty acids		PTSD_PGC_2024	PTSD	null	sharing	q ~ beta(1,10)	-0.371967	0.823233	-0.451837	0.325693	0.410674
GCST90451220	Monounsaturated fatty acids	MUFA	Fatty acids		PTSD_PGC_2024	PTSD	null	causal	q ~ beta(1,10)	-1.78765	2.52327	-0.708464	0.239329	0.36527
GCST90451220	Monounsaturated fatty acids	MUFA	Fatty acids		PTSD_PGC_2024	PTSD	sharing	causal	q ~ beta(1,10)	-1.41568	1.87545	-0.754848	0.22517	0.38869
GCST90451220	Monounsaturated fatty acids	MUFA	Fatty acids		PTSD_PGC_2024	PTSD	null	sharing	q ~ beta(1,2)	-1.39925	1.70014	-0.823023	0.205248	0.327077
GCST90451220	Monounsaturated fatty acids	MUFA	Fatty acids		PTSD_PGC_2024	PTSD	null	causal	q ~ beta(1,2)	-1.67448	2.53121	-0.661533	0.254135	0.377611
GCST90451220	Monounsaturated fatty acids	MUFA	Fatty acids		PTSD_PGC_2024	PTSD	sharing	causal	q ~ beta(1,2)	-0.275226	0.933377	-0.294871	0.384046	0.498091
GCST90451220	Monounsaturated fatty acids	MUFA	Fatty acids		PTSD_PGC_2024	PTSD	null	sharing	q ~ beta(1,50)	0.170092	0.246928	0.688835	0.245464	0.322092
GCST90451220	Monounsaturated fatty acids	MUFA	Fatty acids		PTSD_PGC_2024	PTSD	null	causal	q ~ beta(1,50)	-1.85711	2.5961	-0.715347	0.237197	0.366585
GCST90451220	Monounsaturated fatty acids	MUFA	Fatty acids		PTSD_PGC_2024	PTSD	sharing	causal	q ~ beta(1,50)	-2.0272	2.44246	-0.829986	0.203273	0.35036
GCST90451220	Monounsaturated fatty acids	MUFA	Fatty acids		SZ_PGC_2022	SZ	null	sharing	q ~ beta(1,10)	0.499714	0.0993575	5.02945	2.45939e-07	5.71006e-06
GCST90451220	Monounsaturated fatty acids	MUFA	Fatty acids		SZ_PGC_2022	SZ	null	causal	q ~ beta(1,10)	1.30129	0.33116	3.92949	4.25626e-05	0.000640238
GCST90451220	Monounsaturated fatty acids	MUFA	Fatty acids		SZ_PGC_2022	SZ	sharing	causal	q ~ beta(1,10)	0.801575	0.246827	3.24752	0.00058207	0.00777063
GCST90451220	Monounsaturated fatty acids	MUFA	Fatty acids		SZ_PGC_2022	SZ	null	sharing	q ~ beta(1,2)	0.63312	0.155915	4.06068	2.44651e-05	0.000415839
GCST90451220	Monounsaturated fatty acids	MUFA	Fatty acids		SZ_PGC_2022	SZ	null	causal	q ~ beta(1,2)	1.37624	0.396441	3.47148	0.000258799	0.00320911
GCST90451220	Monounsaturated fatty acids	MUFA	Fatty acids		SZ_PGC_2022	SZ	sharing	causal	q ~ beta(1,2)	0.743117	0.243405	3.05301	0.00113278	0.0121832
GCST90451220	Monounsaturated fatty acids	MUFA	Fatty acids		SZ_PGC_2022	SZ	null	sharing	q ~ beta(1,50)	0.432665	0.0452813	9.55505	6.176e-22	3.46506e-20
GCST90451220	Monounsaturated fatty acids	MUFA	Fatty acids		SZ_PGC_2022	SZ	null	causal	q ~ beta(1,50)	1.30627	0.379019	3.44644	0.000284011	0.00347995
GCST90451220	Monounsaturated fatty acids	MUFA	Fatty acids		SZ_PGC_2022	SZ	sharing	causal	q ~ beta(1,50)	0.873602	0.35122	2.48734	0.00643518	0.0618009
GCST90451221	Cholesteryl esters to total lipids ratio in medium VLDL	M_VLDL_CE_pct	Relative lipoprotein lipid concentrations	Medium VLDL ratios	ADHD_PGC_2022	ADHD	null	sharing	q ~ beta(1,10)	-5.45244	2.5953	-2.10089	0.0178253	0.0634645
GCST90451221	Cholesteryl esters to total lipids ratio in medium VLDL	M_VLDL_CE_pct	Relative lipoprotein lipid concentrations	Medium VLDL ratios	ADHD_PGC_2022	ADHD	null	causal	q ~ beta(1,10)	-7.96533	4.21392	-1.89024	0.0293628	0.1194
GCST90451221	Cholesteryl esters to total lipids ratio in medium VLDL	M_VLDL_CE_pct	Relative lipoprotein lipid concentrations	Medium VLDL ratios	ADHD_PGC_2022	ADHD	sharing	causal	q ~ beta(1,10)	-2.5129	2.03594	-1.23427	0.108551	0.308332
GCST90451221	Cholesteryl esters to total lipids ratio in medium VLDL	M_VLDL_CE_pct	Relative lipoprotein lipid concentrations	Medium VLDL ratios	ADHD_PGC_2022	ADHD	null	sharing	q ~ beta(1,2)	-7.77244	3.69346	-2.10438	0.0176726	0.0802884
GCST90451221	Cholesteryl esters to total lipids ratio in medium VLDL	M_VLDL_CE_pct	Relative lipoprotein lipid concentrations	Medium VLDL ratios	ADHD_PGC_2022	ADHD	null	causal	q ~ beta(1,2)	-7.96897	4.23934	-1.87977	0.0300698	0.122843
GCST90451221	Cholesteryl esters to total lipids ratio in medium VLDL	M_VLDL_CE_pct	Relative lipoprotein lipid concentrations	Medium VLDL ratios	ADHD_PGC_2022	ADHD	sharing	causal	q ~ beta(1,2)	-0.196532	0.80367	-0.244543	0.403405	0.498091
GCST90451221	Cholesteryl esters to total lipids ratio in medium VLDL	M_VLDL_CE_pct	Relative lipoprotein lipid concentrations	Medium VLDL ratios	ADHD_PGC_2022	ADHD	null	sharing	q ~ beta(1,50)	-1.01438	0.76999	-1.31739	0.0938541	0.166815
GCST90451221	Cholesteryl esters to total lipids ratio in medium VLDL	M_VLDL_CE_pct	Relative lipoprotein lipid concentrations	Medium VLDL ratios	ADHD_PGC_2022	ADHD	null	causal	q ~ beta(1,50)	-8.09545	4.27292	-1.89459	0.0290731	0.114796
GCST90451221	Cholesteryl esters to total lipids ratio in medium VLDL	M_VLDL_CE_pct	Relative lipoprotein lipid concentrations	Medium VLDL ratios	ADHD_PGC_2022	ADHD	sharing	causal	q ~ beta(1,50)	-7.08108	3.74909	-1.88875	0.0294629	0.155482
GCST90451221	Cholesteryl esters to total lipids ratio in medium VLDL	M_VLDL_CE_pct	Relative lipoprotein lipid concentrations	Medium VLDL ratios	AN_PGC_2019	AN	null	sharing	q ~ beta(1,10)	-2.16329	1.60147	-1.35081	0.0883775	0.179842
GCST90451221	Cholesteryl esters to total lipids ratio in medium VLDL	M_VLDL_CE_pct	Relative lipoprotein lipid concentrations	Medium VLDL ratios	AN_PGC_2019	AN	null	causal	q ~ beta(1,10)	-4.99538	3.43016	-1.45631	0.0726534	0.184308
GCST90451221	Cholesteryl esters to total lipids ratio in medium VLDL	M_VLDL_CE_pct	Relative lipoprotein lipid concentrations	Medium VLDL ratios	AN_PGC_2019	AN	sharing	causal	q ~ beta(1,10)	-2.83209	2.0403	-1.38808	0.0825565	0.297025
GCST90451221	Cholesteryl esters to total lipids ratio in medium VLDL	M_VLDL_CE_pct	Relative lipoprotein lipid concentrations	Medium VLDL ratios	AN_PGC_2019	AN	null	sharing	q ~ beta(1,2)	-4.31341	2.75682	-1.56463	0.0588344	0.154867
GCST90451221	Cholesteryl esters to total lipids ratio in medium VLDL	M_VLDL_CE_pct	Relative lipoprotein lipid concentrations	Medium VLDL ratios	AN_PGC_2019	AN	null	causal	q ~ beta(1,2)	-4.81687	3.41769	-1.4094	0.0793591	0.194976
GCST90451221	Cholesteryl esters to total lipids ratio in medium VLDL	M_VLDL_CE_pct	Relative lipoprotein lipid concentrations	Medium VLDL ratios	AN_PGC_2019	AN	sharing	causal	q ~ beta(1,2)	-0.503468	0.74924	-0.671971	0.250801	0.471119
GCST90451221	Cholesteryl esters to total lipids ratio in medium VLDL	M_VLDL_CE_pct	Relative lipoprotein lipid concentrations	Medium VLDL ratios	AN_PGC_2019	AN	null	sharing	q ~ beta(1,50)	-0.225461	0.469202	-0.48052	0.315429	0.378231
GCST90451221	Cholesteryl esters to total lipids ratio in medium VLDL	M_VLDL_CE_pct	Relative lipoprotein lipid concentrations	Medium VLDL ratios	AN_PGC_2019	AN	null	causal	q ~ beta(1,50)	-5.23667	3.4201	-1.53114	0.0628669	0.169641
GCST90451221	Cholesteryl esters to total lipids ratio in medium VLDL	M_VLDL_CE_pct	Relative lipoprotein lipid concentrations	Medium VLDL ratios	AN_PGC_2019	AN	sharing	causal	q ~ beta(1,50)	-5.01121	3.08308	-1.62539	0.0520398	0.187654
GCST90451221	Cholesteryl esters to total lipids ratio in medium VLDL	M_VLDL_CE_pct	Relative lipoprotein lipid concentrations	Medium VLDL ratios	MDD_PGC_2025	MDD	null	sharing	q ~ beta(1,10)	-6.01417	2.98275	-2.01632	0.0218833	0.0745108
GCST90451221	Cholesteryl esters to total lipids ratio in medium VLDL	M_VLDL_CE_pct	Relative lipoprotein lipid concentrations	Medium VLDL ratios	MDD_PGC_2025	MDD	null	causal	q ~ beta(1,10)	-9.6594	4.44718	-2.17203	0.0149267	0.0776865
GCST90451221	Cholesteryl esters to total lipids ratio in medium VLDL	M_VLDL_CE_pct	Relative lipoprotein lipid concentrations	Medium VLDL ratios	MDD_PGC_2025	MDD	sharing	causal	q ~ beta(1,10)	-3.64523	2.36058	-1.54421	0.061269	0.256609
GCST90451221	Cholesteryl esters to total lipids ratio in medium VLDL	M_VLDL_CE_pct	Relative lipoprotein lipid concentrations	Medium VLDL ratios	MDD_PGC_2025	MDD	null	sharing	q ~ beta(1,2)	-8.77344	3.83307	-2.28888	0.0110432	0.0596897
GCST90451221	Cholesteryl esters to total lipids ratio in medium VLDL	M_VLDL_CE_pct	Relative lipoprotein lipid concentrations	Medium VLDL ratios	MDD_PGC_2025	MDD	null	causal	q ~ beta(1,2)	-9.55639	4.5115	-2.11823	0.0170779	0.0873789
GCST90451221	Cholesteryl esters to total lipids ratio in medium VLDL	M_VLDL_CE_pct	Relative lipoprotein lipid concentrations	Medium VLDL ratios	MDD_PGC_2025	MDD	sharing	causal	q ~ beta(1,2)	-0.782949	0.921164	-0.849956	0.197675	0.455082
GCST90451221	Cholesteryl esters to total lipids ratio in medium VLDL	M_VLDL_CE_pct	Relative lipoprotein lipid concentrations	Medium VLDL ratios	MDD_PGC_2025	MDD	null	sharing	q ~ beta(1,50)	-2.25563	1.22291	-1.84447	0.0325575	0.0776427
GCST90451221	Cholesteryl esters to total lipids ratio in medium VLDL	M_VLDL_CE_pct	Relative lipoprotein lipid concentrations	Medium VLDL ratios	MDD_PGC_2025	MDD	null	causal	q ~ beta(1,50)	-9.71941	4.46552	-2.17655	0.0147572	0.0782645
GCST90451221	Cholesteryl esters to total lipids ratio in medium VLDL	M_VLDL_CE_pct	Relative lipoprotein lipid concentrations	Medium VLDL ratios	MDD_PGC_2025	MDD	sharing	causal	q ~ beta(1,50)	-7.46379	3.65806	-2.04037	0.0206569	0.132441
GCST90451221	Cholesteryl esters to total lipids ratio in medium VLDL	M_VLDL_CE_pct	Relative lipoprotein lipid concentrations	Medium VLDL ratios	OCD_PGC_2018	OCD	null	sharing	q ~ beta(1,10)	-0.526106	1.42305	-0.369703	0.355802	0.428565
GCST90451221	Cholesteryl esters to total lipids ratio in medium VLDL	M_VLDL_CE_pct	Relative lipoprotein lipid concentrations	Medium VLDL ratios	OCD_PGC_2018	OCD	null	causal	q ~ beta(1,10)	-0.343775	1.98139	-0.173502	0.431128	0.466038
GCST90451221	Cholesteryl esters to total lipids ratio in medium VLDL	M_VLDL_CE_pct	Relative lipoprotein lipid concentrations	Medium VLDL ratios	OCD_PGC_2018	OCD	sharing	causal	q ~ beta(1,10)	0.182331	0.940856	0.193793	0.423169	0.474625
GCST90451221	Cholesteryl esters to total lipids ratio in medium VLDL	M_VLDL_CE_pct	Relative lipoprotein lipid concentrations	Medium VLDL ratios	OCD_PGC_2018	OCD	null	sharing	q ~ beta(1,2)	-0.466666	1.55142	-0.3008	0.381784	0.441712
GCST90451221	Cholesteryl esters to total lipids ratio in medium VLDL	M_VLDL_CE_pct	Relative lipoprotein lipid concentrations	Medium VLDL ratios	OCD_PGC_2018	OCD	null	causal	q ~ beta(1,2)	-0.0847683	1.95881	-0.0432754	0.482741	0.491398
GCST90451221	Cholesteryl esters to total lipids ratio in medium VLDL	M_VLDL_CE_pct	Relative lipoprotein lipid concentrations	Medium VLDL ratios	OCD_PGC_2018	OCD	sharing	causal	q ~ beta(1,2)	0.381898	0.668327	0.571424	0.283856	0.48818
GCST90451221	Cholesteryl esters to total lipids ratio in medium VLDL	M_VLDL_CE_pct	Relative lipoprotein lipid concentrations	Medium VLDL ratios	OCD_PGC_2018	OCD	null	sharing	q ~ beta(1,50)	-0.425467	0.835201	-0.509419	0.305229	0.371432
GCST90451221	Cholesteryl esters to total lipids ratio in medium VLDL	M_VLDL_CE_pct	Relative lipoprotein lipid concentrations	Medium VLDL ratios	OCD_PGC_2018	OCD	null	causal	q ~ beta(1,50)	-0.54471	1.89996	-0.286696	0.387172	0.448019
GCST90451221	Cholesteryl esters to total lipids ratio in medium VLDL	M_VLDL_CE_pct	Relative lipoprotein lipid concentrations	Medium VLDL ratios	OCD_PGC_2018	OCD	sharing	causal	q ~ beta(1,50)	-0.119243	1.3567	-0.0878922	0.464981	0.493048
GCST90451221	Cholesteryl esters to total lipids ratio in medium VLDL	M_VLDL_CE_pct	Relative lipoprotein lipid concentrations	Medium VLDL ratios	PTSD_PGC_2024	PTSD	null	sharing	q ~ beta(1,10)	-7.92154	3.29016	-2.40765	0.00802785	0.0361761
GCST90451221	Cholesteryl esters to total lipids ratio in medium VLDL	M_VLDL_CE_pct	Relative lipoprotein lipid concentrations	Medium VLDL ratios	PTSD_PGC_2024	PTSD	null	causal	q ~ beta(1,10)	-10.0816	5.11193	-1.97216	0.0242957	0.106343
GCST90451221	Cholesteryl esters to total lipids ratio in medium VLDL	M_VLDL_CE_pct	Relative lipoprotein lipid concentrations	Medium VLDL ratios	PTSD_PGC_2024	PTSD	sharing	causal	q ~ beta(1,10)	-2.16001	2.37903	-0.907936	0.181956	0.362661
GCST90451221	Cholesteryl esters to total lipids ratio in medium VLDL	M_VLDL_CE_pct	Relative lipoprotein lipid concentrations	Medium VLDL ratios	PTSD_PGC_2024	PTSD	null	sharing	q ~ beta(1,2)	-10.3716	4.52312	-2.29302	0.0109236	0.0596551
GCST90451221	Cholesteryl esters to total lipids ratio in medium VLDL	M_VLDL_CE_pct	Relative lipoprotein lipid concentrations	Medium VLDL ratios	PTSD_PGC_2024	PTSD	null	causal	q ~ beta(1,2)	-10.1747	5.06922	-2.00715	0.0223667	0.105243
GCST90451221	Cholesteryl esters to total lipids ratio in medium VLDL	M_VLDL_CE_pct	Relative lipoprotein lipid concentrations	Medium VLDL ratios	PTSD_PGC_2024	PTSD	sharing	causal	q ~ beta(1,2)	0.196876	0.862757	0.228194	0.409748	0.498091
GCST90451221	Cholesteryl esters to total lipids ratio in medium VLDL	M_VLDL_CE_pct	Relative lipoprotein lipid concentrations	Medium VLDL ratios	PTSD_PGC_2024	PTSD	null	sharing	q ~ beta(1,50)	-2.2684	1.28616	-1.7637	0.0388908	0.0901253
GCST90451221	Cholesteryl esters to total lipids ratio in medium VLDL	M_VLDL_CE_pct	Relative lipoprotein lipid concentrations	Medium VLDL ratios	PTSD_PGC_2024	PTSD	null	causal	q ~ beta(1,50)	-10.2877	5.12949	-2.0056	0.0224493	0.10315
GCST90451221	Cholesteryl esters to total lipids ratio in medium VLDL	M_VLDL_CE_pct	Relative lipoprotein lipid concentrations	Medium VLDL ratios	PTSD_PGC_2024	PTSD	sharing	causal	q ~ beta(1,50)	-8.01933	4.37023	-1.83499	0.0332533	0.161128
GCST90451221	Cholesteryl esters to total lipids ratio in medium VLDL	M_VLDL_CE_pct	Relative lipoprotein lipid concentrations	Medium VLDL ratios	SZ_PGC_2022	SZ	null	sharing	q ~ beta(1,10)	0.425764	0.214338	1.98641	0.0234939	0.0764985
GCST90451221	Cholesteryl esters to total lipids ratio in medium VLDL	M_VLDL_CE_pct	Relative lipoprotein lipid concentrations	Medium VLDL ratios	SZ_PGC_2022	SZ	null	causal	q ~ beta(1,10)	0.367307	1.43318	0.256288	0.398864	0.454144
GCST90451221	Cholesteryl esters to total lipids ratio in medium VLDL	M_VLDL_CE_pct	Relative lipoprotein lipid concentrations	Medium VLDL ratios	SZ_PGC_2022	SZ	sharing	causal	q ~ beta(1,10)	-0.0584567	1.25078	-0.0467363	0.481362	0.494321
GCST90451221	Cholesteryl esters to total lipids ratio in medium VLDL	M_VLDL_CE_pct	Relative lipoprotein lipid concentrations	Medium VLDL ratios	SZ_PGC_2022	SZ	null	sharing	q ~ beta(1,2)	0.241495	0.574253	0.420538	0.337046	0.415493
GCST90451221	Cholesteryl esters to total lipids ratio in medium VLDL	M_VLDL_CE_pct	Relative lipoprotein lipid concentrations	Medium VLDL ratios	SZ_PGC_2022	SZ	null	causal	q ~ beta(1,2)	0.350409	1.37339	0.255142	0.399307	0.45061
GCST90451221	Cholesteryl esters to total lipids ratio in medium VLDL	M_VLDL_CE_pct	Relative lipoprotein lipid concentrations	Medium VLDL ratios	SZ_PGC_2022	SZ	sharing	causal	q ~ beta(1,2)	0.108914	0.807976	0.134799	0.446386	0.498091
GCST90451221	Cholesteryl esters to total lipids ratio in medium VLDL	M_VLDL_CE_pct	Relative lipoprotein lipid concentrations	Medium VLDL ratios	SZ_PGC_2022	SZ	null	sharing	q ~ beta(1,50)	0.496854	0.0905224	5.48874	2.02401e-08	1.94378e-07
GCST90451221	Cholesteryl esters to total lipids ratio in medium VLDL	M_VLDL_CE_pct	Relative lipoprotein lipid concentrations	Medium VLDL ratios	SZ_PGC_2022	SZ	null	causal	q ~ beta(1,50)	0.14915	1.42063	0.104988	0.458193	0.484029
GCST90451221	Cholesteryl esters to total lipids ratio in medium VLDL	M_VLDL_CE_pct	Relative lipoprotein lipid concentrations	Medium VLDL ratios	SZ_PGC_2022	SZ	sharing	causal	q ~ beta(1,50)	-0.347705	1.37393	-0.253074	0.400106	0.462094
GCST90451222	Cholesteryl esters in medium VLDL	M_VLDL_CE	Lipoprotein subclasses	Medium VLDL (average diameter 44.5 nm)	ADHD_PGC_2022	ADHD	null	sharing	q ~ beta(1,10)	0.370638	0.26739	1.38613	0.0828532	0.171155
GCST90451222	Cholesteryl esters in medium VLDL	M_VLDL_CE	Lipoprotein subclasses	Medium VLDL (average diameter 44.5 nm)	ADHD_PGC_2022	ADHD	null	causal	q ~ beta(1,10)	-0.159753	1.68446	-0.0948396	0.462221	0.483973
GCST90451222	Cholesteryl esters in medium VLDL	M_VLDL_CE	Lipoprotein subclasses	Medium VLDL (average diameter 44.5 nm)	ADHD_PGC_2022	ADHD	sharing	causal	q ~ beta(1,10)	-0.530391	1.45252	-0.365153	0.357499	0.445174
GCST90451222	Cholesteryl esters in medium VLDL	M_VLDL_CE	Lipoprotein subclasses	Medium VLDL (average diameter 44.5 nm)	ADHD_PGC_2022	ADHD	null	sharing	q ~ beta(1,2)	0.148667	0.662918	0.224262	0.411277	0.45823
GCST90451222	Cholesteryl esters in medium VLDL	M_VLDL_CE	Lipoprotein subclasses	Medium VLDL (average diameter 44.5 nm)	ADHD_PGC_2022	ADHD	null	causal	q ~ beta(1,2)	-0.042455	1.65159	-0.0257055	0.489746	0.493327
GCST90451222	Cholesteryl esters in medium VLDL	M_VLDL_CE	Lipoprotein subclasses	Medium VLDL (average diameter 44.5 nm)	ADHD_PGC_2022	ADHD	sharing	causal	q ~ beta(1,2)	-0.191122	1.00346	-0.190463	0.424473	0.498091
GCST90451222	Cholesteryl esters in medium VLDL	M_VLDL_CE	Lipoprotein subclasses	Medium VLDL (average diameter 44.5 nm)	ADHD_PGC_2022	ADHD	null	sharing	q ~ beta(1,50)	0.402133	0.0914898	4.39538	5.52885e-06	3.18581e-05
GCST90451222	Cholesteryl esters in medium VLDL	M_VLDL_CE	Lipoprotein subclasses	Medium VLDL (average diameter 44.5 nm)	ADHD_PGC_2022	ADHD	null	causal	q ~ beta(1,50)	-0.1671	1.67245	-0.0999135	0.460207	0.484284
GCST90451222	Cholesteryl esters in medium VLDL	M_VLDL_CE	Lipoprotein subclasses	Medium VLDL (average diameter 44.5 nm)	ADHD_PGC_2022	ADHD	sharing	causal	q ~ beta(1,50)	-0.569233	1.64771	-0.345469	0.364871	0.440985
GCST90451222	Cholesteryl esters in medium VLDL	M_VLDL_CE	Lipoprotein subclasses	Medium VLDL (average diameter 44.5 nm)	MDD_PGC_2025	MDD	null	sharing	q ~ beta(1,10)	-1.70622	1.60209	-1.065	0.143439	0.247885
GCST90451222	Cholesteryl esters in medium VLDL	M_VLDL_CE	Lipoprotein subclasses	Medium VLDL (average diameter 44.5 nm)	MDD_PGC_2025	MDD	null	causal	q ~ beta(1,10)	-2.63762	3.05131	-0.864422	0.193678	0.330957
GCST90451222	Cholesteryl esters in medium VLDL	M_VLDL_CE	Lipoprotein subclasses	Medium VLDL (average diameter 44.5 nm)	MDD_PGC_2025	MDD	sharing	causal	q ~ beta(1,10)	-0.931399	1.91896	-0.485366	0.313708	0.431575
GCST90451222	Cholesteryl esters in medium VLDL	M_VLDL_CE	Lipoprotein subclasses	Medium VLDL (average diameter 44.5 nm)	MDD_PGC_2025	MDD	null	sharing	q ~ beta(1,2)	-2.70887	2.47842	-1.09298	0.137201	0.25947
GCST90451222	Cholesteryl esters in medium VLDL	M_VLDL_CE	Lipoprotein subclasses	Medium VLDL (average diameter 44.5 nm)	MDD_PGC_2025	MDD	null	causal	q ~ beta(1,2)	-2.45332	3.1545	-0.777721	0.218367	0.349793
GCST90451222	Cholesteryl esters in medium VLDL	M_VLDL_CE	Lipoprotein subclasses	Medium VLDL (average diameter 44.5 nm)	MDD_PGC_2025	MDD	sharing	causal	q ~ beta(1,2)	0.255546	1.02179	0.250096	0.401257	0.498091
GCST90451222	Cholesteryl esters in medium VLDL	M_VLDL_CE	Lipoprotein subclasses	Medium VLDL (average diameter 44.5 nm)	MDD_PGC_2025	MDD	null	sharing	q ~ beta(1,50)	-0.137277	0.364443	-0.376676	0.353207	0.404859
GCST90451222	Cholesteryl esters in medium VLDL	M_VLDL_CE	Lipoprotein subclasses	Medium VLDL (average diameter 44.5 nm)	MDD_PGC_2025	MDD	null	causal	q ~ beta(1,50)	-2.58066	3.12785	-0.825058	0.204669	0.342909
GCST90451222	Cholesteryl esters in medium VLDL	M_VLDL_CE	Lipoprotein subclasses	Medium VLDL (average diameter 44.5 nm)	MDD_PGC_2025	MDD	sharing	causal	q ~ beta(1,50)	-2.44338	2.90597	-0.840813	0.200226	0.349508
GCST90451222	Cholesteryl esters in medium VLDL	M_VLDL_CE	Lipoprotein subclasses	Medium VLDL (average diameter 44.5 nm)	PTSD_PGC_2024	PTSD	null	sharing	q ~ beta(1,10)	0.0837584	0.371592	0.225404	0.410832	0.459813
GCST90451222	Cholesteryl esters in medium VLDL	M_VLDL_CE	Lipoprotein subclasses	Medium VLDL (average diameter 44.5 nm)	PTSD_PGC_2024	PTSD	null	causal	q ~ beta(1,10)	-1.51454	2.11169	-0.717218	0.23662	0.363387
GCST90451222	Cholesteryl esters in medium VLDL	M_VLDL_CE	Lipoprotein subclasses	Medium VLDL (average diameter 44.5 nm)	PTSD_PGC_2024	PTSD	sharing	causal	q ~ beta(1,10)	-1.5983	1.76076	-0.907732	0.18201	0.362661
GCST90451222	Cholesteryl esters in medium VLDL	M_VLDL_CE	Lipoprotein subclasses	Medium VLDL (average diameter 44.5 nm)	PTSD_PGC_2024	PTSD	null	sharing	q ~ beta(1,2)	-0.825287	1.12538	-0.733343	0.231675	0.349262
GCST90451222	Cholesteryl esters in medium VLDL	M_VLDL_CE	Lipoprotein subclasses	Medium VLDL (average diameter 44.5 nm)	PTSD_PGC_2024	PTSD	null	causal	q ~ beta(1,2)	-1.48873	2.11347	-0.704401	0.240592	0.364542
GCST90451222	Cholesteryl esters in medium VLDL	M_VLDL_CE	Lipoprotein subclasses	Medium VLDL (average diameter 44.5 nm)	PTSD_PGC_2024	PTSD	sharing	causal	q ~ beta(1,2)	-0.663445	0.996802	-0.665574	0.252842	0.471119
GCST90451222	Cholesteryl esters in medium VLDL	M_VLDL_CE	Lipoprotein subclasses	Medium VLDL (average diameter 44.5 nm)	PTSD_PGC_2024	PTSD	null	sharing	q ~ beta(1,50)	0.363404	0.0872851	4.16342	1.56761e-05	8.43976e-05
GCST90451222	Cholesteryl esters in medium VLDL	M_VLDL_CE	Lipoprotein subclasses	Medium VLDL (average diameter 44.5 nm)	PTSD_PGC_2024	PTSD	null	causal	q ~ beta(1,50)	-1.60328	2.10511	-0.761612	0.223146	0.354141
GCST90451222	Cholesteryl esters in medium VLDL	M_VLDL_CE	Lipoprotein subclasses	Medium VLDL (average diameter 44.5 nm)	PTSD_PGC_2024	PTSD	sharing	causal	q ~ beta(1,50)	-1.96668	2.04122	-0.963483	0.167653	0.320863
GCST90451223	Cholesterol to total lipids ratio in medium VLDL	M_VLDL_C_pct	Relative lipoprotein lipid concentrations	Medium VLDL ratios	ADHD_PGC_2022	ADHD	null	sharing	q ~ beta(1,10)	-5.05005	2.33764	-2.16032	0.0153739	0.0572101
GCST90451223	Cholesterol to total lipids ratio in medium VLDL	M_VLDL_C_pct	Relative lipoprotein lipid concentrations	Medium VLDL ratios	ADHD_PGC_2022	ADHD	null	causal	q ~ beta(1,10)	-9.19625	4.07175	-2.25855	0.0119558	0.0686493
GCST90451223	Cholesterol to total lipids ratio in medium VLDL	M_VLDL_C_pct	Relative lipoprotein lipid concentrations	Medium VLDL ratios	ADHD_PGC_2022	ADHD	sharing	causal	q ~ beta(1,10)	-4.14619	1.91577	-2.16424	0.0152228	0.108265
GCST90451223	Cholesterol to total lipids ratio in medium VLDL	M_VLDL_C_pct	Relative lipoprotein lipid concentrations	Medium VLDL ratios	ADHD_PGC_2022	ADHD	null	sharing	q ~ beta(1,2)	-8.20181	3.57582	-2.29369	0.0109042	0.0596551
GCST90451223	Cholesterol to total lipids ratio in medium VLDL	M_VLDL_C_pct	Relative lipoprotein lipid concentrations	Medium VLDL ratios	ADHD_PGC_2022	ADHD	null	causal	q ~ beta(1,2)	-9.29724	4.13472	-2.24858	0.0122697	0.0714488
GCST90451223	Cholesterol to total lipids ratio in medium VLDL	M_VLDL_C_pct	Relative lipoprotein lipid concentrations	Medium VLDL ratios	ADHD_PGC_2022	ADHD	sharing	causal	q ~ beta(1,2)	-1.09543	0.647325	-1.69224	0.0453	0.239931
GCST90451223	Cholesterol to total lipids ratio in medium VLDL	M_VLDL_C_pct	Relative lipoprotein lipid concentrations	Medium VLDL ratios	ADHD_PGC_2022	ADHD	null	sharing	q ~ beta(1,50)	-0.66189	0.629392	-1.05163	0.146484	0.226636
GCST90451223	Cholesterol to total lipids ratio in medium VLDL	M_VLDL_C_pct	Relative lipoprotein lipid concentrations	Medium VLDL ratios	ADHD_PGC_2022	ADHD	null	causal	q ~ beta(1,50)	-9.41644	4.13498	-2.27727	0.0113852	0.0665153
GCST90451223	Cholesterol to total lipids ratio in medium VLDL	M_VLDL_C_pct	Relative lipoprotein lipid concentrations	Medium VLDL ratios	ADHD_PGC_2022	ADHD	sharing	causal	q ~ beta(1,50)	-8.75455	3.67616	-2.38144	0.00862263	0.0741268
GCST90451223	Cholesterol to total lipids ratio in medium VLDL	M_VLDL_C_pct	Relative lipoprotein lipid concentrations	Medium VLDL ratios	AN_PGC_2019	AN	null	sharing	q ~ beta(1,10)	-2.786	1.78565	-1.56022	0.0593545	0.137209
GCST90451223	Cholesterol to total lipids ratio in medium VLDL	M_VLDL_C_pct	Relative lipoprotein lipid concentrations	Medium VLDL ratios	AN_PGC_2019	AN	null	causal	q ~ beta(1,10)	-6.40168	3.6789	-1.74011	0.04092	0.135722
GCST90451223	Cholesterol to total lipids ratio in medium VLDL	M_VLDL_C_pct	Relative lipoprotein lipid concentrations	Medium VLDL ratios	AN_PGC_2019	AN	sharing	causal	q ~ beta(1,10)	-3.61568	2.1379	-1.69123	0.0453965	0.227622
GCST90451223	Cholesterol to total lipids ratio in medium VLDL	M_VLDL_C_pct	Relative lipoprotein lipid concentrations	Medium VLDL ratios	AN_PGC_2019	AN	null	sharing	q ~ beta(1,2)	-5.48776	2.95483	-1.85722	0.0316401	0.108275
GCST90451223	Cholesterol to total lipids ratio in medium VLDL	M_VLDL_C_pct	Relative lipoprotein lipid concentrations	Medium VLDL ratios	AN_PGC_2019	AN	null	causal	q ~ beta(1,2)	-6.41966	3.65152	-1.75808	0.0393669	0.138772
GCST90451223	Cholesterol to total lipids ratio in medium VLDL	M_VLDL_C_pct	Relative lipoprotein lipid concentrations	Medium VLDL ratios	AN_PGC_2019	AN	sharing	causal	q ~ beta(1,2)	-0.931906	0.787576	-1.18326	0.118353	0.399822
GCST90451223	Cholesterol to total lipids ratio in medium VLDL	M_VLDL_C_pct	Relative lipoprotein lipid concentrations	Medium VLDL ratios	AN_PGC_2019	AN	null	sharing	q ~ beta(1,50)	-0.38416	0.513013	-0.748831	0.226979	0.30549
GCST90451223	Cholesterol to total lipids ratio in medium VLDL	M_VLDL_C_pct	Relative lipoprotein lipid concentrations	Medium VLDL ratios	AN_PGC_2019	AN	null	causal	q ~ beta(1,50)	-6.3954	3.62752	-1.76302	0.0389484	0.133074
GCST90451223	Cholesterol to total lipids ratio in medium VLDL	M_VLDL_C_pct	Relative lipoprotein lipid concentrations	Medium VLDL ratios	AN_PGC_2019	AN	sharing	causal	q ~ beta(1,50)	-6.01124	3.26181	-1.84291	0.0326707	0.160827
GCST90451223	Cholesterol to total lipids ratio in medium VLDL	M_VLDL_C_pct	Relative lipoprotein lipid concentrations	Medium VLDL ratios	MDD_PGC_2025	MDD	null	sharing	q ~ beta(1,10)	-6.34883	3.15871	-2.00994	0.0222186	0.0745108
GCST90451223	Cholesterol to total lipids ratio in medium VLDL	M_VLDL_C_pct	Relative lipoprotein lipid concentrations	Medium VLDL ratios	MDD_PGC_2025	MDD	null	causal	q ~ beta(1,10)	-10.7389	4.46896	-2.40299	0.00813073	0.0539355
GCST90451223	Cholesterol to total lipids ratio in medium VLDL	M_VLDL_C_pct	Relative lipoprotein lipid concentrations	Medium VLDL ratios	MDD_PGC_2025	MDD	sharing	causal	q ~ beta(1,10)	-4.39006	2.22432	-1.97367	0.0242098	0.153905
GCST90451223	Cholesterol to total lipids ratio in medium VLDL	M_VLDL_C_pct	Relative lipoprotein lipid concentrations	Medium VLDL ratios	MDD_PGC_2025	MDD	null	sharing	q ~ beta(1,2)	-9.39227	3.93564	-2.38647	0.00850556	0.0513888
GCST90451223	Cholesterol to total lipids ratio in medium VLDL	M_VLDL_C_pct	Relative lipoprotein lipid concentrations	Medium VLDL ratios	MDD_PGC_2025	MDD	null	causal	q ~ beta(1,2)	-10.6297	4.52903	-2.34701	0.00946238	0.0605361
GCST90451223	Cholesterol to total lipids ratio in medium VLDL	M_VLDL_C_pct	Relative lipoprotein lipid concentrations	Medium VLDL ratios	MDD_PGC_2025	MDD	sharing	causal	q ~ beta(1,2)	-1.23742	0.786834	-1.57265	0.0578996	0.274893
GCST90451223	Cholesterol to total lipids ratio in medium VLDL	M_VLDL_C_pct	Relative lipoprotein lipid concentrations	Medium VLDL ratios	MDD_PGC_2025	MDD	null	sharing	q ~ beta(1,50)	-2.49518	1.2371	-2.01695	0.0218502	0.0553196
GCST90451223	Cholesterol to total lipids ratio in medium VLDL	M_VLDL_C_pct	Relative lipoprotein lipid concentrations	Medium VLDL ratios	MDD_PGC_2025	MDD	null	causal	q ~ beta(1,50)	-10.7646	4.46884	-2.40883	0.00800195	0.0536483
GCST90451223	Cholesterol to total lipids ratio in medium VLDL	M_VLDL_C_pct	Relative lipoprotein lipid concentrations	Medium VLDL ratios	MDD_PGC_2025	MDD	sharing	causal	q ~ beta(1,50)	-8.26947	3.58842	-2.30448	0.0105977	0.086238
GCST90451223	Cholesterol to total lipids ratio in medium VLDL	M_VLDL_C_pct	Relative lipoprotein lipid concentrations	Medium VLDL ratios	OCD_PGC_2018	OCD	null	sharing	q ~ beta(1,10)	-0.750234	1.41892	-0.528735	0.298495	0.394312
GCST90451223	Cholesterol to total lipids ratio in medium VLDL	M_VLDL_C_pct	Relative lipoprotein lipid concentrations	Medium VLDL ratios	OCD_PGC_2018	OCD	null	causal	q ~ beta(1,10)	-1.18566	2.40825	-0.492332	0.311242	0.410743
GCST90451223	Cholesterol to total lipids ratio in medium VLDL	M_VLDL_C_pct	Relative lipoprotein lipid concentrations	Medium VLDL ratios	OCD_PGC_2018	OCD	sharing	causal	q ~ beta(1,10)	-0.435423	1.35522	-0.321294	0.373994	0.452863
GCST90451223	Cholesterol to total lipids ratio in medium VLDL	M_VLDL_C_pct	Relative lipoprotein lipid concentrations	Medium VLDL ratios	OCD_PGC_2018	OCD	null	sharing	q ~ beta(1,2)	-1.08452	1.79136	-0.605416	0.272451	0.374887
GCST90451223	Cholesterol to total lipids ratio in medium VLDL	M_VLDL_C_pct	Relative lipoprotein lipid concentrations	Medium VLDL ratios	OCD_PGC_2018	OCD	null	causal	q ~ beta(1,2)	-0.832674	2.4225	-0.343724	0.365527	0.436809
GCST90451223	Cholesterol to total lipids ratio in medium VLDL	M_VLDL_C_pct	Relative lipoprotein lipid concentrations	Medium VLDL ratios	OCD_PGC_2018	OCD	sharing	causal	q ~ beta(1,2)	0.251846	0.787298	0.319886	0.374527	0.498091
GCST90451223	Cholesterol to total lipids ratio in medium VLDL	M_VLDL_C_pct	Relative lipoprotein lipid concentrations	Medium VLDL ratios	OCD_PGC_2018	OCD	null	sharing	q ~ beta(1,50)	-0.417623	0.805282	-0.518605	0.302018	0.368787
GCST90451223	Cholesterol to total lipids ratio in medium VLDL	M_VLDL_C_pct	Relative lipoprotein lipid concentrations	Medium VLDL ratios	OCD_PGC_2018	OCD	null	causal	q ~ beta(1,50)	-1.37127	2.43719	-0.562643	0.286839	0.394034
GCST90451223	Cholesterol to total lipids ratio in medium VLDL	M_VLDL_C_pct	Relative lipoprotein lipid concentrations	Medium VLDL ratios	OCD_PGC_2018	OCD	sharing	causal	q ~ beta(1,50)	-0.953643	1.93985	-0.491606	0.311499	0.417575
GCST90451223	Cholesterol to total lipids ratio in medium VLDL	M_VLDL_C_pct	Relative lipoprotein lipid concentrations	Medium VLDL ratios	PTSD_PGC_2024	PTSD	null	sharing	q ~ beta(1,10)	-7.76397	3.1821	-2.43989	0.0073459	0.0339628
GCST90451223	Cholesterol to total lipids ratio in medium VLDL	M_VLDL_C_pct	Relative lipoprotein lipid concentrations	Medium VLDL ratios	PTSD_PGC_2024	PTSD	null	causal	q ~ beta(1,10)	-10.2218	5.06362	-2.01868	0.02176	0.101483
GCST90451223	Cholesterol to total lipids ratio in medium VLDL	M_VLDL_C_pct	Relative lipoprotein lipid concentrations	Medium VLDL ratios	PTSD_PGC_2024	PTSD	sharing	causal	q ~ beta(1,10)	-2.45787	2.26265	-1.08628	0.138677	0.33338
GCST90451223	Cholesterol to total lipids ratio in medium VLDL	M_VLDL_C_pct	Relative lipoprotein lipid concentrations	Medium VLDL ratios	PTSD_PGC_2024	PTSD	null	sharing	q ~ beta(1,2)	-10.1439	4.43757	-2.28593	0.0111293	0.0598484
GCST90451223	Cholesterol to total lipids ratio in medium VLDL	M_VLDL_C_pct	Relative lipoprotein lipid concentrations	Medium VLDL ratios	PTSD_PGC_2024	PTSD	null	causal	q ~ beta(1,2)	-9.84427	4.97449	-1.97895	0.0239108	0.1091
GCST90451223	Cholesterol to total lipids ratio in medium VLDL	M_VLDL_C_pct	Relative lipoprotein lipid concentrations	Medium VLDL ratios	PTSD_PGC_2024	PTSD	sharing	causal	q ~ beta(1,2)	0.29968	0.7862	0.381175	0.351537	0.498091
GCST90451223	Cholesterol to total lipids ratio in medium VLDL	M_VLDL_C_pct	Relative lipoprotein lipid concentrations	Medium VLDL ratios	PTSD_PGC_2024	PTSD	null	sharing	q ~ beta(1,50)	-1.32831	0.894814	-1.48446	0.0688439	0.135903
GCST90451223	Cholesterol to total lipids ratio in medium VLDL	M_VLDL_C_pct	Relative lipoprotein lipid concentrations	Medium VLDL ratios	PTSD_PGC_2024	PTSD	null	causal	q ~ beta(1,50)	-10.1379	5.1151	-1.98195	0.0237425	0.106863
GCST90451223	Cholesterol to total lipids ratio in medium VLDL	M_VLDL_C_pct	Relative lipoprotein lipid concentrations	Medium VLDL ratios	PTSD_PGC_2024	PTSD	sharing	causal	q ~ beta(1,50)	-8.80956	4.53778	-1.94138	0.0261059	0.144363
GCST90451223	Cholesterol to total lipids ratio in medium VLDL	M_VLDL_C_pct	Relative lipoprotein lipid concentrations	Medium VLDL ratios	SZ_PGC_2022	SZ	null	sharing	q ~ beta(1,10)	0.487574	0.163109	2.98925	0.00139832	0.00902646
GCST90451223	Cholesterol to total lipids ratio in medium VLDL	M_VLDL_C_pct	Relative lipoprotein lipid concentrations	Medium VLDL ratios	SZ_PGC_2022	SZ	null	causal	q ~ beta(1,10)	0.571485	1.26355	0.452283	0.325532	0.415872
GCST90451223	Cholesterol to total lipids ratio in medium VLDL	M_VLDL_C_pct	Relative lipoprotein lipid concentrations	Medium VLDL ratios	SZ_PGC_2022	SZ	sharing	causal	q ~ beta(1,10)	0.0839106	1.1297	0.0742767	0.470395	0.491173
GCST90451223	Cholesterol to total lipids ratio in medium VLDL	M_VLDL_C_pct	Relative lipoprotein lipid concentrations	Medium VLDL ratios	SZ_PGC_2022	SZ	null	sharing	q ~ beta(1,2)	0.355227	0.443774	0.800468	0.21172	0.333064
GCST90451223	Cholesterol to total lipids ratio in medium VLDL	M_VLDL_C_pct	Relative lipoprotein lipid concentrations	Medium VLDL ratios	SZ_PGC_2022	SZ	null	causal	q ~ beta(1,2)	0.619413	1.16445	0.531934	0.297386	0.406996
GCST90451223	Cholesterol to total lipids ratio in medium VLDL	M_VLDL_C_pct	Relative lipoprotein lipid concentrations	Medium VLDL ratios	SZ_PGC_2022	SZ	sharing	causal	q ~ beta(1,2)	0.264185	0.729504	0.362144	0.358622	0.498091
GCST90451223	Cholesterol to total lipids ratio in medium VLDL	M_VLDL_C_pct	Relative lipoprotein lipid concentrations	Medium VLDL ratios	SZ_PGC_2022	SZ	null	sharing	q ~ beta(1,50)	0.451125	0.0812543	5.55202	1.41193e-08	1.38084e-07
GCST90451223	Cholesterol to total lipids ratio in medium VLDL	M_VLDL_C_pct	Relative lipoprotein lipid concentrations	Medium VLDL ratios	SZ_PGC_2022	SZ	null	causal	q ~ beta(1,50)	0.521914	1.23445	0.422793	0.336223	0.419198
GCST90451223	Cholesterol to total lipids ratio in medium VLDL	M_VLDL_C_pct	Relative lipoprotein lipid concentrations	Medium VLDL ratios	SZ_PGC_2022	SZ	sharing	causal	q ~ beta(1,50)	0.0707891	1.18813	0.0595801	0.476245	0.494232
GCST90451225	Free cholesterol to total lipids ratio in medium VLDL	M_VLDL_FC_pct	Relative lipoprotein lipid concentrations	Medium VLDL ratios	ADHD_PGC_2022	ADHD	null	sharing	q ~ beta(1,10)	-2.38142	1.53038	-1.5561	0.0598426	0.137741
GCST90451225	Free cholesterol to total lipids ratio in medium VLDL	M_VLDL_FC_pct	Relative lipoprotein lipid concentrations	Medium VLDL ratios	ADHD_PGC_2022	ADHD	null	causal	q ~ beta(1,10)	-6.42722	3.42521	-1.87645	0.0302971	0.121188
GCST90451225	Free cholesterol to total lipids ratio in medium VLDL	M_VLDL_FC_pct	Relative lipoprotein lipid concentrations	Medium VLDL ratios	ADHD_PGC_2022	ADHD	sharing	causal	q ~ beta(1,10)	-4.04581	2.03698	-1.98618	0.0235069	0.152768
GCST90451225	Free cholesterol to total lipids ratio in medium VLDL	M_VLDL_FC_pct	Relative lipoprotein lipid concentrations	Medium VLDL ratios	ADHD_PGC_2022	ADHD	null	sharing	q ~ beta(1,2)	-5.1339	2.75272	-1.86503	0.0310889	0.107435
GCST90451225	Free cholesterol to total lipids ratio in medium VLDL	M_VLDL_FC_pct	Relative lipoprotein lipid concentrations	Medium VLDL ratios	ADHD_PGC_2022	ADHD	null	causal	q ~ beta(1,2)	-6.18778	3.43262	-1.80264	0.0357223	0.133043
GCST90451225	Free cholesterol to total lipids ratio in medium VLDL	M_VLDL_FC_pct	Relative lipoprotein lipid concentrations	Medium VLDL ratios	ADHD_PGC_2022	ADHD	sharing	causal	q ~ beta(1,2)	-1.05388	0.732276	-1.43919	0.0750486	0.31042
GCST90451225	Free cholesterol to total lipids ratio in medium VLDL	M_VLDL_FC_pct	Relative lipoprotein lipid concentrations	Medium VLDL ratios	ADHD_PGC_2022	ADHD	null	sharing	q ~ beta(1,50)	-0.141461	0.341038	-0.414796	0.339146	0.396393
GCST90451225	Free cholesterol to total lipids ratio in medium VLDL	M_VLDL_FC_pct	Relative lipoprotein lipid concentrations	Medium VLDL ratios	ADHD_PGC_2022	ADHD	null	causal	q ~ beta(1,50)	-6.34994	3.45333	-1.83879	0.0329732	0.123766
GCST90451225	Free cholesterol to total lipids ratio in medium VLDL	M_VLDL_FC_pct	Relative lipoprotein lipid concentrations	Medium VLDL ratios	ADHD_PGC_2022	ADHD	sharing	causal	q ~ beta(1,50)	-6.20848	3.20616	-1.93643	0.0264078	0.144363
GCST90451225	Free cholesterol to total lipids ratio in medium VLDL	M_VLDL_FC_pct	Relative lipoprotein lipid concentrations	Medium VLDL ratios	AN_PGC_2019	AN	null	sharing	q ~ beta(1,10)	-0.893929	1.06826	-0.83681	0.20135	0.308322
GCST90451225	Free cholesterol to total lipids ratio in medium VLDL	M_VLDL_FC_pct	Relative lipoprotein lipid concentrations	Medium VLDL ratios	AN_PGC_2019	AN	null	causal	q ~ beta(1,10)	-3.31627	2.95064	-1.12391	0.130525	0.261413
GCST90451225	Free cholesterol to total lipids ratio in medium VLDL	M_VLDL_FC_pct	Relative lipoprotein lipid concentrations	Medium VLDL ratios	AN_PGC_2019	AN	sharing	causal	q ~ beta(1,10)	-2.42234	2.07133	-1.16946	0.121109	0.320788
GCST90451225	Free cholesterol to total lipids ratio in medium VLDL	M_VLDL_FC_pct	Relative lipoprotein lipid concentrations	Medium VLDL ratios	AN_PGC_2019	AN	null	sharing	q ~ beta(1,2)	-2.62037	2.1551	-1.2159	0.112012	0.224709
GCST90451225	Free cholesterol to total lipids ratio in medium VLDL	M_VLDL_FC_pct	Relative lipoprotein lipid concentrations	Medium VLDL ratios	AN_PGC_2019	AN	null	causal	q ~ beta(1,2)	-3.1586	3.01572	-1.04738	0.147463	0.282276
GCST90451225	Free cholesterol to total lipids ratio in medium VLDL	M_VLDL_FC_pct	Relative lipoprotein lipid concentrations	Medium VLDL ratios	AN_PGC_2019	AN	sharing	causal	q ~ beta(1,2)	-0.53823	0.91675	-0.587107	0.278566	0.483931
GCST90451225	Free cholesterol to total lipids ratio in medium VLDL	M_VLDL_FC_pct	Relative lipoprotein lipid concentrations	Medium VLDL ratios	AN_PGC_2019	AN	null	sharing	q ~ beta(1,50)	0.0471043	0.40067	0.117564	0.453207	0.472718
GCST90451225	Free cholesterol to total lipids ratio in medium VLDL	M_VLDL_FC_pct	Relative lipoprotein lipid concentrations	Medium VLDL ratios	AN_PGC_2019	AN	null	causal	q ~ beta(1,50)	-3.35436	3.00783	-1.11521	0.13238	0.261329
GCST90451225	Free cholesterol to total lipids ratio in medium VLDL	M_VLDL_FC_pct	Relative lipoprotein lipid concentrations	Medium VLDL ratios	AN_PGC_2019	AN	sharing	causal	q ~ beta(1,50)	-3.40147	2.76197	-1.23154	0.109061	0.254954
GCST90451225	Free cholesterol to total lipids ratio in medium VLDL	M_VLDL_FC_pct	Relative lipoprotein lipid concentrations	Medium VLDL ratios	BIP_PGC_2024	BIP	null	sharing	q ~ beta(1,10)	0.529042	0.125976	4.19956	1.3372e-05	0.000175645
GCST90451225	Free cholesterol to total lipids ratio in medium VLDL	M_VLDL_FC_pct	Relative lipoprotein lipid concentrations	Medium VLDL ratios	BIP_PGC_2024	BIP	null	causal	q ~ beta(1,10)	1.41406	0.449682	3.14458	0.000831631	0.00888182
GCST90451225	Free cholesterol to total lipids ratio in medium VLDL	M_VLDL_FC_pct	Relative lipoprotein lipid concentrations	Medium VLDL ratios	BIP_PGC_2024	BIP	sharing	causal	q ~ beta(1,10)	0.885019	0.336796	2.62776	0.0042975	0.0428946
GCST90451225	Free cholesterol to total lipids ratio in medium VLDL	M_VLDL_FC_pct	Relative lipoprotein lipid concentrations	Medium VLDL ratios	BIP_PGC_2024	BIP	null	sharing	q ~ beta(1,2)	0.58377	0.205699	2.83799	0.00226996	0.0208047
GCST90451225	Free cholesterol to total lipids ratio in medium VLDL	M_VLDL_FC_pct	Relative lipoprotein lipid concentrations	Medium VLDL ratios	BIP_PGC_2024	BIP	null	causal	q ~ beta(1,2)	1.39725	0.483539	2.88964	0.00192842	0.0181478
GCST90451225	Free cholesterol to total lipids ratio in medium VLDL	M_VLDL_FC_pct	Relative lipoprotein lipid concentrations	Medium VLDL ratios	BIP_PGC_2024	BIP	sharing	causal	q ~ beta(1,2)	0.813482	0.280629	2.89878	0.00187307	0.0181121
GCST90451225	Free cholesterol to total lipids ratio in medium VLDL	M_VLDL_FC_pct	Relative lipoprotein lipid concentrations	Medium VLDL ratios	BIP_PGC_2024	BIP	null	sharing	q ~ beta(1,50)	0.470341	0.0529075	8.88988	3.05869e-19	1.16449e-17
GCST90451225	Free cholesterol to total lipids ratio in medium VLDL	M_VLDL_FC_pct	Relative lipoprotein lipid concentrations	Medium VLDL ratios	BIP_PGC_2024	BIP	null	causal	q ~ beta(1,50)	1.32818	0.376004	3.53235	0.000205943	0.002645
GCST90451225	Free cholesterol to total lipids ratio in medium VLDL	M_VLDL_FC_pct	Relative lipoprotein lipid concentrations	Medium VLDL ratios	BIP_PGC_2024	BIP	sharing	causal	q ~ beta(1,50)	0.857835	0.354124	2.42242	0.00770885	0.069641
GCST90451225	Free cholesterol to total lipids ratio in medium VLDL	M_VLDL_FC_pct	Relative lipoprotein lipid concentrations	Medium VLDL ratios	MDD_PGC_2025	MDD	null	sharing	q ~ beta(1,10)	-4.19913	2.63089	-1.59609	0.0552347	0.130822
GCST90451225	Free cholesterol to total lipids ratio in medium VLDL	M_VLDL_FC_pct	Relative lipoprotein lipid concentrations	Medium VLDL ratios	MDD_PGC_2025	MDD	null	causal	q ~ beta(1,10)	-7.69288	4.09671	-1.87782	0.030203	0.121188
GCST90451225	Free cholesterol to total lipids ratio in medium VLDL	M_VLDL_FC_pct	Relative lipoprotein lipid concentrations	Medium VLDL ratios	MDD_PGC_2025	MDD	sharing	causal	q ~ beta(1,10)	-3.49374	2.41084	-1.44918	0.073644	0.283934
GCST90451225	Free cholesterol to total lipids ratio in medium VLDL	M_VLDL_FC_pct	Relative lipoprotein lipid concentrations	Medium VLDL ratios	MDD_PGC_2025	MDD	null	sharing	q ~ beta(1,2)	-6.28666	3.31358	-1.89724	0.0288981	0.104132
GCST90451225	Free cholesterol to total lipids ratio in medium VLDL	M_VLDL_FC_pct	Relative lipoprotein lipid concentrations	Medium VLDL ratios	MDD_PGC_2025	MDD	null	causal	q ~ beta(1,2)	-7.35902	4.1447	-1.77552	0.0379057	0.135866
GCST90451225	Free cholesterol to total lipids ratio in medium VLDL	M_VLDL_FC_pct	Relative lipoprotein lipid concentrations	Medium VLDL ratios	MDD_PGC_2025	MDD	sharing	causal	q ~ beta(1,2)	-1.07236	1.04916	-1.02211	0.153364	0.424386
GCST90451225	Free cholesterol to total lipids ratio in medium VLDL	M_VLDL_FC_pct	Relative lipoprotein lipid concentrations	Medium VLDL ratios	MDD_PGC_2025	MDD	null	sharing	q ~ beta(1,50)	-1.45009	1.1615	-1.24846	0.105932	0.180966
GCST90451225	Free cholesterol to total lipids ratio in medium VLDL	M_VLDL_FC_pct	Relative lipoprotein lipid concentrations	Medium VLDL ratios	MDD_PGC_2025	MDD	null	causal	q ~ beta(1,50)	-7.87298	4.17203	-1.88709	0.0295744	0.115481
GCST90451225	Free cholesterol to total lipids ratio in medium VLDL	M_VLDL_FC_pct	Relative lipoprotein lipid concentrations	Medium VLDL ratios	MDD_PGC_2025	MDD	sharing	causal	q ~ beta(1,50)	-6.4229	3.5429	-1.81289	0.0349244	0.163008
GCST90451225	Free cholesterol to total lipids ratio in medium VLDL	M_VLDL_FC_pct	Relative lipoprotein lipid concentrations	Medium VLDL ratios	OCD_PGC_2018	OCD	null	sharing	q ~ beta(1,10)	-0.494205	1.26356	-0.391121	0.347854	0.425393
GCST90451225	Free cholesterol to total lipids ratio in medium VLDL	M_VLDL_FC_pct	Relative lipoprotein lipid concentrations	Medium VLDL ratios	OCD_PGC_2018	OCD	null	causal	q ~ beta(1,10)	-0.975574	2.24423	-0.434703	0.331889	0.420326
GCST90451225	Free cholesterol to total lipids ratio in medium VLDL	M_VLDL_FC_pct	Relative lipoprotein lipid concentrations	Medium VLDL ratios	OCD_PGC_2018	OCD	sharing	causal	q ~ beta(1,10)	-0.481369	1.33895	-0.359513	0.359606	0.446062
GCST90451225	Free cholesterol to total lipids ratio in medium VLDL	M_VLDL_FC_pct	Relative lipoprotein lipid concentrations	Medium VLDL ratios	OCD_PGC_2018	OCD	null	sharing	q ~ beta(1,2)	-0.67311	1.57842	-0.426446	0.334891	0.414672
GCST90451225	Free cholesterol to total lipids ratio in medium VLDL	M_VLDL_FC_pct	Relative lipoprotein lipid concentrations	Medium VLDL ratios	OCD_PGC_2018	OCD	null	causal	q ~ beta(1,2)	-0.904548	2.22358	-0.406798	0.342078	0.429294
GCST90451225	Free cholesterol to total lipids ratio in medium VLDL	M_VLDL_FC_pct	Relative lipoprotein lipid concentrations	Medium VLDL ratios	OCD_PGC_2018	OCD	sharing	causal	q ~ beta(1,2)	-0.231438	0.876109	-0.264166	0.395826	0.498091
GCST90451225	Free cholesterol to total lipids ratio in medium VLDL	M_VLDL_FC_pct	Relative lipoprotein lipid concentrations	Medium VLDL ratios	OCD_PGC_2018	OCD	null	sharing	q ~ beta(1,50)	-0.270132	0.745855	-0.362178	0.358609	0.407909
GCST90451225	Free cholesterol to total lipids ratio in medium VLDL	M_VLDL_FC_pct	Relative lipoprotein lipid concentrations	Medium VLDL ratios	OCD_PGC_2018	OCD	null	causal	q ~ beta(1,50)	-1.18084	2.21889	-0.532176	0.297302	0.39979
GCST90451225	Free cholesterol to total lipids ratio in medium VLDL	M_VLDL_FC_pct	Relative lipoprotein lipid concentrations	Medium VLDL ratios	OCD_PGC_2018	OCD	sharing	causal	q ~ beta(1,50)	-0.910708	1.76897	-0.514823	0.303338	0.414563
GCST90451225	Free cholesterol to total lipids ratio in medium VLDL	M_VLDL_FC_pct	Relative lipoprotein lipid concentrations	Medium VLDL ratios	PTSD_PGC_2024	PTSD	null	sharing	q ~ beta(1,10)	-5.33812	2.46088	-2.16919	0.0150341	0.0565366
GCST90451225	Free cholesterol to total lipids ratio in medium VLDL	M_VLDL_FC_pct	Relative lipoprotein lipid concentrations	Medium VLDL ratios	PTSD_PGC_2024	PTSD	null	causal	q ~ beta(1,10)	-7.93222	4.4261	-1.79215	0.0365547	0.132618
GCST90451225	Free cholesterol to total lipids ratio in medium VLDL	M_VLDL_FC_pct	Relative lipoprotein lipid concentrations	Medium VLDL ratios	PTSD_PGC_2024	PTSD	sharing	causal	q ~ beta(1,10)	-2.5941	2.19072	-1.18413	0.118181	0.32003
GCST90451225	Free cholesterol to total lipids ratio in medium VLDL	M_VLDL_FC_pct	Relative lipoprotein lipid concentrations	Medium VLDL ratios	PTSD_PGC_2024	PTSD	null	sharing	q ~ beta(1,2)	-7.81586	3.8784	-2.01523	0.0219404	0.0913097
GCST90451225	Free cholesterol to total lipids ratio in medium VLDL	M_VLDL_FC_pct	Relative lipoprotein lipid concentrations	Medium VLDL ratios	PTSD_PGC_2024	PTSD	null	causal	q ~ beta(1,2)	-7.75031	4.35883	-1.77807	0.0376962	0.135866
GCST90451225	Free cholesterol to total lipids ratio in medium VLDL	M_VLDL_FC_pct	Relative lipoprotein lipid concentrations	Medium VLDL ratios	PTSD_PGC_2024	PTSD	sharing	causal	q ~ beta(1,2)	0.0655524	0.682633	0.0960287	0.461749	0.498091
GCST90451225	Free cholesterol to total lipids ratio in medium VLDL	M_VLDL_FC_pct	Relative lipoprotein lipid concentrations	Medium VLDL ratios	PTSD_PGC_2024	PTSD	null	sharing	q ~ beta(1,50)	-0.49236	0.494824	-0.995019	0.159864	0.241723
GCST90451225	Free cholesterol to total lipids ratio in medium VLDL	M_VLDL_FC_pct	Relative lipoprotein lipid concentrations	Medium VLDL ratios	PTSD_PGC_2024	PTSD	null	causal	q ~ beta(1,50)	-8.00005	4.46364	-1.79227	0.036545	0.131168
GCST90451225	Free cholesterol to total lipids ratio in medium VLDL	M_VLDL_FC_pct	Relative lipoprotein lipid concentrations	Medium VLDL ratios	PTSD_PGC_2024	PTSD	sharing	causal	q ~ beta(1,50)	-7.50769	4.11839	-1.82296	0.0341544	0.162189
GCST90451225	Free cholesterol to total lipids ratio in medium VLDL	M_VLDL_FC_pct	Relative lipoprotein lipid concentrations	Medium VLDL ratios	SZ_PGC_2022	SZ	null	sharing	q ~ beta(1,10)	0.55366	0.0819387	6.757	7.04384e-12	5.01521e-10
GCST90451225	Free cholesterol to total lipids ratio in medium VLDL	M_VLDL_FC_pct	Relative lipoprotein lipid concentrations	Medium VLDL ratios	SZ_PGC_2022	SZ	null	causal	q ~ beta(1,10)	1.54319	0.513692	3.00412	0.00133173	0.0131483
GCST90451225	Free cholesterol to total lipids ratio in medium VLDL	M_VLDL_FC_pct	Relative lipoprotein lipid concentrations	Medium VLDL ratios	SZ_PGC_2022	SZ	sharing	causal	q ~ beta(1,10)	0.989534	0.513586	1.92672	0.0270075	0.165751
GCST90451225	Free cholesterol to total lipids ratio in medium VLDL	M_VLDL_FC_pct	Relative lipoprotein lipid concentrations	Medium VLDL ratios	SZ_PGC_2022	SZ	null	sharing	q ~ beta(1,2)	0.596156	0.106634	5.59067	1.13096e-08	4.76814e-07
GCST90451225	Free cholesterol to total lipids ratio in medium VLDL	M_VLDL_FC_pct	Relative lipoprotein lipid concentrations	Medium VLDL ratios	SZ_PGC_2022	SZ	null	causal	q ~ beta(1,2)	1.54463	0.413818	3.73263	9.47449e-05	0.00140919
GCST90451225	Free cholesterol to total lipids ratio in medium VLDL	M_VLDL_FC_pct	Relative lipoprotein lipid concentrations	Medium VLDL ratios	SZ_PGC_2022	SZ	sharing	causal	q ~ beta(1,2)	0.948472	0.325734	2.9118	0.00179674	0.0175348
GCST90451225	Free cholesterol to total lipids ratio in medium VLDL	M_VLDL_FC_pct	Relative lipoprotein lipid concentrations	Medium VLDL ratios	SZ_PGC_2022	SZ	null	sharing	q ~ beta(1,50)	0.526894	0.0725623	7.26127	1.91741e-13	3.52407e-12
GCST90451225	Free cholesterol to total lipids ratio in medium VLDL	M_VLDL_FC_pct	Relative lipoprotein lipid concentrations	Medium VLDL ratios	SZ_PGC_2022	SZ	null	causal	q ~ beta(1,50)	1.34404	0.518347	2.59294	0.00475799	0.0364893
GCST90451225	Free cholesterol to total lipids ratio in medium VLDL	M_VLDL_FC_pct	Relative lipoprotein lipid concentrations	Medium VLDL ratios	SZ_PGC_2022	SZ	sharing	causal	q ~ beta(1,50)	0.817148	0.514607	1.58791	0.0561538	0.193097
GCST90451226	Free cholesterol in medium VLDL	M_VLDL_FC	Lipoprotein subclasses	Medium VLDL (average diameter 44.5 nm)	ADHD_PGC_2022	ADHD	null	sharing	q ~ beta(1,10)	0.538943	0.181574	2.96818	0.00149787	0.00952216
GCST90451226	Free cholesterol in medium VLDL	M_VLDL_FC	Lipoprotein subclasses	Medium VLDL (average diameter 44.5 nm)	ADHD_PGC_2022	ADHD	null	causal	q ~ beta(1,10)	1.47776	0.224242	6.59004	2.1986e-11	1.3045e-09
GCST90451226	Free cholesterol in medium VLDL	M_VLDL_FC	Lipoprotein subclasses	Medium VLDL (average diameter 44.5 nm)	ADHD_PGC_2022	ADHD	sharing	causal	q ~ beta(1,10)	0.938818	0.131079	7.16225	3.96827e-13	3.85283e-11
GCST90451226	Free cholesterol in medium VLDL	M_VLDL_FC	Lipoprotein subclasses	Medium VLDL (average diameter 44.5 nm)	ADHD_PGC_2022	ADHD	null	sharing	q ~ beta(1,2)	0.705839	0.174413	4.04695	2.59451e-05	0.000427283
GCST90451226	Free cholesterol in medium VLDL	M_VLDL_FC	Lipoprotein subclasses	Medium VLDL (average diameter 44.5 nm)	ADHD_PGC_2022	ADHD	null	causal	q ~ beta(1,2)	1.73497	0.296289	5.85566	2.37565e-09	1.39107e-07
GCST90451226	Free cholesterol in medium VLDL	M_VLDL_FC	Lipoprotein subclasses	Medium VLDL (average diameter 44.5 nm)	ADHD_PGC_2022	ADHD	sharing	causal	q ~ beta(1,2)	1.02913	0.167748	6.13497	4.25888e-10	4.48886e-08
GCST90451226	Free cholesterol in medium VLDL	M_VLDL_FC	Lipoprotein subclasses	Medium VLDL (average diameter 44.5 nm)	ADHD_PGC_2022	ADHD	null	sharing	q ~ beta(1,50)	0.389206	0.153716	2.53198	0.00567108	0.0179388
GCST90451226	Free cholesterol in medium VLDL	M_VLDL_FC	Lipoprotein subclasses	Medium VLDL (average diameter 44.5 nm)	ADHD_PGC_2022	ADHD	null	causal	q ~ beta(1,50)	1.39401	0.177258	7.86428	1.85613e-15	1.79876e-13
GCST90451226	Free cholesterol in medium VLDL	M_VLDL_FC	Lipoprotein subclasses	Medium VLDL (average diameter 44.5 nm)	ADHD_PGC_2022	ADHD	sharing	causal	q ~ beta(1,50)	1.0048	0.135584	7.41093	6.27062e-14	6.0768e-12
GCST90451226	Free cholesterol in medium VLDL	M_VLDL_FC	Lipoprotein subclasses	Medium VLDL (average diameter 44.5 nm)	MDD_PGC_2025	MDD	null	sharing	q ~ beta(1,10)	0.51305	0.094032	5.45613	2.43317e-08	7.87463e-07
GCST90451226	Free cholesterol in medium VLDL	M_VLDL_FC	Lipoprotein subclasses	Medium VLDL (average diameter 44.5 nm)	MDD_PGC_2025	MDD	null	causal	q ~ beta(1,10)	1.58028	0.198851	7.94704	9.55104e-16	1.70008e-13
GCST90451226	Free cholesterol in medium VLDL	M_VLDL_FC	Lipoprotein subclasses	Medium VLDL (average diameter 44.5 nm)	MDD_PGC_2025	MDD	sharing	causal	q ~ beta(1,10)	1.06723	0.129311	8.25317	7.71264e-17	1.17673e-14
GCST90451226	Free cholesterol in medium VLDL	M_VLDL_FC	Lipoprotein subclasses	Medium VLDL (average diameter 44.5 nm)	MDD_PGC_2025	MDD	null	sharing	q ~ beta(1,2)	0.700478	0.124286	5.636	8.70227e-09	3.90965e-07
GCST90451226	Free cholesterol in medium VLDL	M_VLDL_FC	Lipoprotein subclasses	Medium VLDL (average diameter 44.5 nm)	MDD_PGC_2025	MDD	null	causal	q ~ beta(1,2)	1.70924	0.382967	4.46316	4.03807e-06	9.24735e-05
GCST90451226	Free cholesterol in medium VLDL	M_VLDL_FC	Lipoprotein subclasses	Medium VLDL (average diameter 44.5 nm)	MDD_PGC_2025	MDD	sharing	causal	q ~ beta(1,2)	1.00876	0.283681	3.55598	0.000188289	0.00254431
GCST90451226	Free cholesterol in medium VLDL	M_VLDL_FC	Lipoprotein subclasses	Medium VLDL (average diameter 44.5 nm)	MDD_PGC_2025	MDD	null	sharing	q ~ beta(1,50)	0.488348	0.0842248	5.79815	3.35251e-09	3.57378e-08
GCST90451226	Free cholesterol in medium VLDL	M_VLDL_FC	Lipoprotein subclasses	Medium VLDL (average diameter 44.5 nm)	MDD_PGC_2025	MDD	null	causal	q ~ beta(1,50)	1.80029	0.176647	10.1915	1.08209e-24	2.30701e-22
GCST90451226	Free cholesterol in medium VLDL	M_VLDL_FC	Lipoprotein subclasses	Medium VLDL (average diameter 44.5 nm)	MDD_PGC_2025	MDD	sharing	causal	q ~ beta(1,50)	1.31195	0.146339	8.9651	1.54998e-19	5.50758e-17
GCST90451226	Free cholesterol in medium VLDL	M_VLDL_FC	Lipoprotein subclasses	Medium VLDL (average diameter 44.5 nm)	OCD_PGC_2018	OCD	null	sharing	q ~ beta(1,10)	0.380766	0.534316	0.712624	0.238039	0.342622
GCST90451226	Free cholesterol in medium VLDL	M_VLDL_FC	Lipoprotein subclasses	Medium VLDL (average diameter 44.5 nm)	OCD_PGC_2018	OCD	null	causal	q ~ beta(1,10)	0.826785	1.25354	0.65956	0.254768	0.372729
GCST90451226	Free cholesterol in medium VLDL	M_VLDL_FC	Lipoprotein subclasses	Medium VLDL (average diameter 44.5 nm)	OCD_PGC_2018	OCD	sharing	causal	q ~ beta(1,10)	0.446019	0.801562	0.556437	0.288956	0.419798
GCST90451226	Free cholesterol in medium VLDL	M_VLDL_FC	Lipoprotein subclasses	Medium VLDL (average diameter 44.5 nm)	OCD_PGC_2018	OCD	null	sharing	q ~ beta(1,2)	0.396916	0.739422	0.536792	0.295706	0.395024
GCST90451226	Free cholesterol in medium VLDL	M_VLDL_FC	Lipoprotein subclasses	Medium VLDL (average diameter 44.5 nm)	OCD_PGC_2018	OCD	null	causal	q ~ beta(1,2)	0.923109	1.27711	0.722809	0.234898	0.36088
GCST90451226	Free cholesterol in medium VLDL	M_VLDL_FC	Lipoprotein subclasses	Medium VLDL (average diameter 44.5 nm)	OCD_PGC_2018	OCD	sharing	causal	q ~ beta(1,2)	0.526192	0.582111	0.903938	0.183014	0.443156
GCST90451226	Free cholesterol in medium VLDL	M_VLDL_FC	Lipoprotein subclasses	Medium VLDL (average diameter 44.5 nm)	OCD_PGC_2018	OCD	null	sharing	q ~ beta(1,50)	0.248837	0.237733	1.04671	0.147617	0.227609
GCST90451226	Free cholesterol in medium VLDL	M_VLDL_FC	Lipoprotein subclasses	Medium VLDL (average diameter 44.5 nm)	OCD_PGC_2018	OCD	null	causal	q ~ beta(1,50)	0.495872	1.24749	0.397495	0.345501	0.425017
GCST90451226	Free cholesterol in medium VLDL	M_VLDL_FC	Lipoprotein subclasses	Medium VLDL (average diameter 44.5 nm)	OCD_PGC_2018	OCD	sharing	causal	q ~ beta(1,50)	0.247034	1.08459	0.227768	0.409913	0.464859
GCST90451227	Total lipids in medium VLDL	M_VLDL_L	Lipoprotein subclasses	Medium VLDL (average diameter 44.5 nm)	ADHD_PGC_2022	ADHD	null	sharing	q ~ beta(1,10)	-0.172515	0.829669	-0.207932	0.417641	0.462218
GCST90451227	Total lipids in medium VLDL	M_VLDL_L	Lipoprotein subclasses	Medium VLDL (average diameter 44.5 nm)	ADHD_PGC_2022	ADHD	null	causal	q ~ beta(1,10)	0.167133	1.81588	0.09204	0.463333	0.484266
GCST90451227	Total lipids in medium VLDL	M_VLDL_L	Lipoprotein subclasses	Medium VLDL (average diameter 44.5 nm)	ADHD_PGC_2022	ADHD	sharing	causal	q ~ beta(1,10)	0.339648	1.09566	0.309995	0.378282	0.454449
GCST90451227	Total lipids in medium VLDL	M_VLDL_L	Lipoprotein subclasses	Medium VLDL (average diameter 44.5 nm)	ADHD_PGC_2022	ADHD	null	sharing	q ~ beta(1,2)	-0.281348	1.29783	-0.216784	0.414188	0.459647
GCST90451227	Total lipids in medium VLDL	M_VLDL_L	Lipoprotein subclasses	Medium VLDL (average diameter 44.5 nm)	ADHD_PGC_2022	ADHD	null	causal	q ~ beta(1,2)	0.394241	1.84818	0.213313	0.415541	0.461518
GCST90451227	Total lipids in medium VLDL	M_VLDL_L	Lipoprotein subclasses	Medium VLDL (average diameter 44.5 nm)	ADHD_PGC_2022	ADHD	sharing	causal	q ~ beta(1,2)	0.675589	0.588073	1.14882	0.125315	0.402712
GCST90451227	Total lipids in medium VLDL	M_VLDL_L	Lipoprotein subclasses	Medium VLDL (average diameter 44.5 nm)	ADHD_PGC_2022	ADHD	null	sharing	q ~ beta(1,50)	0.13222	0.299528	0.441428	0.329452	0.389995
GCST90451227	Total lipids in medium VLDL	M_VLDL_L	Lipoprotein subclasses	Medium VLDL (average diameter 44.5 nm)	ADHD_PGC_2022	ADHD	null	causal	q ~ beta(1,50)	0.102341	1.85317	0.0552247	0.47798	0.491821
GCST90451227	Total lipids in medium VLDL	M_VLDL_L	Lipoprotein subclasses	Medium VLDL (average diameter 44.5 nm)	ADHD_PGC_2022	ADHD	sharing	causal	q ~ beta(1,50)	-0.0298796	1.6466	-0.0181462	0.492761	0.49696
GCST90451227	Total lipids in medium VLDL	M_VLDL_L	Lipoprotein subclasses	Medium VLDL (average diameter 44.5 nm)	AN_PGC_2019	AN	null	sharing	q ~ beta(1,10)	-0.23631	0.799446	-0.295593	0.383771	0.444541
GCST90451227	Total lipids in medium VLDL	M_VLDL_L	Lipoprotein subclasses	Medium VLDL (average diameter 44.5 nm)	AN_PGC_2019	AN	null	causal	q ~ beta(1,10)	-0.776483	2.13801	-0.36318	0.358235	0.430366
GCST90451227	Total lipids in medium VLDL	M_VLDL_L	Lipoprotein subclasses	Medium VLDL (average diameter 44.5 nm)	AN_PGC_2019	AN	sharing	causal	q ~ beta(1,10)	-0.540173	1.45876	-0.370297	0.355581	0.445174
GCST90451227	Total lipids in medium VLDL	M_VLDL_L	Lipoprotein subclasses	Medium VLDL (average diameter 44.5 nm)	AN_PGC_2019	AN	null	sharing	q ~ beta(1,2)	-0.674664	1.51096	-0.446513	0.327614	0.410834
GCST90451227	Total lipids in medium VLDL	M_VLDL_L	Lipoprotein subclasses	Medium VLDL (average diameter 44.5 nm)	AN_PGC_2019	AN	null	causal	q ~ beta(1,2)	-0.703364	2.10919	-0.333476	0.369387	0.437946
GCST90451227	Total lipids in medium VLDL	M_VLDL_L	Lipoprotein subclasses	Medium VLDL (average diameter 44.5 nm)	AN_PGC_2019	AN	sharing	causal	q ~ beta(1,2)	-0.0287006	0.670594	-0.0427988	0.482931	0.498091
GCST90451227	Total lipids in medium VLDL	M_VLDL_L	Lipoprotein subclasses	Medium VLDL (average diameter 44.5 nm)	AN_PGC_2019	AN	null	sharing	q ~ beta(1,50)	0.164939	0.25838	0.638356	0.261621	0.334799
GCST90451227	Total lipids in medium VLDL	M_VLDL_L	Lipoprotein subclasses	Medium VLDL (average diameter 44.5 nm)	AN_PGC_2019	AN	null	causal	q ~ beta(1,50)	-0.880352	2.09837	-0.419542	0.33741	0.419696
GCST90451227	Total lipids in medium VLDL	M_VLDL_L	Lipoprotein subclasses	Medium VLDL (average diameter 44.5 nm)	AN_PGC_2019	AN	sharing	causal	q ~ beta(1,50)	-1.04529	1.91414	-0.546089	0.292502	0.409196
GCST90451227	Total lipids in medium VLDL	M_VLDL_L	Lipoprotein subclasses	Medium VLDL (average diameter 44.5 nm)	MDD_PGC_2025	MDD	null	sharing	q ~ beta(1,10)	0.510441	0.177898	2.86929	0.00205698	0.0124821
GCST90451227	Total lipids in medium VLDL	M_VLDL_L	Lipoprotein subclasses	Medium VLDL (average diameter 44.5 nm)	MDD_PGC_2025	MDD	null	causal	q ~ beta(1,10)	1.22529	0.883709	1.38653	0.0827919	0.196493
GCST90451227	Total lipids in medium VLDL	M_VLDL_L	Lipoprotein subclasses	Medium VLDL (average diameter 44.5 nm)	MDD_PGC_2025	MDD	sharing	causal	q ~ beta(1,10)	0.714853	0.742222	0.963124	0.167743	0.357296
GCST90451227	Total lipids in medium VLDL	M_VLDL_L	Lipoprotein subclasses	Medium VLDL (average diameter 44.5 nm)	MDD_PGC_2025	MDD	null	sharing	q ~ beta(1,2)	0.562407	0.348827	1.61228	0.0534507	0.146711
GCST90451227	Total lipids in medium VLDL	M_VLDL_L	Lipoprotein subclasses	Medium VLDL (average diameter 44.5 nm)	MDD_PGC_2025	MDD	null	causal	q ~ beta(1,2)	1.23368	0.843399	1.46275	0.0717682	0.185401
GCST90451227	Total lipids in medium VLDL	M_VLDL_L	Lipoprotein subclasses	Medium VLDL (average diameter 44.5 nm)	MDD_PGC_2025	MDD	sharing	causal	q ~ beta(1,2)	0.671274	0.50192	1.33741	0.0905442	0.340533
GCST90451227	Total lipids in medium VLDL	M_VLDL_L	Lipoprotein subclasses	Medium VLDL (average diameter 44.5 nm)	MDD_PGC_2025	MDD	null	sharing	q ~ beta(1,50)	0.442225	0.0901998	4.90273	4.72572e-07	3.31422e-06
GCST90451227	Total lipids in medium VLDL	M_VLDL_L	Lipoprotein subclasses	Medium VLDL (average diameter 44.5 nm)	MDD_PGC_2025	MDD	null	causal	q ~ beta(1,50)	1.05379	0.889611	1.18455	0.118097	0.246029
GCST90451227	Total lipids in medium VLDL	M_VLDL_L	Lipoprotein subclasses	Medium VLDL (average diameter 44.5 nm)	MDD_PGC_2025	MDD	sharing	causal	q ~ beta(1,50)	0.611566	0.842254	0.726107	0.233887	0.374359
GCST90451227	Total lipids in medium VLDL	M_VLDL_L	Lipoprotein subclasses	Medium VLDL (average diameter 44.5 nm)	OCD_PGC_2018	OCD	null	sharing	q ~ beta(1,10)	0.002293	0.89142	0.0025723	0.498974	0.49914
GCST90451227	Total lipids in medium VLDL	M_VLDL_L	Lipoprotein subclasses	Medium VLDL (average diameter 44.5 nm)	OCD_PGC_2018	OCD	null	causal	q ~ beta(1,10)	-0.143843	1.83318	-0.0784667	0.468728	0.486896
GCST90451227	Total lipids in medium VLDL	M_VLDL_L	Lipoprotein subclasses	Medium VLDL (average diameter 44.5 nm)	OCD_PGC_2018	OCD	sharing	causal	q ~ beta(1,10)	-0.146136	1.10679	-0.132037	0.447478	0.483174
GCST90451227	Total lipids in medium VLDL	M_VLDL_L	Lipoprotein subclasses	Medium VLDL (average diameter 44.5 nm)	OCD_PGC_2018	OCD	null	sharing	q ~ beta(1,2)	-0.178485	1.28117	-0.139314	0.444601	0.475263
GCST90451227	Total lipids in medium VLDL	M_VLDL_L	Lipoprotein subclasses	Medium VLDL (average diameter 44.5 nm)	OCD_PGC_2018	OCD	null	causal	q ~ beta(1,2)	0.101961	1.89804	0.0537192	0.478579	0.490357
GCST90451227	Total lipids in medium VLDL	M_VLDL_L	Lipoprotein subclasses	Medium VLDL (average diameter 44.5 nm)	OCD_PGC_2018	OCD	sharing	causal	q ~ beta(1,2)	0.280446	0.696851	0.402448	0.343677	0.498091
GCST90451227	Total lipids in medium VLDL	M_VLDL_L	Lipoprotein subclasses	Medium VLDL (average diameter 44.5 nm)	OCD_PGC_2018	OCD	null	sharing	q ~ beta(1,50)	0.0668328	0.406932	0.164236	0.434773	0.459789
GCST90451227	Total lipids in medium VLDL	M_VLDL_L	Lipoprotein subclasses	Medium VLDL (average diameter 44.5 nm)	OCD_PGC_2018	OCD	null	causal	q ~ beta(1,50)	-0.287195	1.81197	-0.158499	0.437032	0.47266
GCST90451227	Total lipids in medium VLDL	M_VLDL_L	Lipoprotein subclasses	Medium VLDL (average diameter 44.5 nm)	OCD_PGC_2018	OCD	sharing	causal	q ~ beta(1,50)	-0.354027	1.52485	-0.232173	0.408202	0.46432
GCST90451227	Total lipids in medium VLDL	M_VLDL_L	Lipoprotein subclasses	Medium VLDL (average diameter 44.5 nm)	PTSD_PGC_2024	PTSD	null	sharing	q ~ beta(1,10)	0.55704	0.107416	5.18581	1.07538e-07	2.94488e-06
GCST90451227	Total lipids in medium VLDL	M_VLDL_L	Lipoprotein subclasses	Medium VLDL (average diameter 44.5 nm)	PTSD_PGC_2024	PTSD	null	causal	q ~ beta(1,10)	1.46645	0.170226	8.61474	3.50508e-18	9.35857e-16
GCST90451227	Total lipids in medium VLDL	M_VLDL_L	Lipoprotein subclasses	Medium VLDL (average diameter 44.5 nm)	PTSD_PGC_2024	PTSD	sharing	causal	q ~ beta(1,10)	0.909412	0.105709	8.60298	3.88353e-18	8.29522e-16
GCST90451227	Total lipids in medium VLDL	M_VLDL_L	Lipoprotein subclasses	Medium VLDL (average diameter 44.5 nm)	PTSD_PGC_2024	PTSD	null	sharing	q ~ beta(1,2)	0.618159	0.104879	5.894	1.88477e-09	1.10363e-07
GCST90451227	Total lipids in medium VLDL	M_VLDL_L	Lipoprotein subclasses	Medium VLDL (average diameter 44.5 nm)	PTSD_PGC_2024	PTSD	null	causal	q ~ beta(1,2)	1.58279	0.255361	6.19824	2.85497e-10	2.00609e-08
GCST90451227	Total lipids in medium VLDL	M_VLDL_L	Lipoprotein subclasses	Medium VLDL (average diameter 44.5 nm)	PTSD_PGC_2024	PTSD	sharing	causal	q ~ beta(1,2)	0.964629	0.156001	6.18347	3.13532e-10	3.67181e-08
GCST90451227	Total lipids in medium VLDL	M_VLDL_L	Lipoprotein subclasses	Medium VLDL (average diameter 44.5 nm)	PTSD_PGC_2024	PTSD	null	sharing	q ~ beta(1,50)	0.427003	0.07311	5.84055	2.60142e-09	2.91906e-08
GCST90451227	Total lipids in medium VLDL	M_VLDL_L	Lipoprotein subclasses	Medium VLDL (average diameter 44.5 nm)	PTSD_PGC_2024	PTSD	null	causal	q ~ beta(1,50)	1.51869	0.143883	10.555	2.40754e-26	8.55481e-24
GCST90451227	Total lipids in medium VLDL	M_VLDL_L	Lipoprotein subclasses	Medium VLDL (average diameter 44.5 nm)	PTSD_PGC_2024	PTSD	sharing	causal	q ~ beta(1,50)	1.09168	0.125486	8.69961	1.66512e-18	3.55003e-16
GCST90451227	Total lipids in medium VLDL	M_VLDL_L	Lipoprotein subclasses	Medium VLDL (average diameter 44.5 nm)	SZ_PGC_2022	SZ	null	sharing	q ~ beta(1,10)	0.48978	0.136672	3.5836	0.000169444	0.00152857
GCST90451227	Total lipids in medium VLDL	M_VLDL_L	Lipoprotein subclasses	Medium VLDL (average diameter 44.5 nm)	SZ_PGC_2022	SZ	null	causal	q ~ beta(1,10)	1.43674	0.31858	4.50983	3.24401e-06	6.07826e-05
GCST90451227	Total lipids in medium VLDL	M_VLDL_L	Lipoprotein subclasses	Medium VLDL (average diameter 44.5 nm)	SZ_PGC_2022	SZ	sharing	causal	q ~ beta(1,10)	0.946962	0.211187	4.484	3.66281e-06	0.000102944
GCST90451227	Total lipids in medium VLDL	M_VLDL_L	Lipoprotein subclasses	Medium VLDL (average diameter 44.5 nm)	SZ_PGC_2022	SZ	null	sharing	q ~ beta(1,2)	0.624824	0.156733	3.98655	3.352e-05	0.000527314
GCST90451227	Total lipids in medium VLDL	M_VLDL_L	Lipoprotein subclasses	Medium VLDL (average diameter 44.5 nm)	SZ_PGC_2022	SZ	null	causal	q ~ beta(1,2)	1.52677	0.321131	4.75437	9.95318e-07	2.83531e-05
GCST90451227	Total lipids in medium VLDL	M_VLDL_L	Lipoprotein subclasses	Medium VLDL (average diameter 44.5 nm)	SZ_PGC_2022	SZ	sharing	causal	q ~ beta(1,2)	0.901951	0.176122	5.12117	1.51824e-07	6.95752e-06
GCST90451227	Total lipids in medium VLDL	M_VLDL_L	Lipoprotein subclasses	Medium VLDL (average diameter 44.5 nm)	SZ_PGC_2022	SZ	null	sharing	q ~ beta(1,50)	0.5045	0.101944	4.94882	3.73329e-07	2.68898e-06
GCST90451227	Total lipids in medium VLDL	M_VLDL_L	Lipoprotein subclasses	Medium VLDL (average diameter 44.5 nm)	SZ_PGC_2022	SZ	null	causal	q ~ beta(1,50)	1.31894	0.271946	4.85001	6.17278e-07	1.4955e-05
GCST90451227	Total lipids in medium VLDL	M_VLDL_L	Lipoprotein subclasses	Medium VLDL (average diameter 44.5 nm)	SZ_PGC_2022	SZ	sharing	causal	q ~ beta(1,50)	0.81444	0.218137	3.73362	9.43727e-05	0.00197257
GCST90451228	Phospholipids to total lipids ratio in medium VLDL	M_VLDL_PL_pct	Relative lipoprotein lipid concentrations	Medium VLDL ratios	ADHD_PGC_2022	ADHD	null	sharing	q ~ beta(1,10)	-0.393841	0.741287	-0.531294	0.297608	0.394312
GCST90451228	Phospholipids to total lipids ratio in medium VLDL	M_VLDL_PL_pct	Relative lipoprotein lipid concentrations	Medium VLDL ratios	ADHD_PGC_2022	ADHD	null	causal	q ~ beta(1,10)	-2.75125	2.55671	-1.07609	0.140944	0.273687
GCST90451228	Phospholipids to total lipids ratio in medium VLDL	M_VLDL_PL_pct	Relative lipoprotein lipid concentrations	Medium VLDL ratios	ADHD_PGC_2022	ADHD	sharing	causal	q ~ beta(1,10)	-2.3574	1.88209	-1.25255	0.105185	0.305345
GCST90451228	Phospholipids to total lipids ratio in medium VLDL	M_VLDL_PL_pct	Relative lipoprotein lipid concentrations	Medium VLDL ratios	ADHD_PGC_2022	ADHD	null	sharing	q ~ beta(1,2)	-1.98655	1.82095	-1.09094	0.137649	0.25947
GCST90451228	Phospholipids to total lipids ratio in medium VLDL	M_VLDL_PL_pct	Relative lipoprotein lipid concentrations	Medium VLDL ratios	ADHD_PGC_2022	ADHD	null	causal	q ~ beta(1,2)	-2.73928	2.7171	-1.00816	0.156688	0.292502
GCST90451228	Phospholipids to total lipids ratio in medium VLDL	M_VLDL_PL_pct	Relative lipoprotein lipid concentrations	Medium VLDL ratios	ADHD_PGC_2022	ADHD	sharing	causal	q ~ beta(1,2)	-0.752727	0.929298	-0.809995	0.208971	0.458025
GCST90451228	Phospholipids to total lipids ratio in medium VLDL	M_VLDL_PL_pct	Relative lipoprotein lipid concentrations	Medium VLDL ratios	ADHD_PGC_2022	ADHD	null	sharing	q ~ beta(1,50)	0.295456	0.214197	1.37937	0.0838909	0.154719
GCST90451228	Phospholipids to total lipids ratio in medium VLDL	M_VLDL_PL_pct	Relative lipoprotein lipid concentrations	Medium VLDL ratios	ADHD_PGC_2022	ADHD	null	causal	q ~ beta(1,50)	-3.00525	2.64051	-1.13813	0.127532	0.256994
GCST90451228	Phospholipids to total lipids ratio in medium VLDL	M_VLDL_PL_pct	Relative lipoprotein lipid concentrations	Medium VLDL ratios	ADHD_PGC_2022	ADHD	sharing	causal	q ~ beta(1,50)	-3.3007	2.50753	-1.31632	0.0940341	0.233661
GCST90451228	Phospholipids to total lipids ratio in medium VLDL	M_VLDL_PL_pct	Relative lipoprotein lipid concentrations	Medium VLDL ratios	AN_PGC_2019	AN	null	sharing	q ~ beta(1,10)	0.0742035	0.62865	0.118036	0.453019	0.479985
GCST90451228	Phospholipids to total lipids ratio in medium VLDL	M_VLDL_PL_pct	Relative lipoprotein lipid concentrations	Medium VLDL ratios	AN_PGC_2019	AN	null	causal	q ~ beta(1,10)	-1.27624	2.25753	-0.565326	0.285926	0.397242
GCST90451228	Phospholipids to total lipids ratio in medium VLDL	M_VLDL_PL_pct	Relative lipoprotein lipid concentrations	Medium VLDL ratios	AN_PGC_2019	AN	sharing	causal	q ~ beta(1,10)	-1.35044	1.74615	-0.773383	0.219648	0.38869
GCST90451228	Phospholipids to total lipids ratio in medium VLDL	M_VLDL_PL_pct	Relative lipoprotein lipid concentrations	Medium VLDL ratios	AN_PGC_2019	AN	null	sharing	q ~ beta(1,2)	-0.661927	1.30051	-0.508975	0.305385	0.399349
GCST90451228	Phospholipids to total lipids ratio in medium VLDL	M_VLDL_PL_pct	Relative lipoprotein lipid concentrations	Medium VLDL ratios	AN_PGC_2019	AN	null	causal	q ~ beta(1,2)	-1.14334	2.25081	-0.507966	0.305739	0.413139
GCST90451228	Phospholipids to total lipids ratio in medium VLDL	M_VLDL_PL_pct	Relative lipoprotein lipid concentrations	Medium VLDL ratios	AN_PGC_2019	AN	sharing	causal	q ~ beta(1,2)	-0.481409	0.983363	-0.489553	0.312225	0.498091
GCST90451228	Phospholipids to total lipids ratio in medium VLDL	M_VLDL_PL_pct	Relative lipoprotein lipid concentrations	Medium VLDL ratios	AN_PGC_2019	AN	null	sharing	q ~ beta(1,50)	0.235971	0.332126	0.710485	0.238702	0.315702
GCST90451228	Phospholipids to total lipids ratio in medium VLDL	M_VLDL_PL_pct	Relative lipoprotein lipid concentrations	Medium VLDL ratios	AN_PGC_2019	AN	null	causal	q ~ beta(1,50)	-1.42773	2.28391	-0.625124	0.265945	0.379514
GCST90451228	Phospholipids to total lipids ratio in medium VLDL	M_VLDL_PL_pct	Relative lipoprotein lipid concentrations	Medium VLDL ratios	AN_PGC_2019	AN	sharing	causal	q ~ beta(1,50)	-1.6637	2.09042	-0.795867	0.213055	0.357663
GCST90451228	Phospholipids to total lipids ratio in medium VLDL	M_VLDL_PL_pct	Relative lipoprotein lipid concentrations	Medium VLDL ratios	MDD_PGC_2025	MDD	null	sharing	q ~ beta(1,10)	-2.11891	1.8353	-1.15453	0.124142	0.2243
GCST90451228	Phospholipids to total lipids ratio in medium VLDL	M_VLDL_PL_pct	Relative lipoprotein lipid concentrations	Medium VLDL ratios	MDD_PGC_2025	MDD	null	causal	q ~ beta(1,10)	-4.52435	3.47292	-1.30275	0.0963299	0.213225
GCST90451228	Phospholipids to total lipids ratio in medium VLDL	M_VLDL_PL_pct	Relative lipoprotein lipid concentrations	Medium VLDL ratios	MDD_PGC_2025	MDD	sharing	causal	q ~ beta(1,10)	-2.40545	2.33023	-1.03228	0.150971	0.343087
GCST90451228	Phospholipids to total lipids ratio in medium VLDL	M_VLDL_PL_pct	Relative lipoprotein lipid concentrations	Medium VLDL ratios	MDD_PGC_2025	MDD	null	sharing	q ~ beta(1,2)	-3.63011	2.60232	-1.39495	0.0815153	0.184372
GCST90451228	Phospholipids to total lipids ratio in medium VLDL	M_VLDL_PL_pct	Relative lipoprotein lipid concentrations	Medium VLDL ratios	MDD_PGC_2025	MDD	null	causal	q ~ beta(1,2)	-4.34324	3.40434	-1.2758	0.101014	0.220981
GCST90451228	Phospholipids to total lipids ratio in medium VLDL	M_VLDL_PL_pct	Relative lipoprotein lipid concentrations	Medium VLDL ratios	MDD_PGC_2025	MDD	sharing	causal	q ~ beta(1,2)	-0.713126	1.06331	-0.670667	0.251216	0.471119
GCST90451228	Phospholipids to total lipids ratio in medium VLDL	M_VLDL_PL_pct	Relative lipoprotein lipid concentrations	Medium VLDL ratios	MDD_PGC_2025	MDD	null	sharing	q ~ beta(1,50)	-0.683584	0.767568	-0.890584	0.186576	0.267685
GCST90451228	Phospholipids to total lipids ratio in medium VLDL	M_VLDL_PL_pct	Relative lipoprotein lipid concentrations	Medium VLDL ratios	MDD_PGC_2025	MDD	null	causal	q ~ beta(1,50)	-4.88703	3.49458	-1.39846	0.0809878	0.194444
GCST90451228	Phospholipids to total lipids ratio in medium VLDL	M_VLDL_PL_pct	Relative lipoprotein lipid concentrations	Medium VLDL ratios	MDD_PGC_2025	MDD	sharing	causal	q ~ beta(1,50)	-4.20345	3.11373	-1.34997	0.0885128	0.227908
GCST90451228	Phospholipids to total lipids ratio in medium VLDL	M_VLDL_PL_pct	Relative lipoprotein lipid concentrations	Medium VLDL ratios	OCD_PGC_2018	OCD	null	sharing	q ~ beta(1,10)	0.614911	0.227554	2.70227	0.00344343	0.0183879
GCST90451228	Phospholipids to total lipids ratio in medium VLDL	M_VLDL_PL_pct	Relative lipoprotein lipid concentrations	Medium VLDL ratios	OCD_PGC_2018	OCD	null	causal	q ~ beta(1,10)	1.48318	0.662417	2.23904	0.0125767	0.0714461
GCST90451228	Phospholipids to total lipids ratio in medium VLDL	M_VLDL_PL_pct	Relative lipoprotein lipid concentrations	Medium VLDL ratios	OCD_PGC_2018	OCD	sharing	causal	q ~ beta(1,10)	0.868267	0.539923	1.60813	0.0539032	0.241885
GCST90451228	Phospholipids to total lipids ratio in medium VLDL	M_VLDL_PL_pct	Relative lipoprotein lipid concentrations	Medium VLDL ratios	OCD_PGC_2018	OCD	null	sharing	q ~ beta(1,2)	0.736229	0.27595	2.66799	0.00381538	0.0306978
GCST90451228	Phospholipids to total lipids ratio in medium VLDL	M_VLDL_PL_pct	Relative lipoprotein lipid concentrations	Medium VLDL ratios	OCD_PGC_2018	OCD	null	causal	q ~ beta(1,2)	1.41035	0.723327	1.94981	0.0255994	0.11323
GCST90451228	Phospholipids to total lipids ratio in medium VLDL	M_VLDL_PL_pct	Relative lipoprotein lipid concentrations	Medium VLDL ratios	OCD_PGC_2018	OCD	sharing	causal	q ~ beta(1,2)	0.674121	0.487284	1.38343	0.0832672	0.321479
GCST90451228	Phospholipids to total lipids ratio in medium VLDL	M_VLDL_PL_pct	Relative lipoprotein lipid concentrations	Medium VLDL ratios	OCD_PGC_2018	OCD	null	sharing	q ~ beta(1,50)	0.398437	0.207779	1.9176	0.0275807	0.0675885
GCST90451228	Phospholipids to total lipids ratio in medium VLDL	M_VLDL_PL_pct	Relative lipoprotein lipid concentrations	Medium VLDL ratios	OCD_PGC_2018	OCD	null	causal	q ~ beta(1,50)	1.15352	0.713203	1.61738	0.0528979	0.154069
GCST90451228	Phospholipids to total lipids ratio in medium VLDL	M_VLDL_PL_pct	Relative lipoprotein lipid concentrations	Medium VLDL ratios	OCD_PGC_2018	OCD	sharing	causal	q ~ beta(1,50)	0.755083	0.660135	1.14383	0.126347	0.277702
GCST90451228	Phospholipids to total lipids ratio in medium VLDL	M_VLDL_PL_pct	Relative lipoprotein lipid concentrations	Medium VLDL ratios	PTSD_PGC_2024	PTSD	null	sharing	q ~ beta(1,10)	-3.60078	1.84866	-1.94778	0.0257206	0.0810314
GCST90451228	Phospholipids to total lipids ratio in medium VLDL	M_VLDL_PL_pct	Relative lipoprotein lipid concentrations	Medium VLDL ratios	PTSD_PGC_2024	PTSD	null	causal	q ~ beta(1,10)	-6.84126	4.02802	-1.69842	0.0447147	0.141082
GCST90451228	Phospholipids to total lipids ratio in medium VLDL	M_VLDL_PL_pct	Relative lipoprotein lipid concentrations	Medium VLDL ratios	PTSD_PGC_2024	PTSD	sharing	causal	q ~ beta(1,10)	-3.24048	2.29398	-1.4126	0.0788863	0.293556
GCST90451228	Phospholipids to total lipids ratio in medium VLDL	M_VLDL_PL_pct	Relative lipoprotein lipid concentrations	Medium VLDL ratios	PTSD_PGC_2024	PTSD	null	sharing	q ~ beta(1,2)	-6.46949	3.309	-1.95512	0.0252846	0.0979777
GCST90451228	Phospholipids to total lipids ratio in medium VLDL	M_VLDL_PL_pct	Relative lipoprotein lipid concentrations	Medium VLDL ratios	PTSD_PGC_2024	PTSD	null	causal	q ~ beta(1,2)	-6.78249	3.97468	-1.70643	0.0439645	0.146345
GCST90451228	Phospholipids to total lipids ratio in medium VLDL	M_VLDL_PL_pct	Relative lipoprotein lipid concentrations	Medium VLDL ratios	PTSD_PGC_2024	PTSD	sharing	causal	q ~ beta(1,2)	-0.313	0.738612	-0.423767	0.335868	0.498091
GCST90451228	Phospholipids to total lipids ratio in medium VLDL	M_VLDL_PL_pct	Relative lipoprotein lipid concentrations	Medium VLDL ratios	PTSD_PGC_2024	PTSD	null	sharing	q ~ beta(1,50)	-0.0542059	0.25918	-0.209144	0.417168	0.450102
GCST90451228	Phospholipids to total lipids ratio in medium VLDL	M_VLDL_PL_pct	Relative lipoprotein lipid concentrations	Medium VLDL ratios	PTSD_PGC_2024	PTSD	null	causal	q ~ beta(1,50)	-6.95929	4.0563	-1.71568	0.0431108	0.135965
GCST90451228	Phospholipids to total lipids ratio in medium VLDL	M_VLDL_PL_pct	Relative lipoprotein lipid concentrations	Medium VLDL ratios	PTSD_PGC_2024	PTSD	sharing	causal	q ~ beta(1,50)	-6.90509	3.86174	-1.78807	0.036882	0.167949
GCST90451228	Phospholipids to total lipids ratio in medium VLDL	M_VLDL_PL_pct	Relative lipoprotein lipid concentrations	Medium VLDL ratios	SZ_PGC_2022	SZ	null	sharing	q ~ beta(1,10)	0.58647	0.0985239	5.95256	1.31987e-09	5.87342e-08
GCST90451228	Phospholipids to total lipids ratio in medium VLDL	M_VLDL_PL_pct	Relative lipoprotein lipid concentrations	Medium VLDL ratios	SZ_PGC_2022	SZ	null	causal	q ~ beta(1,10)	1.14986	0.795686	1.44512	0.0742121	0.186208
GCST90451228	Phospholipids to total lipids ratio in medium VLDL	M_VLDL_PL_pct	Relative lipoprotein lipid concentrations	Medium VLDL ratios	SZ_PGC_2022	SZ	sharing	causal	q ~ beta(1,10)	0.563393	0.743378	0.757882	0.224261	0.38869
GCST90451228	Phospholipids to total lipids ratio in medium VLDL	M_VLDL_PL_pct	Relative lipoprotein lipid concentrations	Medium VLDL ratios	SZ_PGC_2022	SZ	null	sharing	q ~ beta(1,2)	0.567607	0.211373	2.68533	0.00362292	0.0296013
GCST90451228	Phospholipids to total lipids ratio in medium VLDL	M_VLDL_PL_pct	Relative lipoprotein lipid concentrations	Medium VLDL ratios	SZ_PGC_2022	SZ	null	causal	q ~ beta(1,2)	1.1686	0.755043	1.54773	0.0608434	0.1724
GCST90451228	Phospholipids to total lipids ratio in medium VLDL	M_VLDL_PL_pct	Relative lipoprotein lipid concentrations	Medium VLDL ratios	SZ_PGC_2022	SZ	sharing	causal	q ~ beta(1,2)	0.600997	0.551841	1.08908	0.13806	0.415212
GCST90451228	Phospholipids to total lipids ratio in medium VLDL	M_VLDL_PL_pct	Relative lipoprotein lipid concentrations	Medium VLDL ratios	SZ_PGC_2022	SZ	null	sharing	q ~ beta(1,50)	0.503205	0.067998	7.40029	6.79436e-14	1.34126e-12
GCST90451228	Phospholipids to total lipids ratio in medium VLDL	M_VLDL_PL_pct	Relative lipoprotein lipid concentrations	Medium VLDL ratios	SZ_PGC_2022	SZ	null	causal	q ~ beta(1,50)	1.10787	0.867337	1.27733	0.100743	0.221428
GCST90451228	Phospholipids to total lipids ratio in medium VLDL	M_VLDL_PL_pct	Relative lipoprotein lipid concentrations	Medium VLDL ratios	SZ_PGC_2022	SZ	sharing	causal	q ~ beta(1,50)	0.604668	0.85755	0.705112	0.24037	0.379607
GCST90451229	Phospholipids in medium VLDL	M_VLDL_PL	Lipoprotein subclasses	Medium VLDL (average diameter 44.5 nm)	ADHD_PGC_2022	ADHD	null	sharing	q ~ beta(1,10)	0.582686	0.242402	2.4038	0.00811282	0.0364054
GCST90451229	Phospholipids in medium VLDL	M_VLDL_PL	Lipoprotein subclasses	Medium VLDL (average diameter 44.5 nm)	ADHD_PGC_2022	ADHD	null	causal	q ~ beta(1,10)	1.55613	0.306489	5.07727	1.9145e-07	5.52617e-06
GCST90451229	Phospholipids in medium VLDL	M_VLDL_PL	Lipoprotein subclasses	Medium VLDL (average diameter 44.5 nm)	ADHD_PGC_2022	ADHD	sharing	causal	q ~ beta(1,10)	0.973442	0.115058	8.46042	1.33205e-17	2.37105e-15
GCST90451229	Phospholipids in medium VLDL	M_VLDL_PL	Lipoprotein subclasses	Medium VLDL (average diameter 44.5 nm)	ADHD_PGC_2022	ADHD	null	sharing	q ~ beta(1,2)	0.66642	0.184374	3.6145	0.000150461	0.00200742
GCST90451229	Phospholipids in medium VLDL	M_VLDL_PL	Lipoprotein subclasses	Medium VLDL (average diameter 44.5 nm)	ADHD_PGC_2022	ADHD	null	causal	q ~ beta(1,2)	1.66356	0.375408	4.43134	4.68242e-06	0.000102818
GCST90451229	Phospholipids in medium VLDL	M_VLDL_PL	Lipoprotein subclasses	Medium VLDL (average diameter 44.5 nm)	ADHD_PGC_2022	ADHD	sharing	causal	q ~ beta(1,2)	0.99714	0.206969	4.81782	7.25689e-07	2.6375e-05
GCST90451229	Phospholipids in medium VLDL	M_VLDL_PL	Lipoprotein subclasses	Medium VLDL (average diameter 44.5 nm)	ADHD_PGC_2022	ADHD	null	sharing	q ~ beta(1,50)	0.39024	0.147503	2.64563	0.00407689	0.0133722
GCST90451229	Phospholipids in medium VLDL	M_VLDL_PL	Lipoprotein subclasses	Medium VLDL (average diameter 44.5 nm)	ADHD_PGC_2022	ADHD	null	causal	q ~ beta(1,50)	1.4424	0.234213	6.15849	3.6721e-10	1.30482e-08
GCST90451229	Phospholipids in medium VLDL	M_VLDL_PL	Lipoprotein subclasses	Medium VLDL (average diameter 44.5 nm)	ADHD_PGC_2022	ADHD	sharing	causal	q ~ beta(1,50)	1.05216	0.144255	7.29375	1.50727e-13	1.33896e-11
GCST90451229	Phospholipids in medium VLDL	M_VLDL_PL	Lipoprotein subclasses	Medium VLDL (average diameter 44.5 nm)	AN_PGC_2019	AN	null	sharing	q ~ beta(1,10)	0.319234	0.466476	0.684351	0.246877	0.348467
GCST90451229	Phospholipids in medium VLDL	M_VLDL_PL	Lipoprotein subclasses	Medium VLDL (average diameter 44.5 nm)	AN_PGC_2019	AN	null	causal	q ~ beta(1,10)	0.915421	1.21622	0.752677	0.225822	0.359315
GCST90451229	Phospholipids in medium VLDL	M_VLDL_PL	Lipoprotein subclasses	Medium VLDL (average diameter 44.5 nm)	AN_PGC_2019	AN	sharing	causal	q ~ beta(1,10)	0.596187	0.827202	0.720728	0.235538	0.391851
GCST90451229	Phospholipids in medium VLDL	M_VLDL_PL	Lipoprotein subclasses	Medium VLDL (average diameter 44.5 nm)	AN_PGC_2019	AN	null	sharing	q ~ beta(1,2)	0.306122	0.775921	0.394528	0.346596	0.419821
GCST90451229	Phospholipids in medium VLDL	M_VLDL_PL	Lipoprotein subclasses	Medium VLDL (average diameter 44.5 nm)	AN_PGC_2019	AN	null	causal	q ~ beta(1,2)	1.0533	1.26856	0.83031	0.203182	0.334795
GCST90451229	Phospholipids in medium VLDL	M_VLDL_PL	Lipoprotein subclasses	Medium VLDL (average diameter 44.5 nm)	AN_PGC_2019	AN	sharing	causal	q ~ beta(1,2)	0.747173	0.524911	1.42343	0.077306	0.310994
GCST90451229	Phospholipids in medium VLDL	M_VLDL_PL	Lipoprotein subclasses	Medium VLDL (average diameter 44.5 nm)	AN_PGC_2019	AN	null	sharing	q ~ beta(1,50)	0.28371	0.204976	1.38411	0.0831618	0.154297
GCST90451229	Phospholipids in medium VLDL	M_VLDL_PL	Lipoprotein subclasses	Medium VLDL (average diameter 44.5 nm)	AN_PGC_2019	AN	null	causal	q ~ beta(1,50)	0.889168	1.21445	0.732159	0.232036	0.362153
GCST90451229	Phospholipids in medium VLDL	M_VLDL_PL	Lipoprotein subclasses	Medium VLDL (average diameter 44.5 nm)	AN_PGC_2019	AN	sharing	causal	q ~ beta(1,50)	0.605458	1.07808	0.561608	0.287192	0.406483
GCST90451229	Phospholipids in medium VLDL	M_VLDL_PL	Lipoprotein subclasses	Medium VLDL (average diameter 44.5 nm)	MDD_PGC_2025	MDD	null	sharing	q ~ beta(1,10)	0.487828	0.139911	3.48669	0.000244518	0.00204019
GCST90451229	Phospholipids in medium VLDL	M_VLDL_PL	Lipoprotein subclasses	Medium VLDL (average diameter 44.5 nm)	MDD_PGC_2025	MDD	null	causal	q ~ beta(1,10)	1.49202	0.583121	2.55869	0.00525341	0.0384291
GCST90451229	Phospholipids in medium VLDL	M_VLDL_PL	Lipoprotein subclasses	Medium VLDL (average diameter 44.5 nm)	MDD_PGC_2025	MDD	sharing	causal	q ~ beta(1,10)	1.00419	0.478704	2.09774	0.0179642	0.123779
GCST90451229	Phospholipids in medium VLDL	M_VLDL_PL	Lipoprotein subclasses	Medium VLDL (average diameter 44.5 nm)	MDD_PGC_2025	MDD	null	sharing	q ~ beta(1,2)	0.595496	0.229179	2.59839	0.0046831	0.035257
GCST90451229	Phospholipids in medium VLDL	M_VLDL_PL	Lipoprotein subclasses	Medium VLDL (average diameter 44.5 nm)	MDD_PGC_2025	MDD	null	causal	q ~ beta(1,2)	1.47914	0.544392	2.71706	0.00329326	0.0282203
GCST90451229	Phospholipids in medium VLDL	M_VLDL_PL	Lipoprotein subclasses	Medium VLDL (average diameter 44.5 nm)	MDD_PGC_2025	MDD	sharing	causal	q ~ beta(1,2)	0.883648	0.319455	2.76611	0.00283643	0.0259965
GCST90451229	Phospholipids in medium VLDL	M_VLDL_PL	Lipoprotein subclasses	Medium VLDL (average diameter 44.5 nm)	MDD_PGC_2025	MDD	null	sharing	q ~ beta(1,50)	0.434682	0.0744607	5.83773	2.64586e-09	2.93801e-08
GCST90451229	Phospholipids in medium VLDL	M_VLDL_PL	Lipoprotein subclasses	Medium VLDL (average diameter 44.5 nm)	MDD_PGC_2025	MDD	null	causal	q ~ beta(1,50)	1.49159	0.506917	2.94247	0.001628	0.0157768
GCST90451229	Phospholipids in medium VLDL	M_VLDL_PL	Lipoprotein subclasses	Medium VLDL (average diameter 44.5 nm)	MDD_PGC_2025	MDD	sharing	causal	q ~ beta(1,50)	1.05691	0.466787	2.26422	0.0117803	0.0937147
GCST90451229	Phospholipids in medium VLDL	M_VLDL_PL	Lipoprotein subclasses	Medium VLDL (average diameter 44.5 nm)	OCD_PGC_2018	OCD	null	sharing	q ~ beta(1,10)	0.324671	0.623673	0.520579	0.30133	0.395214
GCST90451229	Phospholipids in medium VLDL	M_VLDL_PL	Lipoprotein subclasses	Medium VLDL (average diameter 44.5 nm)	OCD_PGC_2018	OCD	null	causal	q ~ beta(1,10)	0.956002	1.07615	0.888353	0.187175	0.326639
GCST90451229	Phospholipids in medium VLDL	M_VLDL_PL	Lipoprotein subclasses	Medium VLDL (average diameter 44.5 nm)	OCD_PGC_2018	OCD	sharing	causal	q ~ beta(1,10)	0.631331	0.536574	1.1766	0.119678	0.320788
GCST90451229	Phospholipids in medium VLDL	M_VLDL_PL	Lipoprotein subclasses	Medium VLDL (average diameter 44.5 nm)	OCD_PGC_2018	OCD	null	sharing	q ~ beta(1,2)	0.484668	0.72745	0.666257	0.252624	0.361773
GCST90451229	Phospholipids in medium VLDL	M_VLDL_PL	Lipoprotein subclasses	Medium VLDL (average diameter 44.5 nm)	OCD_PGC_2018	OCD	null	causal	q ~ beta(1,2)	1.2187	1.02834	1.18511	0.117987	0.245282
GCST90451229	Phospholipids in medium VLDL	M_VLDL_PL	Lipoprotein subclasses	Medium VLDL (average diameter 44.5 nm)	OCD_PGC_2018	OCD	sharing	causal	q ~ beta(1,2)	0.734027	0.357877	2.05106	0.0201306	0.13017
GCST90451229	Phospholipids in medium VLDL	M_VLDL_PL	Lipoprotein subclasses	Medium VLDL (average diameter 44.5 nm)	OCD_PGC_2018	OCD	null	sharing	q ~ beta(1,50)	0.244727	0.288899	0.847102	0.198469	0.279482
GCST90451229	Phospholipids in medium VLDL	M_VLDL_PL	Lipoprotein subclasses	Medium VLDL (average diameter 44.5 nm)	OCD_PGC_2018	OCD	null	causal	q ~ beta(1,50)	0.701153	0.980537	0.71507	0.237283	0.366585
GCST90451229	Phospholipids in medium VLDL	M_VLDL_PL	Lipoprotein subclasses	Medium VLDL (average diameter 44.5 nm)	OCD_PGC_2018	OCD	sharing	causal	q ~ beta(1,50)	0.456426	0.771613	0.591521	0.277086	0.404067
GCST90451229	Phospholipids in medium VLDL	M_VLDL_PL	Lipoprotein subclasses	Medium VLDL (average diameter 44.5 nm)	PTSD_PGC_2024	PTSD	null	sharing	q ~ beta(1,10)	0.525009	0.124207	4.22689	1.1847e-05	0.000160159
GCST90451229	Phospholipids in medium VLDL	M_VLDL_PL	Lipoprotein subclasses	Medium VLDL (average diameter 44.5 nm)	PTSD_PGC_2024	PTSD	null	causal	q ~ beta(1,10)	1.29032	0.644001	2.0036	0.0225564	0.102512
GCST90451229	Phospholipids in medium VLDL	M_VLDL_PL	Lipoprotein subclasses	Medium VLDL (average diameter 44.5 nm)	PTSD_PGC_2024	PTSD	sharing	causal	q ~ beta(1,10)	0.765311	0.549582	1.39253	0.0818805	0.296565
GCST90451229	Phospholipids in medium VLDL	M_VLDL_PL	Lipoprotein subclasses	Medium VLDL (average diameter 44.5 nm)	PTSD_PGC_2024	PTSD	null	sharing	q ~ beta(1,2)	0.592246	0.279264	2.12074	0.016972	0.0787625
GCST90451229	Phospholipids in medium VLDL	M_VLDL_PL	Lipoprotein subclasses	Medium VLDL (average diameter 44.5 nm)	PTSD_PGC_2024	PTSD	null	causal	q ~ beta(1,2)	1.29788	0.683321	1.89937	0.0287582	0.119807
GCST90451229	Phospholipids in medium VLDL	M_VLDL_PL	Lipoprotein subclasses	Medium VLDL (average diameter 44.5 nm)	PTSD_PGC_2024	PTSD	sharing	causal	q ~ beta(1,2)	0.70563	0.406898	1.73417	0.0414439	0.223374
GCST90451229	Phospholipids in medium VLDL	M_VLDL_PL	Lipoprotein subclasses	Medium VLDL (average diameter 44.5 nm)	PTSD_PGC_2024	PTSD	null	sharing	q ~ beta(1,50)	0.475902	0.054036	8.80713	6.4197e-19	2.28113e-17
GCST90451229	Phospholipids in medium VLDL	M_VLDL_PL	Lipoprotein subclasses	Medium VLDL (average diameter 44.5 nm)	PTSD_PGC_2024	PTSD	null	causal	q ~ beta(1,50)	1.18035	0.57594	2.04944	0.0202098	0.0978731
GCST90451229	Phospholipids in medium VLDL	M_VLDL_PL	Lipoprotein subclasses	Medium VLDL (average diameter 44.5 nm)	PTSD_PGC_2024	PTSD	sharing	causal	q ~ beta(1,50)	0.704449	0.564582	1.24774	0.106064	0.251254
GCST90451229	Phospholipids in medium VLDL	M_VLDL_PL	Lipoprotein subclasses	Medium VLDL (average diameter 44.5 nm)	SZ_PGC_2022	SZ	null	sharing	q ~ beta(1,10)	0.4857	0.144684	3.35696	0.000394019	0.00314039
GCST90451229	Phospholipids in medium VLDL	M_VLDL_PL	Lipoprotein subclasses	Medium VLDL (average diameter 44.5 nm)	SZ_PGC_2022	SZ	null	causal	q ~ beta(1,10)	1.56952	0.413587	3.79489	7.3855e-05	0.00101125
GCST90451229	Phospholipids in medium VLDL	M_VLDL_PL	Lipoprotein subclasses	Medium VLDL (average diameter 44.5 nm)	SZ_PGC_2022	SZ	sharing	causal	q ~ beta(1,10)	1.08382	0.322244	3.36334	0.000385025	0.00534034
GCST90451229	Phospholipids in medium VLDL	M_VLDL_PL	Lipoprotein subclasses	Medium VLDL (average diameter 44.5 nm)	SZ_PGC_2022	SZ	null	sharing	q ~ beta(1,2)	0.61046	0.18154	3.36267	0.000385967	0.00432776
GCST90451229	Phospholipids in medium VLDL	M_VLDL_PL	Lipoprotein subclasses	Medium VLDL (average diameter 44.5 nm)	SZ_PGC_2022	SZ	null	causal	q ~ beta(1,2)	1.56636	0.366267	4.27655	9.49054e-06	0.000185241
GCST90451229	Phospholipids in medium VLDL	M_VLDL_PL	Lipoprotein subclasses	Medium VLDL (average diameter 44.5 nm)	SZ_PGC_2022	SZ	sharing	causal	q ~ beta(1,2)	0.9559	0.2043	4.6789	1.44211e-06	4.14834e-05
GCST90451229	Phospholipids in medium VLDL	M_VLDL_PL	Lipoprotein subclasses	Medium VLDL (average diameter 44.5 nm)	SZ_PGC_2022	SZ	null	sharing	q ~ beta(1,50)	0.437424	0.0980278	4.46224	4.05531e-06	2.42863e-05
GCST90451229	Phospholipids in medium VLDL	M_VLDL_PL	Lipoprotein subclasses	Medium VLDL (average diameter 44.5 nm)	SZ_PGC_2022	SZ	null	causal	q ~ beta(1,50)	1.48612	0.331281	4.48599	3.6288e-06	7.03327e-05
GCST90451229	Phospholipids in medium VLDL	M_VLDL_PL	Lipoprotein subclasses	Medium VLDL (average diameter 44.5 nm)	SZ_PGC_2022	SZ	sharing	causal	q ~ beta(1,50)	1.0487	0.285201	3.67705	0.000117974	0.00241846
GCST90451230	Concentration of medium VLDL particles	M_VLDL_P	Lipoprotein subclasses	Medium VLDL (average diameter 44.5 nm)	ADHD_PGC_2022	ADHD	null	sharing	q ~ beta(1,10)	0.287734	0.544482	0.528454	0.298592	0.394312
GCST90451230	Concentration of medium VLDL particles	M_VLDL_P	Lipoprotein subclasses	Medium VLDL (average diameter 44.5 nm)	ADHD_PGC_2022	ADHD	null	causal	q ~ beta(1,10)	0.850265	1.24603	0.682381	0.247499	0.368269
GCST90451230	Concentration of medium VLDL particles	M_VLDL_P	Lipoprotein subclasses	Medium VLDL (average diameter 44.5 nm)	ADHD_PGC_2022	ADHD	sharing	causal	q ~ beta(1,10)	0.562531	0.785819	0.715853	0.237041	0.393315
GCST90451230	Concentration of medium VLDL particles	M_VLDL_P	Lipoprotein subclasses	Medium VLDL (average diameter 44.5 nm)	ADHD_PGC_2022	ADHD	null	sharing	q ~ beta(1,2)	0.357612	0.803839	0.44488	0.328203	0.410834
GCST90451230	Concentration of medium VLDL particles	M_VLDL_P	Lipoprotein subclasses	Medium VLDL (average diameter 44.5 nm)	ADHD_PGC_2022	ADHD	null	causal	q ~ beta(1,2)	1.27992	1.23667	1.03498	0.15034	0.286026
GCST90451230	Concentration of medium VLDL particles	M_VLDL_P	Lipoprotein subclasses	Medium VLDL (average diameter 44.5 nm)	ADHD_PGC_2022	ADHD	sharing	causal	q ~ beta(1,2)	0.92231	0.457968	2.01392	0.0220091	0.141449
GCST90451230	Concentration of medium VLDL particles	M_VLDL_P	Lipoprotein subclasses	Medium VLDL (average diameter 44.5 nm)	ADHD_PGC_2022	ADHD	null	sharing	q ~ beta(1,50)	0.228521	0.212054	1.07765	0.140594	0.220079
GCST90451230	Concentration of medium VLDL particles	M_VLDL_P	Lipoprotein subclasses	Medium VLDL (average diameter 44.5 nm)	ADHD_PGC_2022	ADHD	null	causal	q ~ beta(1,50)	0.933165	1.11469	0.837149	0.201255	0.339996
GCST90451230	Concentration of medium VLDL particles	M_VLDL_P	Lipoprotein subclasses	Medium VLDL (average diameter 44.5 nm)	ADHD_PGC_2022	ADHD	sharing	causal	q ~ beta(1,50)	0.704644	0.976093	0.721903	0.235177	0.374737
GCST90451230	Concentration of medium VLDL particles	M_VLDL_P	Lipoprotein subclasses	Medium VLDL (average diameter 44.5 nm)	AN_PGC_2019	AN	null	sharing	q ~ beta(1,10)	0.242596	0.495628	0.489472	0.312254	0.403737
GCST90451230	Concentration of medium VLDL particles	M_VLDL_P	Lipoprotein subclasses	Medium VLDL (average diameter 44.5 nm)	AN_PGC_2019	AN	null	causal	q ~ beta(1,10)	0.61189	1.36869	0.447062	0.327415	0.417543
GCST90451230	Concentration of medium VLDL particles	M_VLDL_P	Lipoprotein subclasses	Medium VLDL (average diameter 44.5 nm)	AN_PGC_2019	AN	sharing	causal	q ~ beta(1,10)	0.369294	0.950059	0.388706	0.348747	0.441645
GCST90451230	Concentration of medium VLDL particles	M_VLDL_P	Lipoprotein subclasses	Medium VLDL (average diameter 44.5 nm)	AN_PGC_2019	AN	null	sharing	q ~ beta(1,2)	0.342334	0.789256	0.433743	0.332238	0.412946
GCST90451230	Concentration of medium VLDL particles	M_VLDL_P	Lipoprotein subclasses	Medium VLDL (average diameter 44.5 nm)	AN_PGC_2019	AN	null	causal	q ~ beta(1,2)	0.679462	1.40812	0.48253	0.314715	0.418297
GCST90451230	Concentration of medium VLDL particles	M_VLDL_P	Lipoprotein subclasses	Medium VLDL (average diameter 44.5 nm)	AN_PGC_2019	AN	sharing	causal	q ~ beta(1,2)	0.337127	0.648554	0.519814	0.301597	0.496953
GCST90451230	Concentration of medium VLDL particles	M_VLDL_P	Lipoprotein subclasses	Medium VLDL (average diameter 44.5 nm)	AN_PGC_2019	AN	null	sharing	q ~ beta(1,50)	0.310743	0.206292	1.50633	0.0659914	0.132431
GCST90451230	Concentration of medium VLDL particles	M_VLDL_P	Lipoprotein subclasses	Medium VLDL (average diameter 44.5 nm)	AN_PGC_2019	AN	null	causal	q ~ beta(1,50)	0.552632	1.30454	0.423622	0.335921	0.419198
GCST90451230	Concentration of medium VLDL particles	M_VLDL_P	Lipoprotein subclasses	Medium VLDL (average diameter 44.5 nm)	AN_PGC_2019	AN	sharing	causal	q ~ beta(1,50)	0.241889	1.16306	0.207976	0.417624	0.469112
GCST90451230	Concentration of medium VLDL particles	M_VLDL_P	Lipoprotein subclasses	Medium VLDL (average diameter 44.5 nm)	MDD_PGC_2025	MDD	null	sharing	q ~ beta(1,10)	0.566737	0.0793351	7.14359	4.54615e-13	3.73484e-11
GCST90451230	Concentration of medium VLDL particles	M_VLDL_P	Lipoprotein subclasses	Medium VLDL (average diameter 44.5 nm)	MDD_PGC_2025	MDD	null	causal	q ~ beta(1,10)	1.6339	0.171523	9.52586	8.18382e-22	4.37016e-19
GCST90451230	Concentration of medium VLDL particles	M_VLDL_P	Lipoprotein subclasses	Medium VLDL (average diameter 44.5 nm)	MDD_PGC_2025	MDD	sharing	causal	q ~ beta(1,10)	1.06716	0.120407	8.86293	3.89679e-19	1.04044e-16
GCST90451230	Concentration of medium VLDL particles	M_VLDL_P	Lipoprotein subclasses	Medium VLDL (average diameter 44.5 nm)	MDD_PGC_2025	MDD	null	sharing	q ~ beta(1,2)	0.635039	0.0912576	6.95875	1.7165e-12	2.58456e-10
GCST90451230	Concentration of medium VLDL particles	M_VLDL_P	Lipoprotein subclasses	Medium VLDL (average diameter 44.5 nm)	MDD_PGC_2025	MDD	null	causal	q ~ beta(1,2)	1.5568	0.190857	8.1569	1.71871e-16	6.03838e-14
GCST90451230	Concentration of medium VLDL particles	M_VLDL_P	Lipoprotein subclasses	Medium VLDL (average diameter 44.5 nm)	MDD_PGC_2025	MDD	sharing	causal	q ~ beta(1,2)	0.921761	0.108177	8.52087	7.91776e-18	5.15702e-15
GCST90451230	Concentration of medium VLDL particles	M_VLDL_P	Lipoprotein subclasses	Medium VLDL (average diameter 44.5 nm)	MDD_PGC_2025	MDD	null	sharing	q ~ beta(1,50)	0.50085	0.0598908	8.36271	3.06461e-17	9.33393e-16
GCST90451230	Concentration of medium VLDL particles	M_VLDL_P	Lipoprotein subclasses	Medium VLDL (average diameter 44.5 nm)	MDD_PGC_2025	MDD	null	causal	q ~ beta(1,50)	1.51376	0.206328	7.3367	1.09465e-13	6.86412e-12
GCST90451230	Concentration of medium VLDL particles	M_VLDL_P	Lipoprotein subclasses	Medium VLDL (average diameter 44.5 nm)	MDD_PGC_2025	MDD	sharing	causal	q ~ beta(1,50)	1.01292	0.178229	5.68323	6.60887e-09	2.70964e-07
GCST90451230	Concentration of medium VLDL particles	M_VLDL_P	Lipoprotein subclasses	Medium VLDL (average diameter 44.5 nm)	OCD_PGC_2018	OCD	null	sharing	q ~ beta(1,10)	0.0347719	0.813571	0.0427398	0.482954	0.494057
GCST90451230	Concentration of medium VLDL particles	M_VLDL_P	Lipoprotein subclasses	Medium VLDL (average diameter 44.5 nm)	OCD_PGC_2018	OCD	null	causal	q ~ beta(1,10)	0.284349	1.54496	0.184049	0.426987	0.465804
GCST90451230	Concentration of medium VLDL particles	M_VLDL_P	Lipoprotein subclasses	Medium VLDL (average diameter 44.5 nm)	OCD_PGC_2018	OCD	sharing	causal	q ~ beta(1,10)	0.249577	0.848104	0.294277	0.384273	0.456727
GCST90451230	Concentration of medium VLDL particles	M_VLDL_P	Lipoprotein subclasses	Medium VLDL (average diameter 44.5 nm)	OCD_PGC_2018	OCD	null	sharing	q ~ beta(1,2)	0.00732718	1.1009	0.00665564	0.497345	0.499965
GCST90451230	Concentration of medium VLDL particles	M_VLDL_P	Lipoprotein subclasses	Medium VLDL (average diameter 44.5 nm)	OCD_PGC_2018	OCD	null	causal	q ~ beta(1,2)	0.86821	1.5866	0.547213	0.292116	0.403526
GCST90451230	Concentration of medium VLDL particles	M_VLDL_P	Lipoprotein subclasses	Medium VLDL (average diameter 44.5 nm)	OCD_PGC_2018	OCD	sharing	causal	q ~ beta(1,2)	0.860883	0.545439	1.57833	0.0572448	0.273014
GCST90451230	Concentration of medium VLDL particles	M_VLDL_P	Lipoprotein subclasses	Medium VLDL (average diameter 44.5 nm)	OCD_PGC_2018	OCD	null	sharing	q ~ beta(1,50)	0.0664728	0.385456	0.172453	0.431541	0.457734
GCST90451230	Concentration of medium VLDL particles	M_VLDL_P	Lipoprotein subclasses	Medium VLDL (average diameter 44.5 nm)	OCD_PGC_2018	OCD	null	causal	q ~ beta(1,50)	0.116113	1.48679	0.0780967	0.468876	0.487014
GCST90451230	Concentration of medium VLDL particles	M_VLDL_P	Lipoprotein subclasses	Medium VLDL (average diameter 44.5 nm)	OCD_PGC_2018	OCD	sharing	causal	q ~ beta(1,50)	0.0496403	1.20799	0.0410933	0.483611	0.49696
GCST90451230	Concentration of medium VLDL particles	M_VLDL_P	Lipoprotein subclasses	Medium VLDL (average diameter 44.5 nm)	PTSD_PGC_2024	PTSD	null	sharing	q ~ beta(1,10)	0.487436	0.143094	3.4064	0.000329129	0.00270392
GCST90451230	Concentration of medium VLDL particles	M_VLDL_P	Lipoprotein subclasses	Medium VLDL (average diameter 44.5 nm)	PTSD_PGC_2024	PTSD	null	causal	q ~ beta(1,10)	1.19777	0.791689	1.51293	0.0651493	0.173515
GCST90451230	Concentration of medium VLDL particles	M_VLDL_P	Lipoprotein subclasses	Medium VLDL (average diameter 44.5 nm)	PTSD_PGC_2024	PTSD	sharing	causal	q ~ beta(1,10)	0.71033	0.677081	1.04911	0.147065	0.338502
GCST90451230	Concentration of medium VLDL particles	M_VLDL_P	Lipoprotein subclasses	Medium VLDL (average diameter 44.5 nm)	PTSD_PGC_2024	PTSD	null	sharing	q ~ beta(1,2)	0.513389	0.338542	1.51647	0.0647002	0.162754
GCST90451230	Concentration of medium VLDL particles	M_VLDL_P	Lipoprotein subclasses	Medium VLDL (average diameter 44.5 nm)	PTSD_PGC_2024	PTSD	null	causal	q ~ beta(1,2)	1.21324	0.75993	1.59652	0.0551865	0.161574
GCST90451230	Concentration of medium VLDL particles	M_VLDL_P	Lipoprotein subclasses	Medium VLDL (average diameter 44.5 nm)	PTSD_PGC_2024	PTSD	sharing	causal	q ~ beta(1,2)	0.699853	0.423814	1.65132	0.0493365	0.250003
GCST90451230	Concentration of medium VLDL particles	M_VLDL_P	Lipoprotein subclasses	Medium VLDL (average diameter 44.5 nm)	PTSD_PGC_2024	PTSD	null	sharing	q ~ beta(1,50)	0.436591	0.0574935	7.59375	1.55395e-14	3.68113e-13
GCST90451230	Concentration of medium VLDL particles	M_VLDL_P	Lipoprotein subclasses	Medium VLDL (average diameter 44.5 nm)	PTSD_PGC_2024	PTSD	null	causal	q ~ beta(1,50)	1.15417	0.659343	1.75049	0.0400168	0.133306
GCST90451230	Concentration of medium VLDL particles	M_VLDL_P	Lipoprotein subclasses	Medium VLDL (average diameter 44.5 nm)	PTSD_PGC_2024	PTSD	sharing	causal	q ~ beta(1,50)	0.717584	0.640851	1.11974	0.131413	0.281298
GCST90451230	Concentration of medium VLDL particles	M_VLDL_P	Lipoprotein subclasses	Medium VLDL (average diameter 44.5 nm)	SZ_PGC_2022	SZ	null	sharing	q ~ beta(1,10)	0.544176	0.186076	2.92448	0.00172516	0.0106501
GCST90451230	Concentration of medium VLDL particles	M_VLDL_P	Lipoprotein subclasses	Medium VLDL (average diameter 44.5 nm)	SZ_PGC_2022	SZ	null	causal	q ~ beta(1,10)	1.38429	0.561154	2.46686	0.00681515	0.0478854
GCST90451230	Concentration of medium VLDL particles	M_VLDL_P	Lipoprotein subclasses	Medium VLDL (average diameter 44.5 nm)	SZ_PGC_2022	SZ	sharing	causal	q ~ beta(1,10)	0.840112	0.419482	2.00273	0.0226029	0.149937
GCST90451230	Concentration of medium VLDL particles	M_VLDL_P	Lipoprotein subclasses	Medium VLDL (average diameter 44.5 nm)	SZ_PGC_2022	SZ	null	sharing	q ~ beta(1,2)	0.639128	0.264002	2.42092	0.0077406	0.0498678
GCST90451230	Concentration of medium VLDL particles	M_VLDL_P	Lipoprotein subclasses	Medium VLDL (average diameter 44.5 nm)	SZ_PGC_2022	SZ	null	causal	q ~ beta(1,2)	1.52036	0.612097	2.48386	0.00649833	0.0472362
GCST90451230	Concentration of medium VLDL particles	M_VLDL_P	Lipoprotein subclasses	Medium VLDL (average diameter 44.5 nm)	SZ_PGC_2022	SZ	sharing	causal	q ~ beta(1,2)	0.881235	0.366171	2.40662	0.00805043	0.0623908
GCST90451230	Concentration of medium VLDL particles	M_VLDL_P	Lipoprotein subclasses	Medium VLDL (average diameter 44.5 nm)	SZ_PGC_2022	SZ	null	sharing	q ~ beta(1,50)	0.498397	0.118311	4.21262	1.26213e-05	6.93522e-05
GCST90451230	Concentration of medium VLDL particles	M_VLDL_P	Lipoprotein subclasses	Medium VLDL (average diameter 44.5 nm)	SZ_PGC_2022	SZ	null	causal	q ~ beta(1,50)	1.2769	0.518904	2.46077	0.00693188	0.0493978
GCST90451230	Concentration of medium VLDL particles	M_VLDL_P	Lipoprotein subclasses	Medium VLDL (average diameter 44.5 nm)	SZ_PGC_2022	SZ	sharing	causal	q ~ beta(1,50)	0.778508	0.452289	1.72126	0.0426018	0.168906
GCST90451231	Triglycerides to total lipids ratio in medium VLDL	M_VLDL_TG_pct	Relative lipoprotein lipid concentrations	Medium VLDL ratios	ADHD_PGC_2022	ADHD	null	sharing	q ~ beta(1,10)	-3.58585	1.929	-1.85892	0.0315194	0.0895284
GCST90451231	Triglycerides to total lipids ratio in medium VLDL	M_VLDL_TG_pct	Relative lipoprotein lipid concentrations	Medium VLDL ratios	ADHD_PGC_2022	ADHD	null	causal	q ~ beta(1,10)	-7.47316	3.7407	-1.9978	0.0228692	0.103493
GCST90451231	Triglycerides to total lipids ratio in medium VLDL	M_VLDL_TG_pct	Relative lipoprotein lipid concentrations	Medium VLDL ratios	ADHD_PGC_2022	ADHD	sharing	causal	q ~ beta(1,10)	-3.88731	1.94931	-1.9942	0.0230651	0.152058
GCST90451231	Triglycerides to total lipids ratio in medium VLDL	M_VLDL_TG_pct	Relative lipoprotein lipid concentrations	Medium VLDL ratios	ADHD_PGC_2022	ADHD	null	sharing	q ~ beta(1,2)	-6.40182	3.18125	-2.01236	0.0220911	0.0913097
GCST90451231	Triglycerides to total lipids ratio in medium VLDL	M_VLDL_TG_pct	Relative lipoprotein lipid concentrations	Medium VLDL ratios	ADHD_PGC_2022	ADHD	null	causal	q ~ beta(1,2)	-7.29684	3.79431	-1.9231	0.0272337	0.117161
GCST90451231	Triglycerides to total lipids ratio in medium VLDL	M_VLDL_TG_pct	Relative lipoprotein lipid concentrations	Medium VLDL ratios	ADHD_PGC_2022	ADHD	sharing	causal	q ~ beta(1,2)	-0.895021	0.675184	-1.32559	0.092487	0.344457
GCST90451231	Triglycerides to total lipids ratio in medium VLDL	M_VLDL_TG_pct	Relative lipoprotein lipid concentrations	Medium VLDL ratios	ADHD_PGC_2022	ADHD	null	sharing	q ~ beta(1,50)	-0.255693	0.41848	-0.611003	0.270599	0.340967
GCST90451231	Triglycerides to total lipids ratio in medium VLDL	M_VLDL_TG_pct	Relative lipoprotein lipid concentrations	Medium VLDL ratios	ADHD_PGC_2022	ADHD	null	causal	q ~ beta(1,50)	-7.65546	3.75101	-2.0409	0.0206302	0.0983567
GCST90451231	Triglycerides to total lipids ratio in medium VLDL	M_VLDL_TG_pct	Relative lipoprotein lipid concentrations	Medium VLDL ratios	ADHD_PGC_2022	ADHD	sharing	causal	q ~ beta(1,50)	-7.39977	3.44082	-2.15058	0.0157547	0.109768
GCST90451231	Triglycerides to total lipids ratio in medium VLDL	M_VLDL_TG_pct	Relative lipoprotein lipid concentrations	Medium VLDL ratios	AN_PGC_2019	AN	null	sharing	q ~ beta(1,10)	-1.62361	1.32511	-1.22527	0.110237	0.208377
GCST90451231	Triglycerides to total lipids ratio in medium VLDL	M_VLDL_TG_pct	Relative lipoprotein lipid concentrations	Medium VLDL ratios	AN_PGC_2019	AN	null	causal	q ~ beta(1,10)	-4.70836	3.31064	-1.42219	0.0774856	0.190311
GCST90451231	Triglycerides to total lipids ratio in medium VLDL	M_VLDL_TG_pct	Relative lipoprotein lipid concentrations	Medium VLDL ratios	AN_PGC_2019	AN	sharing	causal	q ~ beta(1,10)	-3.08475	2.15784	-1.42956	0.076422	0.289428
GCST90451231	Triglycerides to total lipids ratio in medium VLDL	M_VLDL_TG_pct	Relative lipoprotein lipid concentrations	Medium VLDL ratios	AN_PGC_2019	AN	null	sharing	q ~ beta(1,2)	-3.90085	2.49481	-1.56359	0.058957	0.154867
GCST90451231	Triglycerides to total lipids ratio in medium VLDL	M_VLDL_TG_pct	Relative lipoprotein lipid concentrations	Medium VLDL ratios	AN_PGC_2019	AN	null	causal	q ~ beta(1,2)	-4.62142	3.24636	-1.42357	0.0772855	0.191668
GCST90451231	Triglycerides to total lipids ratio in medium VLDL	M_VLDL_TG_pct	Relative lipoprotein lipid concentrations	Medium VLDL ratios	AN_PGC_2019	AN	sharing	causal	q ~ beta(1,2)	-0.720565	0.814446	-0.884731	0.188151	0.445071
GCST90451231	Triglycerides to total lipids ratio in medium VLDL	M_VLDL_TG_pct	Relative lipoprotein lipid concentrations	Medium VLDL ratios	AN_PGC_2019	AN	null	sharing	q ~ beta(1,50)	-0.0972908	0.430086	-0.226212	0.410518	0.444728
GCST90451231	Triglycerides to total lipids ratio in medium VLDL	M_VLDL_TG_pct	Relative lipoprotein lipid concentrations	Medium VLDL ratios	AN_PGC_2019	AN	null	causal	q ~ beta(1,50)	-4.80799	3.32493	-1.44604	0.0740826	0.184084
GCST90451231	Triglycerides to total lipids ratio in medium VLDL	M_VLDL_TG_pct	Relative lipoprotein lipid concentrations	Medium VLDL ratios	AN_PGC_2019	AN	sharing	causal	q ~ beta(1,50)	-4.7107	3.03393	-1.55267	0.0602505	0.197622
GCST90451231	Triglycerides to total lipids ratio in medium VLDL	M_VLDL_TG_pct	Relative lipoprotein lipid concentrations	Medium VLDL ratios	MDD_PGC_2025	MDD	null	sharing	q ~ beta(1,10)	-3.55137	2.41174	-1.47253	0.070439	0.153728
GCST90451231	Triglycerides to total lipids ratio in medium VLDL	M_VLDL_TG_pct	Relative lipoprotein lipid concentrations	Medium VLDL ratios	MDD_PGC_2025	MDD	null	causal	q ~ beta(1,10)	-7.17966	3.75437	-1.91235	0.0279157	0.117842
GCST90451231	Triglycerides to total lipids ratio in medium VLDL	M_VLDL_TG_pct	Relative lipoprotein lipid concentrations	Medium VLDL ratios	MDD_PGC_2025	MDD	sharing	causal	q ~ beta(1,10)	-3.6283	2.1273	-1.70559	0.0440424	0.226866
GCST90451231	Triglycerides to total lipids ratio in medium VLDL	M_VLDL_TG_pct	Relative lipoprotein lipid concentrations	Medium VLDL ratios	MDD_PGC_2025	MDD	null	sharing	q ~ beta(1,2)	-5.72889	3.01367	-1.90097	0.028653	0.104132
GCST90451231	Triglycerides to total lipids ratio in medium VLDL	M_VLDL_TG_pct	Relative lipoprotein lipid concentrations	Medium VLDL ratios	MDD_PGC_2025	MDD	null	causal	q ~ beta(1,2)	-7.01518	3.76183	-1.86483	0.0311025	0.124447
GCST90451231	Triglycerides to total lipids ratio in medium VLDL	M_VLDL_TG_pct	Relative lipoprotein lipid concentrations	Medium VLDL ratios	MDD_PGC_2025	MDD	sharing	causal	q ~ beta(1,2)	-1.28629	0.893994	-1.43881	0.0751017	0.31042
GCST90451231	Triglycerides to total lipids ratio in medium VLDL	M_VLDL_TG_pct	Relative lipoprotein lipid concentrations	Medium VLDL ratios	MDD_PGC_2025	MDD	null	sharing	q ~ beta(1,50)	-1.09102	0.854891	-1.27621	0.100941	0.176201
GCST90451231	Triglycerides to total lipids ratio in medium VLDL	M_VLDL_TG_pct	Relative lipoprotein lipid concentrations	Medium VLDL ratios	MDD_PGC_2025	MDD	null	causal	q ~ beta(1,50)	-7.3723	3.74187	-1.97022	0.0244068	0.10851
GCST90451231	Triglycerides to total lipids ratio in medium VLDL	M_VLDL_TG_pct	Relative lipoprotein lipid concentrations	Medium VLDL ratios	MDD_PGC_2025	MDD	sharing	causal	q ~ beta(1,50)	-6.28128	3.15938	-1.98814	0.0233981	0.136881
GCST90451231	Triglycerides to total lipids ratio in medium VLDL	M_VLDL_TG_pct	Relative lipoprotein lipid concentrations	Medium VLDL ratios	OCD_PGC_2018	OCD	null	sharing	q ~ beta(1,10)	-0.648661	1.39447	-0.465165	0.320907	0.408984
GCST90451231	Triglycerides to total lipids ratio in medium VLDL	M_VLDL_TG_pct	Relative lipoprotein lipid concentrations	Medium VLDL ratios	OCD_PGC_2018	OCD	null	causal	q ~ beta(1,10)	-0.580622	2.21318	-0.262348	0.396527	0.453721
GCST90451231	Triglycerides to total lipids ratio in medium VLDL	M_VLDL_TG_pct	Relative lipoprotein lipid concentrations	Medium VLDL ratios	OCD_PGC_2018	OCD	sharing	causal	q ~ beta(1,10)	0.0680393	1.18636	0.0573513	0.477133	0.492346
GCST90451231	Triglycerides to total lipids ratio in medium VLDL	M_VLDL_TG_pct	Relative lipoprotein lipid concentrations	Medium VLDL ratios	OCD_PGC_2018	OCD	null	sharing	q ~ beta(1,2)	-0.775939	1.67217	-0.46403	0.321313	0.407497
GCST90451231	Triglycerides to total lipids ratio in medium VLDL	M_VLDL_TG_pct	Relative lipoprotein lipid concentrations	Medium VLDL ratios	OCD_PGC_2018	OCD	null	causal	q ~ beta(1,2)	-0.251576	2.19629	-0.114546	0.454403	0.480103
GCST90451231	Triglycerides to total lipids ratio in medium VLDL	M_VLDL_TG_pct	Relative lipoprotein lipid concentrations	Medium VLDL ratios	OCD_PGC_2018	OCD	sharing	causal	q ~ beta(1,2)	0.524363	0.704427	0.744383	0.228323	0.468219
GCST90451231	Triglycerides to total lipids ratio in medium VLDL	M_VLDL_TG_pct	Relative lipoprotein lipid concentrations	Medium VLDL ratios	OCD_PGC_2018	OCD	null	sharing	q ~ beta(1,50)	-0.443006	0.896328	-0.494245	0.310567	0.375212
GCST90451231	Triglycerides to total lipids ratio in medium VLDL	M_VLDL_TG_pct	Relative lipoprotein lipid concentrations	Medium VLDL ratios	OCD_PGC_2018	OCD	null	causal	q ~ beta(1,50)	-0.900814	2.19506	-0.410383	0.340763	0.422387
GCST90451231	Triglycerides to total lipids ratio in medium VLDL	M_VLDL_TG_pct	Relative lipoprotein lipid concentrations	Medium VLDL ratios	OCD_PGC_2018	OCD	sharing	causal	q ~ beta(1,50)	-0.457808	1.68823	-0.271176	0.393128	0.457006
GCST90451231	Triglycerides to total lipids ratio in medium VLDL	M_VLDL_TG_pct	Relative lipoprotein lipid concentrations	Medium VLDL ratios	PTSD_PGC_2024	PTSD	null	sharing	q ~ beta(1,10)	-7.56804	3.13937	-2.41069	0.00796122	0.0361761
GCST90451231	Triglycerides to total lipids ratio in medium VLDL	M_VLDL_TG_pct	Relative lipoprotein lipid concentrations	Medium VLDL ratios	PTSD_PGC_2024	PTSD	null	causal	q ~ beta(1,10)	-10.019	4.98615	-2.00937	0.0222492	0.101548
GCST90451231	Triglycerides to total lipids ratio in medium VLDL	M_VLDL_TG_pct	Relative lipoprotein lipid concentrations	Medium VLDL ratios	PTSD_PGC_2024	PTSD	sharing	causal	q ~ beta(1,10)	-2.45095	2.19724	-1.11547	0.132325	0.328818
GCST90451231	Triglycerides to total lipids ratio in medium VLDL	M_VLDL_TG_pct	Relative lipoprotein lipid concentrations	Medium VLDL ratios	PTSD_PGC_2024	PTSD	null	sharing	q ~ beta(1,2)	-10.0051	4.43896	-2.25392	0.0121005	0.0614782
GCST90451231	Triglycerides to total lipids ratio in medium VLDL	M_VLDL_TG_pct	Relative lipoprotein lipid concentrations	Medium VLDL ratios	PTSD_PGC_2024	PTSD	null	causal	q ~ beta(1,2)	-10.0044	4.94354	-2.02373	0.0214992	0.102073
GCST90451231	Triglycerides to total lipids ratio in medium VLDL	M_VLDL_TG_pct	Relative lipoprotein lipid concentrations	Medium VLDL ratios	PTSD_PGC_2024	PTSD	sharing	causal	q ~ beta(1,2)	0.000699314	0.716299	0.000976287	0.499611	0.499611
GCST90451231	Triglycerides to total lipids ratio in medium VLDL	M_VLDL_TG_pct	Relative lipoprotein lipid concentrations	Medium VLDL ratios	PTSD_PGC_2024	PTSD	null	sharing	q ~ beta(1,50)	-1.17589	0.794988	-1.47913	0.0695526	0.136292
GCST90451231	Triglycerides to total lipids ratio in medium VLDL	M_VLDL_TG_pct	Relative lipoprotein lipid concentrations	Medium VLDL ratios	PTSD_PGC_2024	PTSD	null	causal	q ~ beta(1,50)	-10.0348	5.01388	-2.0014	0.0226746	0.103667
GCST90451231	Triglycerides to total lipids ratio in medium VLDL	M_VLDL_TG_pct	Relative lipoprotein lipid concentrations	Medium VLDL ratios	PTSD_PGC_2024	PTSD	sharing	causal	q ~ beta(1,50)	-8.8589	4.46966	-1.98201	0.0237393	0.136881
GCST90451231	Triglycerides to total lipids ratio in medium VLDL	M_VLDL_TG_pct	Relative lipoprotein lipid concentrations	Medium VLDL ratios	SZ_PGC_2022	SZ	null	sharing	q ~ beta(1,10)	0.515476	0.145382	3.54566	0.000195815	0.00171418
GCST90451231	Triglycerides to total lipids ratio in medium VLDL	M_VLDL_TG_pct	Relative lipoprotein lipid concentrations	Medium VLDL ratios	SZ_PGC_2022	SZ	null	causal	q ~ beta(1,10)	1.00486	0.96252	1.04399	0.148246	0.280851
GCST90451231	Triglycerides to total lipids ratio in medium VLDL	M_VLDL_TG_pct	Relative lipoprotein lipid concentrations	Medium VLDL ratios	SZ_PGC_2022	SZ	sharing	causal	q ~ beta(1,10)	0.489384	0.857615	0.570633	0.284124	0.418544
GCST90451231	Triglycerides to total lipids ratio in medium VLDL	M_VLDL_TG_pct	Relative lipoprotein lipid concentrations	Medium VLDL ratios	SZ_PGC_2022	SZ	null	sharing	q ~ beta(1,2)	0.449055	0.350941	1.27958	0.100347	0.209023
GCST90451231	Triglycerides to total lipids ratio in medium VLDL	M_VLDL_TG_pct	Relative lipoprotein lipid concentrations	Medium VLDL ratios	SZ_PGC_2022	SZ	null	causal	q ~ beta(1,2)	1.16482	0.951946	1.22362	0.110547	0.234007
GCST90451231	Triglycerides to total lipids ratio in medium VLDL	M_VLDL_TG_pct	Relative lipoprotein lipid concentrations	Medium VLDL ratios	SZ_PGC_2022	SZ	sharing	causal	q ~ beta(1,2)	0.715767	0.611626	1.17027	0.120947	0.401752
GCST90451231	Triglycerides to total lipids ratio in medium VLDL	M_VLDL_TG_pct	Relative lipoprotein lipid concentrations	Medium VLDL ratios	SZ_PGC_2022	SZ	null	sharing	q ~ beta(1,50)	0.594142	0.111837	5.31259	5.40397e-08	4.76086e-07
GCST90451231	Triglycerides to total lipids ratio in medium VLDL	M_VLDL_TG_pct	Relative lipoprotein lipid concentrations	Medium VLDL ratios	SZ_PGC_2022	SZ	null	causal	q ~ beta(1,50)	0.887601	1.07497	0.825696	0.204488	0.342909
GCST90451231	Triglycerides to total lipids ratio in medium VLDL	M_VLDL_TG_pct	Relative lipoprotein lipid concentrations	Medium VLDL ratios	SZ_PGC_2022	SZ	sharing	causal	q ~ beta(1,50)	0.29346	1.04196	0.281641	0.38911	0.454316
GCST90451232	Triglycerides in medium VLDL	M_VLDL_TG	Lipoprotein subclasses	Medium VLDL (average diameter 44.5 nm)	ADHD_PGC_2022	ADHD	null	sharing	q ~ beta(1,10)	-0.96985	1.24225	-0.780718	0.217484	0.324792
GCST90451232	Triglycerides in medium VLDL	M_VLDL_TG	Lipoprotein subclasses	Medium VLDL (average diameter 44.5 nm)	ADHD_PGC_2022	ADHD	null	causal	q ~ beta(1,10)	-2.37633	2.85846	-0.831332	0.202893	0.339639
GCST90451232	Triglycerides in medium VLDL	M_VLDL_TG	Lipoprotein subclasses	Medium VLDL (average diameter 44.5 nm)	ADHD_PGC_2022	ADHD	sharing	causal	q ~ beta(1,10)	-1.40648	1.80627	-0.778664	0.218089	0.38869
GCST90451232	Triglycerides in medium VLDL	M_VLDL_TG	Lipoprotein subclasses	Medium VLDL (average diameter 44.5 nm)	ADHD_PGC_2022	ADHD	null	sharing	q ~ beta(1,2)	-2.10144	2.09882	-1.00125	0.158352	0.278318
GCST90451232	Triglycerides in medium VLDL	M_VLDL_TG	Lipoprotein subclasses	Medium VLDL (average diameter 44.5 nm)	ADHD_PGC_2022	ADHD	null	causal	q ~ beta(1,2)	-2.37343	2.76235	-0.859208	0.195113	0.327989
GCST90451232	Triglycerides in medium VLDL	M_VLDL_TG	Lipoprotein subclasses	Medium VLDL (average diameter 44.5 nm)	ADHD_PGC_2022	ADHD	sharing	causal	q ~ beta(1,2)	-0.271988	0.735053	-0.370025	0.355682	0.498091
GCST90451232	Triglycerides in medium VLDL	M_VLDL_TG	Lipoprotein subclasses	Medium VLDL (average diameter 44.5 nm)	ADHD_PGC_2022	ADHD	null	sharing	q ~ beta(1,50)	-0.0504118	0.476055	-0.105895	0.457833	0.476146
GCST90451232	Triglycerides in medium VLDL	M_VLDL_TG	Lipoprotein subclasses	Medium VLDL (average diameter 44.5 nm)	ADHD_PGC_2022	ADHD	null	causal	q ~ beta(1,50)	-2.56476	2.84399	-0.901817	0.183577	0.326155
GCST90451232	Triglycerides in medium VLDL	M_VLDL_TG	Lipoprotein subclasses	Medium VLDL (average diameter 44.5 nm)	ADHD_PGC_2022	ADHD	sharing	causal	q ~ beta(1,50)	-2.51435	2.52978	-0.993899	0.160136	0.31345
GCST90451232	Triglycerides in medium VLDL	M_VLDL_TG	Lipoprotein subclasses	Medium VLDL (average diameter 44.5 nm)	AN_PGC_2019	AN	null	sharing	q ~ beta(1,10)	-2.35772	1.68871	-1.39617	0.081332	0.169653
GCST90451232	Triglycerides in medium VLDL	M_VLDL_TG	Lipoprotein subclasses	Medium VLDL (average diameter 44.5 nm)	AN_PGC_2019	AN	null	causal	q ~ beta(1,10)	-4.14138	3.36106	-1.23217	0.108944	0.23317
GCST90451232	Triglycerides in medium VLDL	M_VLDL_TG	Lipoprotein subclasses	Medium VLDL (average diameter 44.5 nm)	AN_PGC_2019	AN	sharing	causal	q ~ beta(1,10)	-1.78366	1.94071	-0.919075	0.179028	0.360512
GCST90451232	Triglycerides in medium VLDL	M_VLDL_TG	Lipoprotein subclasses	Medium VLDL (average diameter 44.5 nm)	AN_PGC_2019	AN	null	sharing	q ~ beta(1,2)	-3.88854	2.74282	-1.41771	0.078137	0.179247
GCST90451232	Triglycerides in medium VLDL	M_VLDL_TG	Lipoprotein subclasses	Medium VLDL (average diameter 44.5 nm)	AN_PGC_2019	AN	null	causal	q ~ beta(1,2)	-3.99853	3.31293	-1.20695	0.113726	0.23806
GCST90451232	Triglycerides in medium VLDL	M_VLDL_TG	Lipoprotein subclasses	Medium VLDL (average diameter 44.5 nm)	AN_PGC_2019	AN	sharing	causal	q ~ beta(1,2)	-0.109989	0.733768	-0.149896	0.440423	0.498091
GCST90451232	Triglycerides in medium VLDL	M_VLDL_TG	Lipoprotein subclasses	Medium VLDL (average diameter 44.5 nm)	AN_PGC_2019	AN	null	sharing	q ~ beta(1,50)	-0.412187	0.49246	-0.836996	0.201298	0.280868
GCST90451232	Triglycerides in medium VLDL	M_VLDL_TG	Lipoprotein subclasses	Medium VLDL (average diameter 44.5 nm)	AN_PGC_2019	AN	null	causal	q ~ beta(1,50)	-4.24264	3.33404	-1.27252	0.101594	0.222415
GCST90451232	Triglycerides in medium VLDL	M_VLDL_TG	Lipoprotein subclasses	Medium VLDL (average diameter 44.5 nm)	AN_PGC_2019	AN	sharing	causal	q ~ beta(1,50)	-3.83045	2.97393	-1.28801	0.0988709	0.239537
GCST90451232	Triglycerides in medium VLDL	M_VLDL_TG	Lipoprotein subclasses	Medium VLDL (average diameter 44.5 nm)	MDD_PGC_2025	MDD	null	sharing	q ~ beta(1,10)	-0.633229	0.937938	-0.675128	0.249797	0.351031
GCST90451232	Triglycerides in medium VLDL	M_VLDL_TG	Lipoprotein subclasses	Medium VLDL (average diameter 44.5 nm)	MDD_PGC_2025	MDD	null	causal	q ~ beta(1,10)	-2.74666	2.71072	-1.01326	0.155469	0.286898
GCST90451232	Triglycerides in medium VLDL	M_VLDL_TG	Lipoprotein subclasses	Medium VLDL (average diameter 44.5 nm)	MDD_PGC_2025	MDD	sharing	causal	q ~ beta(1,10)	-2.11343	1.9062	-1.10871	0.133778	0.328818
GCST90451232	Triglycerides in medium VLDL	M_VLDL_TG	Lipoprotein subclasses	Medium VLDL (average diameter 44.5 nm)	MDD_PGC_2025	MDD	null	sharing	q ~ beta(1,2)	-1.93034	1.92441	-1.00308	0.157911	0.278318
GCST90451232	Triglycerides in medium VLDL	M_VLDL_TG	Lipoprotein subclasses	Medium VLDL (average diameter 44.5 nm)	MDD_PGC_2025	MDD	null	causal	q ~ beta(1,2)	-2.70334	2.73245	-0.989348	0.161246	0.297306
GCST90451232	Triglycerides in medium VLDL	M_VLDL_TG	Lipoprotein subclasses	Medium VLDL (average diameter 44.5 nm)	MDD_PGC_2025	MDD	sharing	causal	q ~ beta(1,2)	-0.773004	0.861967	-0.896791	0.184915	0.443156
GCST90451232	Triglycerides in medium VLDL	M_VLDL_TG	Lipoprotein subclasses	Medium VLDL (average diameter 44.5 nm)	MDD_PGC_2025	MDD	null	sharing	q ~ beta(1,50)	0.0472849	0.316502	0.149398	0.44062	0.463673
GCST90451232	Triglycerides in medium VLDL	M_VLDL_TG	Lipoprotein subclasses	Medium VLDL (average diameter 44.5 nm)	MDD_PGC_2025	MDD	null	causal	q ~ beta(1,50)	-2.82508	2.73838	-1.03166	0.151115	0.28573
GCST90451232	Triglycerides in medium VLDL	M_VLDL_TG	Lipoprotein subclasses	Medium VLDL (average diameter 44.5 nm)	MDD_PGC_2025	MDD	sharing	causal	q ~ beta(1,50)	-2.87237	2.52437	-1.13786	0.12759	0.279782
GCST90451232	Triglycerides in medium VLDL	M_VLDL_TG	Lipoprotein subclasses	Medium VLDL (average diameter 44.5 nm)	OCD_PGC_2018	OCD	null	sharing	q ~ beta(1,10)	-0.556219	1.53371	-0.362662	0.358429	0.429632
GCST90451232	Triglycerides in medium VLDL	M_VLDL_TG	Lipoprotein subclasses	Medium VLDL (average diameter 44.5 nm)	OCD_PGC_2018	OCD	null	causal	q ~ beta(1,10)	-0.111559	1.98531	-0.0561921	0.477594	0.490686
GCST90451232	Triglycerides in medium VLDL	M_VLDL_TG	Lipoprotein subclasses	Medium VLDL (average diameter 44.5 nm)	OCD_PGC_2018	OCD	sharing	causal	q ~ beta(1,10)	0.444661	0.852669	0.521493	0.301012	0.428251
GCST90451232	Triglycerides in medium VLDL	M_VLDL_TG	Lipoprotein subclasses	Medium VLDL (average diameter 44.5 nm)	OCD_PGC_2018	OCD	null	sharing	q ~ beta(1,2)	-0.422773	1.56161	-0.270728	0.3933	0.449608
GCST90451232	Triglycerides in medium VLDL	M_VLDL_TG	Lipoprotein subclasses	Medium VLDL (average diameter 44.5 nm)	OCD_PGC_2018	OCD	null	causal	q ~ beta(1,2)	0.351441	1.96042	0.179268	0.428864	0.470896
GCST90451232	Triglycerides in medium VLDL	M_VLDL_TG	Lipoprotein subclasses	Medium VLDL (average diameter 44.5 nm)	OCD_PGC_2018	OCD	sharing	causal	q ~ beta(1,2)	0.774213	0.667895	1.15918	0.12319	0.401752
GCST90451232	Triglycerides in medium VLDL	M_VLDL_TG	Lipoprotein subclasses	Medium VLDL (average diameter 44.5 nm)	OCD_PGC_2018	OCD	null	sharing	q ~ beta(1,50)	-0.464856	0.938414	-0.495364	0.310172	0.375212
GCST90451232	Triglycerides in medium VLDL	M_VLDL_TG	Lipoprotein subclasses	Medium VLDL (average diameter 44.5 nm)	OCD_PGC_2018	OCD	null	causal	q ~ beta(1,50)	-0.305174	1.82592	-0.167134	0.433632	0.471686
GCST90451232	Triglycerides in medium VLDL	M_VLDL_TG	Lipoprotein subclasses	Medium VLDL (average diameter 44.5 nm)	OCD_PGC_2018	OCD	sharing	causal	q ~ beta(1,50)	0.159682	1.23476	0.129323	0.448551	0.487914
GCST90451232	Triglycerides in medium VLDL	M_VLDL_TG	Lipoprotein subclasses	Medium VLDL (average diameter 44.5 nm)	PTSD_PGC_2024	PTSD	null	sharing	q ~ beta(1,10)	0.1399	0.465571	0.30049	0.381902	0.442857
GCST90451232	Triglycerides in medium VLDL	M_VLDL_TG	Lipoprotein subclasses	Medium VLDL (average diameter 44.5 nm)	PTSD_PGC_2024	PTSD	null	causal	q ~ beta(1,10)	-0.491194	1.87743	-0.261631	0.396803	0.453721
GCST90451232	Triglycerides in medium VLDL	M_VLDL_TG	Lipoprotein subclasses	Medium VLDL (average diameter 44.5 nm)	PTSD_PGC_2024	PTSD	sharing	causal	q ~ beta(1,10)	-0.631094	1.4883	-0.424036	0.33577	0.437563
GCST90451232	Triglycerides in medium VLDL	M_VLDL_TG	Lipoprotein subclasses	Medium VLDL (average diameter 44.5 nm)	PTSD_PGC_2024	PTSD	null	sharing	q ~ beta(1,2)	-0.222017	1.0582	-0.209807	0.416909	0.459647
GCST90451232	Triglycerides in medium VLDL	M_VLDL_TG	Lipoprotein subclasses	Medium VLDL (average diameter 44.5 nm)	PTSD_PGC_2024	PTSD	null	causal	q ~ beta(1,2)	-0.3241	1.94564	-0.166578	0.433851	0.470896
GCST90451232	Triglycerides in medium VLDL	M_VLDL_TG	Lipoprotein subclasses	Medium VLDL (average diameter 44.5 nm)	PTSD_PGC_2024	PTSD	sharing	causal	q ~ beta(1,2)	-0.102083	0.932281	-0.109498	0.456404	0.498091
GCST90451232	Triglycerides in medium VLDL	M_VLDL_TG	Lipoprotein subclasses	Medium VLDL (average diameter 44.5 nm)	PTSD_PGC_2024	PTSD	null	sharing	q ~ beta(1,50)	0.283198	0.163743	1.72953	0.0418569	0.0951804
GCST90451232	Triglycerides in medium VLDL	M_VLDL_TG	Lipoprotein subclasses	Medium VLDL (average diameter 44.5 nm)	PTSD_PGC_2024	PTSD	null	causal	q ~ beta(1,50)	-0.470945	1.94983	-0.241532	0.404572	0.457174
GCST90451232	Triglycerides in medium VLDL	M_VLDL_TG	Lipoprotein subclasses	Medium VLDL (average diameter 44.5 nm)	PTSD_PGC_2024	PTSD	sharing	causal	q ~ beta(1,50)	-0.754143	1.84726	-0.408249	0.341545	0.429861
GCST90451232	Triglycerides in medium VLDL	M_VLDL_TG	Lipoprotein subclasses	Medium VLDL (average diameter 44.5 nm)	SZ_PGC_2022	SZ	null	sharing	q ~ beta(1,10)	0.48839	0.21109	2.31365	0.0103434	0.0433205
GCST90451232	Triglycerides in medium VLDL	M_VLDL_TG	Lipoprotein subclasses	Medium VLDL (average diameter 44.5 nm)	SZ_PGC_2022	SZ	null	causal	q ~ beta(1,10)	0.841911	1.09683	0.767588	0.221366	0.355517
GCST90451232	Triglycerides in medium VLDL	M_VLDL_TG	Lipoprotein subclasses	Medium VLDL (average diameter 44.5 nm)	SZ_PGC_2022	SZ	sharing	causal	q ~ beta(1,10)	0.353521	0.916461	0.385746	0.349842	0.441645
GCST90451232	Triglycerides in medium VLDL	M_VLDL_TG	Lipoprotein subclasses	Medium VLDL (average diameter 44.5 nm)	SZ_PGC_2022	SZ	null	sharing	q ~ beta(1,2)	0.44408	0.443947	1.0003	0.158583	0.278318
GCST90451232	Triglycerides in medium VLDL	M_VLDL_TG	Lipoprotein subclasses	Medium VLDL (average diameter 44.5 nm)	SZ_PGC_2022	SZ	null	causal	q ~ beta(1,2)	0.890977	1.05206	0.846888	0.198529	0.331616
GCST90451232	Triglycerides in medium VLDL	M_VLDL_TG	Lipoprotein subclasses	Medium VLDL (average diameter 44.5 nm)	SZ_PGC_2022	SZ	sharing	causal	q ~ beta(1,2)	0.446896	0.615555	0.726005	0.233918	0.468961
GCST90451232	Triglycerides in medium VLDL	M_VLDL_TG	Lipoprotein subclasses	Medium VLDL (average diameter 44.5 nm)	SZ_PGC_2022	SZ	null	sharing	q ~ beta(1,50)	0.422811	0.0818133	5.168	1.18307e-07	9.55419e-07
GCST90451232	Triglycerides in medium VLDL	M_VLDL_TG	Lipoprotein subclasses	Medium VLDL (average diameter 44.5 nm)	SZ_PGC_2022	SZ	null	causal	q ~ beta(1,50)	0.657945	1.09512	0.600797	0.273987	0.384303
GCST90451232	Triglycerides in medium VLDL	M_VLDL_TG	Lipoprotein subclasses	Medium VLDL (average diameter 44.5 nm)	SZ_PGC_2022	SZ	sharing	causal	q ~ beta(1,50)	0.235134	1.04312	0.225415	0.410828	0.464907
GCST90451234	Ratio of omega-3 fatty acids to total fatty acids	Omega_3_pct	Fatty acids	Fatty acid ratios	ADHD_PGC_2022	ADHD	null	sharing	q ~ beta(1,10)	-0.312807	0.801255	-0.390397	0.348122	0.425393
GCST90451234	Ratio of omega-3 fatty acids to total fatty acids	Omega_3_pct	Fatty acids	Fatty acid ratios	ADHD_PGC_2022	ADHD	null	causal	q ~ beta(1,10)	-0.808872	2.66247	-0.303805	0.380638	0.44491
GCST90451234	Ratio of omega-3 fatty acids to total fatty acids	Omega_3_pct	Fatty acids	Fatty acid ratios	ADHD_PGC_2022	ADHD	sharing	causal	q ~ beta(1,10)	-0.496065	2.12902	-0.233001	0.40788	0.467733
GCST90451234	Ratio of omega-3 fatty acids to total fatty acids	Omega_3_pct	Fatty acids	Fatty acid ratios	ADHD_PGC_2022	ADHD	null	sharing	q ~ beta(1,2)	-1.24882	1.6509	-0.756447	0.22469	0.344218
GCST90451234	Ratio of omega-3 fatty acids to total fatty acids	Omega_3_pct	Fatty acids	Fatty acid ratios	ADHD_PGC_2022	ADHD	null	causal	q ~ beta(1,2)	-0.846078	2.70032	-0.313325	0.377017	0.441494
GCST90451234	Ratio of omega-3 fatty acids to total fatty acids	Omega_3_pct	Fatty acids	Fatty acid ratios	ADHD_PGC_2022	ADHD	sharing	causal	q ~ beta(1,2)	0.402742	1.32505	0.303945	0.380585	0.498091
GCST90451234	Ratio of omega-3 fatty acids to total fatty acids	Omega_3_pct	Fatty acids	Fatty acid ratios	ADHD_PGC_2022	ADHD	null	sharing	q ~ beta(1,50)	0.178766	0.249319	0.717018	0.236681	0.314861
GCST90451234	Ratio of omega-3 fatty acids to total fatty acids	Omega_3_pct	Fatty acids	Fatty acid ratios	ADHD_PGC_2022	ADHD	null	causal	q ~ beta(1,50)	-0.950231	2.70851	-0.350831	0.362857	0.439053
GCST90451234	Ratio of omega-3 fatty acids to total fatty acids	Omega_3_pct	Fatty acids	Fatty acid ratios	ADHD_PGC_2022	ADHD	sharing	causal	q ~ beta(1,50)	-1.129	2.585	-0.43675	0.331146	0.427246
GCST90451234	Ratio of omega-3 fatty acids to total fatty acids	Omega_3_pct	Fatty acids	Fatty acid ratios	AN_PGC_2019	AN	null	sharing	q ~ beta(1,10)	-0.023918	0.447742	-0.0534192	0.478699	0.4931
GCST90451234	Ratio of omega-3 fatty acids to total fatty acids	Omega_3_pct	Fatty acids	Fatty acid ratios	AN_PGC_2019	AN	null	causal	q ~ beta(1,10)	-0.922147	3.12713	-0.294886	0.384041	0.445333
GCST90451234	Ratio of omega-3 fatty acids to total fatty acids	Omega_3_pct	Fatty acids	Fatty acid ratios	AN_PGC_2019	AN	sharing	causal	q ~ beta(1,10)	-0.898229	2.85243	-0.314899	0.376419	0.453591
GCST90451234	Ratio of omega-3 fatty acids to total fatty acids	Omega_3_pct	Fatty acids	Fatty acid ratios	AN_PGC_2019	AN	null	sharing	q ~ beta(1,2)	-1.09351	1.50383	-0.727148	0.233568	0.349589
GCST90451234	Ratio of omega-3 fatty acids to total fatty acids	Omega_3_pct	Fatty acids	Fatty acid ratios	AN_PGC_2019	AN	null	causal	q ~ beta(1,2)	-0.988002	2.93345	-0.336805	0.368132	0.437946
GCST90451234	Ratio of omega-3 fatty acids to total fatty acids	Omega_3_pct	Fatty acids	Fatty acid ratios	AN_PGC_2019	AN	sharing	causal	q ~ beta(1,2)	0.105505	1.65514	0.0637437	0.474587	0.498091
GCST90451234	Ratio of omega-3 fatty acids to total fatty acids	Omega_3_pct	Fatty acids	Fatty acid ratios	AN_PGC_2019	AN	null	sharing	q ~ beta(1,50)	0.30278	0.133835	2.26235	0.011838	0.0334729
GCST90451234	Ratio of omega-3 fatty acids to total fatty acids	Omega_3_pct	Fatty acids	Fatty acid ratios	AN_PGC_2019	AN	null	causal	q ~ beta(1,50)	-1.20285	3.00696	-0.400021	0.344571	0.424638
GCST90451234	Ratio of omega-3 fatty acids to total fatty acids	Omega_3_pct	Fatty acids	Fatty acid ratios	AN_PGC_2019	AN	sharing	causal	q ~ beta(1,50)	-1.50563	2.97232	-0.50655	0.306235	0.415327
GCST90451234	Ratio of omega-3 fatty acids to total fatty acids	Omega_3_pct	Fatty acids	Fatty acid ratios	BIP_PGC_2024	BIP	null	sharing	q ~ beta(1,10)	0.541041	0.0732406	7.38717	7.49934e-14	7.28118e-12
GCST90451234	Ratio of omega-3 fatty acids to total fatty acids	Omega_3_pct	Fatty acids	Fatty acid ratios	BIP_PGC_2024	BIP	null	causal	q ~ beta(1,10)	1.37394	0.264036	5.2036	9.77335e-08	3.06998e-06
GCST90451234	Ratio of omega-3 fatty acids to total fatty acids	Omega_3_pct	Fatty acids	Fatty acid ratios	BIP_PGC_2024	BIP	sharing	causal	q ~ beta(1,10)	0.832898	0.28045	2.96986	0.00148969	0.0171074
GCST90451234	Ratio of omega-3 fatty acids to total fatty acids	Omega_3_pct	Fatty acids	Fatty acid ratios	BIP_PGC_2024	BIP	null	sharing	q ~ beta(1,2)	0.640869	0.0719239	8.91037	2.54314e-19	1.34023e-16
GCST90451234	Ratio of omega-3 fatty acids to total fatty acids	Omega_3_pct	Fatty acids	Fatty acid ratios	BIP_PGC_2024	BIP	null	causal	q ~ beta(1,2)	1.38538	0.257864	5.37252	3.88216e-08	1.57377e-06
GCST90451234	Ratio of omega-3 fatty acids to total fatty acids	Omega_3_pct	Fatty acids	Fatty acid ratios	BIP_PGC_2024	BIP	sharing	causal	q ~ beta(1,2)	0.744509	0.226689	3.28427	0.000511233	0.00605437
GCST90451234	Ratio of omega-3 fatty acids to total fatty acids	Omega_3_pct	Fatty acids	Fatty acid ratios	BIP_PGC_2024	BIP	null	sharing	q ~ beta(1,50)	0.439803	0.0454718	9.67201	1.98259e-22	1.2432e-20
GCST90451234	Ratio of omega-3 fatty acids to total fatty acids	Omega_3_pct	Fatty acids	Fatty acid ratios	BIP_PGC_2024	BIP	null	causal	q ~ beta(1,50)	1.37199	0.228864	5.99478	1.01883e-09	3.32837e-08
GCST90451234	Ratio of omega-3 fatty acids to total fatty acids	Omega_3_pct	Fatty acids	Fatty acid ratios	BIP_PGC_2024	BIP	sharing	causal	q ~ beta(1,50)	0.932186	0.230475	4.04462	2.62039e-05	0.000607978
GCST90451234	Ratio of omega-3 fatty acids to total fatty acids	Omega_3_pct	Fatty acids	Fatty acid ratios	MDD_PGC_2025	MDD	null	sharing	q ~ beta(1,10)	-0.406646	0.540102	-0.752905	0.225753	0.330733
GCST90451234	Ratio of omega-3 fatty acids to total fatty acids	Omega_3_pct	Fatty acids	Fatty acid ratios	MDD_PGC_2025	MDD	null	causal	q ~ beta(1,10)	-4.4283	2.60103	-1.70252	0.044329	0.140903
GCST90451234	Ratio of omega-3 fatty acids to total fatty acids	Omega_3_pct	Fatty acids	Fatty acid ratios	MDD_PGC_2025	MDD	sharing	causal	q ~ beta(1,10)	-4.02166	2.09264	-1.92181	0.0273148	0.165751
GCST90451234	Ratio of omega-3 fatty acids to total fatty acids	Omega_3_pct	Fatty acids	Fatty acid ratios	MDD_PGC_2025	MDD	null	sharing	q ~ beta(1,2)	-3.16071	1.81201	-1.74431	0.0405524	0.126083
GCST90451234	Ratio of omega-3 fatty acids to total fatty acids	Omega_3_pct	Fatty acids	Fatty acid ratios	MDD_PGC_2025	MDD	null	causal	q ~ beta(1,2)	-4.41891	2.65043	-1.66724	0.047733	0.151274
GCST90451234	Ratio of omega-3 fatty acids to total fatty acids	Omega_3_pct	Fatty acids	Fatty acid ratios	MDD_PGC_2025	MDD	sharing	causal	q ~ beta(1,2)	-1.25819	0.847365	-1.48483	0.0687945	0.299271
GCST90451234	Ratio of omega-3 fatty acids to total fatty acids	Omega_3_pct	Fatty acids	Fatty acid ratios	MDD_PGC_2025	MDD	null	sharing	q ~ beta(1,50)	0.334182	0.135874	2.45949	0.00695674	0.0214332
GCST90451234	Ratio of omega-3 fatty acids to total fatty acids	Omega_3_pct	Fatty acids	Fatty acid ratios	MDD_PGC_2025	MDD	null	causal	q ~ beta(1,50)	-4.52133	2.60582	-1.73509	0.0413625	0.133613
GCST90451234	Ratio of omega-3 fatty acids to total fatty acids	Omega_3_pct	Fatty acids	Fatty acid ratios	MDD_PGC_2025	MDD	sharing	causal	q ~ beta(1,50)	-4.85551	2.50723	-1.9366	0.0263969	0.144363
GCST90451234	Ratio of omega-3 fatty acids to total fatty acids	Omega_3_pct	Fatty acids	Fatty acid ratios	OCD_PGC_2018	OCD	null	sharing	q ~ beta(1,10)	0.462368	0.334922	1.38052	0.0837127	0.172597
GCST90451234	Ratio of omega-3 fatty acids to total fatty acids	Omega_3_pct	Fatty acids	Fatty acid ratios	OCD_PGC_2018	OCD	null	causal	q ~ beta(1,10)	1.25543	0.653305	1.92166	0.0273243	0.115834
GCST90451234	Ratio of omega-3 fatty acids to total fatty acids	Omega_3_pct	Fatty acids	Fatty acid ratios	OCD_PGC_2018	OCD	sharing	causal	q ~ beta(1,10)	0.793062	0.372975	2.12632	0.0167385	0.11761
GCST90451234	Ratio of omega-3 fatty acids to total fatty acids	Omega_3_pct	Fatty acids	Fatty acid ratios	OCD_PGC_2018	OCD	null	sharing	q ~ beta(1,2)	0.630119	0.435269	1.44765	0.0738568	0.174933
GCST90451234	Ratio of omega-3 fatty acids to total fatty acids	Omega_3_pct	Fatty acids	Fatty acid ratios	OCD_PGC_2018	OCD	null	causal	q ~ beta(1,2)	1.55418	0.716636	2.16872	0.0150519	0.0827067
GCST90451234	Ratio of omega-3 fatty acids to total fatty acids	Omega_3_pct	Fatty acids	Fatty acid ratios	OCD_PGC_2018	OCD	sharing	causal	q ~ beta(1,2)	0.924065	0.335233	2.75648	0.00292134	0.0265439
GCST90451234	Ratio of omega-3 fatty acids to total fatty acids	Omega_3_pct	Fatty acids	Fatty acid ratios	OCD_PGC_2018	OCD	null	sharing	q ~ beta(1,50)	0.354843	0.145179	2.44418	0.00725905	0.0223001
GCST90451234	Ratio of omega-3 fatty acids to total fatty acids	Omega_3_pct	Fatty acids	Fatty acid ratios	OCD_PGC_2018	OCD	null	causal	q ~ beta(1,50)	1.09803	0.578132	1.89926	0.0287648	0.114796
GCST90451234	Ratio of omega-3 fatty acids to total fatty acids	Omega_3_pct	Fatty acids	Fatty acid ratios	OCD_PGC_2018	OCD	sharing	causal	q ~ beta(1,50)	0.743183	0.480145	1.54783	0.0608316	0.197703
GCST90451234	Ratio of omega-3 fatty acids to total fatty acids	Omega_3_pct	Fatty acids	Fatty acid ratios	PTSD_PGC_2024	PTSD	null	sharing	q ~ beta(1,10)	-2.61668	2.25304	-1.1614	0.12274	0.222935
GCST90451234	Ratio of omega-3 fatty acids to total fatty acids	Omega_3_pct	Fatty acids	Fatty acid ratios	PTSD_PGC_2024	PTSD	null	causal	q ~ beta(1,10)	-4.68446	3.48559	-1.34395	0.0894824	0.203768
GCST90451234	Ratio of omega-3 fatty acids to total fatty acids	Omega_3_pct	Fatty acids	Fatty acid ratios	PTSD_PGC_2024	PTSD	sharing	causal	q ~ beta(1,10)	-2.06778	1.84508	-1.1207	0.131208	0.328172
GCST90451234	Ratio of omega-3 fatty acids to total fatty acids	Omega_3_pct	Fatty acids	Fatty acid ratios	PTSD_PGC_2024	PTSD	null	sharing	q ~ beta(1,2)	-3.72947	3.06993	-1.21484	0.112214	0.224709
GCST90451234	Ratio of omega-3 fatty acids to total fatty acids	Omega_3_pct	Fatty acids	Fatty acid ratios	PTSD_PGC_2024	PTSD	null	causal	q ~ beta(1,2)	-4.46165	3.6073	-1.23684	0.108074	0.230793
GCST90451234	Ratio of omega-3 fatty acids to total fatty acids	Omega_3_pct	Fatty acids	Fatty acid ratios	PTSD_PGC_2024	PTSD	sharing	causal	q ~ beta(1,2)	-0.732181	1.01994	-0.717866	0.23642	0.469368
GCST90451234	Ratio of omega-3 fatty acids to total fatty acids	Omega_3_pct	Fatty acids	Fatty acid ratios	PTSD_PGC_2024	PTSD	null	sharing	q ~ beta(1,50)	-0.520716	0.548739	-0.948932	0.171328	0.25366
GCST90451234	Ratio of omega-3 fatty acids to total fatty acids	Omega_3_pct	Fatty acids	Fatty acid ratios	PTSD_PGC_2024	PTSD	null	causal	q ~ beta(1,50)	-4.80176	3.45228	-1.3909	0.0821282	0.196298
GCST90451234	Ratio of omega-3 fatty acids to total fatty acids	Omega_3_pct	Fatty acids	Fatty acid ratios	PTSD_PGC_2024	PTSD	sharing	causal	q ~ beta(1,50)	-4.28105	3.03118	-1.41233	0.0789257	0.214083
GCST90451234	Ratio of omega-3 fatty acids to total fatty acids	Omega_3_pct	Fatty acids	Fatty acid ratios	SZ_PGC_2022	SZ	null	sharing	q ~ beta(1,10)	0.422588	0.219801	1.9226	0.0272655	0.0829616
GCST90451234	Ratio of omega-3 fatty acids to total fatty acids	Omega_3_pct	Fatty acids	Fatty acid ratios	SZ_PGC_2022	SZ	null	causal	q ~ beta(1,10)	1.46461	0.488732	2.99676	0.00136432	0.0132463
GCST90451234	Ratio of omega-3 fatty acids to total fatty acids	Omega_3_pct	Fatty acids	Fatty acid ratios	SZ_PGC_2022	SZ	sharing	causal	q ~ beta(1,10)	1.04203	0.331662	3.14183	0.000839463	0.0106732
GCST90451234	Ratio of omega-3 fatty acids to total fatty acids	Omega_3_pct	Fatty acids	Fatty acid ratios	SZ_PGC_2022	SZ	null	sharing	q ~ beta(1,2)	0.571784	0.3882	1.47291	0.0703876	0.169941
GCST90451234	Ratio of omega-3 fatty acids to total fatty acids	Omega_3_pct	Fatty acids	Fatty acid ratios	SZ_PGC_2022	SZ	null	causal	q ~ beta(1,2)	1.55872	0.820008	1.90086	0.02866	0.119807
GCST90451234	Ratio of omega-3 fatty acids to total fatty acids	Omega_3_pct	Fatty acids	Fatty acid ratios	SZ_PGC_2022	SZ	sharing	causal	q ~ beta(1,2)	0.986939	0.514275	1.91909	0.0274865	0.167461
GCST90451234	Ratio of omega-3 fatty acids to total fatty acids	Omega_3_pct	Fatty acids	Fatty acid ratios	SZ_PGC_2022	SZ	null	sharing	q ~ beta(1,50)	0.385619	0.0783743	4.92023	4.32219e-07	3.07164e-06
GCST90451234	Ratio of omega-3 fatty acids to total fatty acids	Omega_3_pct	Fatty acids	Fatty acid ratios	SZ_PGC_2022	SZ	null	causal	q ~ beta(1,50)	1.42529	0.404594	3.52278	0.000213526	0.00270974
GCST90451234	Ratio of omega-3 fatty acids to total fatty acids	Omega_3_pct	Fatty acids	Fatty acid ratios	SZ_PGC_2022	SZ	sharing	causal	q ~ beta(1,50)	1.03968	0.36885	2.81869	0.00241099	0.0297976
GCST90451235	Omega-3 fatty acids	Omega_3	Fatty acids		ADHD_PGC_2022	ADHD	null	sharing	q ~ beta(1,10)	0.300509	0.345646	0.869413	0.192311	0.300714
GCST90451235	Omega-3 fatty acids	Omega_3	Fatty acids		ADHD_PGC_2022	ADHD	null	causal	q ~ beta(1,10)	0.33994	1.57847	0.21536	0.414743	0.461883
GCST90451235	Omega-3 fatty acids	Omega_3	Fatty acids		ADHD_PGC_2022	ADHD	sharing	causal	q ~ beta(1,10)	0.0394307	1.27239	0.0309895	0.487639	0.495056
GCST90451235	Omega-3 fatty acids	Omega_3	Fatty acids		ADHD_PGC_2022	ADHD	null	sharing	q ~ beta(1,2)	0.117693	0.811519	0.145029	0.442344	0.473812
GCST90451235	Omega-3 fatty acids	Omega_3	Fatty acids		ADHD_PGC_2022	ADHD	null	causal	q ~ beta(1,2)	0.302195	1.57018	0.192458	0.423692	0.466636
GCST90451235	Omega-3 fatty acids	Omega_3	Fatty acids		ADHD_PGC_2022	ADHD	sharing	causal	q ~ beta(1,2)	0.184502	0.784649	0.235139	0.40705	0.498091
GCST90451235	Omega-3 fatty acids	Omega_3	Fatty acids		ADHD_PGC_2022	ADHD	null	sharing	q ~ beta(1,50)	0.385659	0.0876861	4.39818	5.45817e-06	3.16218e-05
GCST90451235	Omega-3 fatty acids	Omega_3	Fatty acids		ADHD_PGC_2022	ADHD	null	causal	q ~ beta(1,50)	0.198107	1.54977	0.127831	0.449142	0.478063
GCST90451235	Omega-3 fatty acids	Omega_3	Fatty acids		ADHD_PGC_2022	ADHD	sharing	causal	q ~ beta(1,50)	-0.187552	1.49565	-0.125398	0.450104	0.488606
GCST90451235	Omega-3 fatty acids	Omega_3	Fatty acids		BIP_PGC_2024	BIP	null	sharing	q ~ beta(1,10)	0.490573	0.212194	2.31191	0.0103914	0.0433518
GCST90451235	Omega-3 fatty acids	Omega_3	Fatty acids		BIP_PGC_2024	BIP	null	causal	q ~ beta(1,10)	1.19209	0.714143	1.66926	0.0475334	0.145045
GCST90451235	Omega-3 fatty acids	Omega_3	Fatty acids		BIP_PGC_2024	BIP	sharing	causal	q ~ beta(1,10)	0.701515	0.520859	1.34684	0.0890154	0.301116
GCST90451235	Omega-3 fatty acids	Omega_3	Fatty acids		BIP_PGC_2024	BIP	null	sharing	q ~ beta(1,2)	0.516977	0.373962	1.38243	0.0834198	0.187472
GCST90451235	Omega-3 fatty acids	Omega_3	Fatty acids		BIP_PGC_2024	BIP	null	causal	q ~ beta(1,2)	1.24503	0.802931	1.5506	0.0604985	0.1724
GCST90451235	Omega-3 fatty acids	Omega_3	Fatty acids		BIP_PGC_2024	BIP	sharing	causal	q ~ beta(1,2)	0.72805	0.434695	1.67485	0.0469816	0.242738
GCST90451235	Omega-3 fatty acids	Omega_3	Fatty acids		BIP_PGC_2024	BIP	null	sharing	q ~ beta(1,50)	0.457294	0.0773246	5.91396	1.66993e-09	1.89378e-08
GCST90451235	Omega-3 fatty acids	Omega_3	Fatty acids		BIP_PGC_2024	BIP	null	causal	q ~ beta(1,50)	1.14795	0.711652	1.61308	0.0533633	0.154161
GCST90451235	Omega-3 fatty acids	Omega_3	Fatty acids		BIP_PGC_2024	BIP	sharing	causal	q ~ beta(1,50)	0.690658	0.656665	1.05177	0.146453	0.300707
GCST90451235	Omega-3 fatty acids	Omega_3	Fatty acids		OCD_PGC_2018	OCD	null	sharing	q ~ beta(1,10)	0.666941	0.223749	2.98075	0.0014377	0.00919436
GCST90451235	Omega-3 fatty acids	Omega_3	Fatty acids		OCD_PGC_2018	OCD	null	causal	q ~ beta(1,10)	1.64498	0.305497	5.3846	3.6304e-08	1.25073e-06
GCST90451235	Omega-3 fatty acids	Omega_3	Fatty acids		OCD_PGC_2018	OCD	sharing	causal	q ~ beta(1,10)	0.978035	0.202543	4.82876	6.86916e-07	2.29258e-05
GCST90451235	Omega-3 fatty acids	Omega_3	Fatty acids		OCD_PGC_2018	OCD	null	sharing	q ~ beta(1,2)	0.737887	0.185915	3.96895	3.60946e-05	0.000559466
GCST90451235	Omega-3 fatty acids	Omega_3	Fatty acids		OCD_PGC_2018	OCD	null	causal	q ~ beta(1,2)	1.81131	0.331963	5.45636	2.42999e-08	1.06717e-06
GCST90451235	Omega-3 fatty acids	Omega_3	Fatty acids		OCD_PGC_2018	OCD	sharing	causal	q ~ beta(1,2)	1.07342	0.236765	4.5337	2.89803e-06	7.10355e-05
GCST90451235	Omega-3 fatty acids	Omega_3	Fatty acids		OCD_PGC_2018	OCD	null	sharing	q ~ beta(1,50)	0.432802	0.200031	2.16368	0.0152444	0.0416681
GCST90451235	Omega-3 fatty acids	Omega_3	Fatty acids		OCD_PGC_2018	OCD	null	causal	q ~ beta(1,50)	1.46078	0.271316	5.38404	3.64156e-08	9.9536e-07
GCST90451235	Omega-3 fatty acids	Omega_3	Fatty acids		OCD_PGC_2018	OCD	sharing	causal	q ~ beta(1,50)	1.02797	0.158407	6.48946	4.30719e-11	2.29573e-09
GCST90451235	Omega-3 fatty acids	Omega_3	Fatty acids		PTSD_PGC_2024	PTSD	null	sharing	q ~ beta(1,10)	0.544567	0.140357	3.87986	5.22577e-05	0.000593736
GCST90451235	Omega-3 fatty acids	Omega_3	Fatty acids		PTSD_PGC_2024	PTSD	null	causal	q ~ beta(1,10)	1.16439	0.92763	1.25523	0.104698	0.226043
GCST90451235	Omega-3 fatty acids	Omega_3	Fatty acids		PTSD_PGC_2024	PTSD	sharing	causal	q ~ beta(1,10)	0.619822	0.824173	0.752053	0.226009	0.38869
GCST90451235	Omega-3 fatty acids	Omega_3	Fatty acids		PTSD_PGC_2024	PTSD	null	sharing	q ~ beta(1,2)	0.540578	0.326889	1.65371	0.0490935	0.143337
GCST90451235	Omega-3 fatty acids	Omega_3	Fatty acids		PTSD_PGC_2024	PTSD	null	causal	q ~ beta(1,2)	1.10931	0.824725	1.34506	0.0893026	0.204176
GCST90451235	Omega-3 fatty acids	Omega_3	Fatty acids		PTSD_PGC_2024	PTSD	sharing	causal	q ~ beta(1,2)	0.568728	0.527342	1.07848	0.14041	0.415212
GCST90451235	Omega-3 fatty acids	Omega_3	Fatty acids		PTSD_PGC_2024	PTSD	null	sharing	q ~ beta(1,50)	0.470954	0.0631489	7.45783	4.39787e-14	9.19242e-13
GCST90451235	Omega-3 fatty acids	Omega_3	Fatty acids		PTSD_PGC_2024	PTSD	null	causal	q ~ beta(1,50)	1.05388	0.928851	1.13461	0.12827	0.25776
GCST90451235	Omega-3 fatty acids	Omega_3	Fatty acids		PTSD_PGC_2024	PTSD	sharing	causal	q ~ beta(1,50)	0.582927	0.899345	0.648168	0.258438	0.390773
GCST90451236	Ratio of omega-6 fatty acids to omega-3 fatty acids	Omega_6_by_Omega_3	Fatty acids	Fatty acid ratios	ADHD_PGC_2022	ADHD	null	sharing	q ~ beta(1,10)	0.427646	0.200516	2.13273	0.0164734	0.059825
GCST90451236	Ratio of omega-6 fatty acids to omega-3 fatty acids	Omega_6_by_Omega_3	Fatty acids	Fatty acid ratios	ADHD_PGC_2022	ADHD	null	causal	q ~ beta(1,10)	0.490275	1.61931	0.302767	0.381034	0.44491
GCST90451236	Ratio of omega-6 fatty acids to omega-3 fatty acids	Omega_6_by_Omega_3	Fatty acids	Fatty acid ratios	ADHD_PGC_2022	ADHD	sharing	causal	q ~ beta(1,10)	0.0626295	1.45912	0.0429228	0.482882	0.494321
GCST90451236	Ratio of omega-6 fatty acids to omega-3 fatty acids	Omega_6_by_Omega_3	Fatty acids	Fatty acid ratios	ADHD_PGC_2022	ADHD	null	sharing	q ~ beta(1,2)	0.230463	0.676803	0.340516	0.366734	0.430923
GCST90451236	Ratio of omega-6 fatty acids to omega-3 fatty acids	Omega_6_by_Omega_3	Fatty acids	Fatty acid ratios	ADHD_PGC_2022	ADHD	null	causal	q ~ beta(1,2)	0.478435	1.54579	0.309509	0.378467	0.441494
GCST90451236	Ratio of omega-6 fatty acids to omega-3 fatty acids	Omega_6_by_Omega_3	Fatty acids	Fatty acid ratios	ADHD_PGC_2022	ADHD	sharing	causal	q ~ beta(1,2)	0.247973	0.90112	0.275183	0.391588	0.498091
GCST90451236	Ratio of omega-6 fatty acids to omega-3 fatty acids	Omega_6_by_Omega_3	Fatty acids	Fatty acid ratios	ADHD_PGC_2022	ADHD	null	sharing	q ~ beta(1,50)	0.420353	0.0819067	5.13209	1.43273e-07	1.13133e-06
GCST90451236	Ratio of omega-6 fatty acids to omega-3 fatty acids	Omega_6_by_Omega_3	Fatty acids	Fatty acid ratios	ADHD_PGC_2022	ADHD	null	causal	q ~ beta(1,50)	0.439156	1.54505	0.284235	0.388115	0.448246
GCST90451236	Ratio of omega-6 fatty acids to omega-3 fatty acids	Omega_6_by_Omega_3	Fatty acids	Fatty acid ratios	ADHD_PGC_2022	ADHD	sharing	causal	q ~ beta(1,50)	0.0188034	1.50924	0.0124588	0.49503	0.497325
GCST90451236	Ratio of omega-6 fatty acids to omega-3 fatty acids	Omega_6_by_Omega_3	Fatty acids	Fatty acid ratios	BIP_PGC_2024	BIP	null	sharing	q ~ beta(1,10)	0.410945	0.225426	1.82297	0.0341543	0.095489
GCST90451236	Ratio of omega-6 fatty acids to omega-3 fatty acids	Omega_6_by_Omega_3	Fatty acids	Fatty acid ratios	BIP_PGC_2024	BIP	null	causal	q ~ beta(1,10)	0.910621	1.03689	0.878221	0.189912	0.329571
GCST90451236	Ratio of omega-6 fatty acids to omega-3 fatty acids	Omega_6_by_Omega_3	Fatty acids	Fatty acid ratios	BIP_PGC_2024	BIP	sharing	causal	q ~ beta(1,10)	0.499676	0.841724	0.593634	0.276378	0.415575
GCST90451236	Ratio of omega-6 fatty acids to omega-3 fatty acids	Omega_6_by_Omega_3	Fatty acids	Fatty acid ratios	BIP_PGC_2024	BIP	null	sharing	q ~ beta(1,2)	0.464841	0.489524	0.949577	0.171164	0.287732
GCST90451236	Ratio of omega-6 fatty acids to omega-3 fatty acids	Omega_6_by_Omega_3	Fatty acids	Fatty acid ratios	BIP_PGC_2024	BIP	null	causal	q ~ beta(1,2)	0.91049	1.04087	0.874736	0.190859	0.327098
GCST90451236	Ratio of omega-6 fatty acids to omega-3 fatty acids	Omega_6_by_Omega_3	Fatty acids	Fatty acid ratios	BIP_PGC_2024	BIP	sharing	causal	q ~ beta(1,2)	0.445649	0.565435	0.788152	0.215304	0.460305
GCST90451236	Ratio of omega-6 fatty acids to omega-3 fatty acids	Omega_6_by_Omega_3	Fatty acids	Fatty acid ratios	BIP_PGC_2024	BIP	null	sharing	q ~ beta(1,50)	0.402862	0.091353	4.40995	5.16983e-06	3.06169e-05
GCST90451236	Ratio of omega-6 fatty acids to omega-3 fatty acids	Omega_6_by_Omega_3	Fatty acids	Fatty acid ratios	BIP_PGC_2024	BIP	null	causal	q ~ beta(1,50)	0.81909	1.00475	0.815215	0.207475	0.343963
GCST90451236	Ratio of omega-6 fatty acids to omega-3 fatty acids	Omega_6_by_Omega_3	Fatty acids	Fatty acid ratios	BIP_PGC_2024	BIP	sharing	causal	q ~ beta(1,50)	0.416228	0.944238	0.440808	0.329676	0.425981
GCST90451236	Ratio of omega-6 fatty acids to omega-3 fatty acids	Omega_6_by_Omega_3	Fatty acids	Fatty acid ratios	MDD_PGC_2025	MDD	null	sharing	q ~ beta(1,10)	0.483058	0.10728	4.5028	3.35325e-06	5.42617e-05
GCST90451236	Ratio of omega-6 fatty acids to omega-3 fatty acids	Omega_6_by_Omega_3	Fatty acids	Fatty acid ratios	MDD_PGC_2025	MDD	null	causal	q ~ beta(1,10)	0.595561	1.03652	0.574577	0.282789	0.396687
GCST90451236	Ratio of omega-6 fatty acids to omega-3 fatty acids	Omega_6_by_Omega_3	Fatty acids	Fatty acid ratios	MDD_PGC_2025	MDD	sharing	causal	q ~ beta(1,10)	0.112503	0.944629	0.119097	0.452599	0.483217
GCST90451236	Ratio of omega-6 fatty acids to omega-3 fatty acids	Omega_6_by_Omega_3	Fatty acids	Fatty acid ratios	MDD_PGC_2025	MDD	null	sharing	q ~ beta(1,2)	0.397322	0.385759	1.02997	0.151511	0.273004
GCST90451236	Ratio of omega-6 fatty acids to omega-3 fatty acids	Omega_6_by_Omega_3	Fatty acids	Fatty acid ratios	MDD_PGC_2025	MDD	null	causal	q ~ beta(1,2)	0.571004	1.06752	0.534891	0.296363	0.406996
GCST90451236	Ratio of omega-6 fatty acids to omega-3 fatty acids	Omega_6_by_Omega_3	Fatty acids	Fatty acid ratios	MDD_PGC_2025	MDD	sharing	causal	q ~ beta(1,2)	0.173682	0.685209	0.253473	0.399951	0.498091
GCST90451236	Ratio of omega-6 fatty acids to omega-3 fatty acids	Omega_6_by_Omega_3	Fatty acids	Fatty acid ratios	MDD_PGC_2025	MDD	null	sharing	q ~ beta(1,50)	0.514956	0.0421044	12.2304	1.06884e-34	3.79796e-32
GCST90451236	Ratio of omega-6 fatty acids to omega-3 fatty acids	Omega_6_by_Omega_3	Fatty acids	Fatty acid ratios	MDD_PGC_2025	MDD	null	causal	q ~ beta(1,50)	0.545145	1.02137	0.533741	0.29676	0.39979
GCST90451236	Ratio of omega-6 fatty acids to omega-3 fatty acids	Omega_6_by_Omega_3	Fatty acids	Fatty acid ratios	MDD_PGC_2025	MDD	sharing	causal	q ~ beta(1,50)	0.0301892	1.00964	0.029901	0.488073	0.49696
GCST90451236	Ratio of omega-6 fatty acids to omega-3 fatty acids	Omega_6_by_Omega_3	Fatty acids	Fatty acid ratios	OCD_PGC_2018	OCD	null	sharing	q ~ beta(1,10)	0.584392	0.215852	2.70737	0.00339091	0.0181984
GCST90451236	Ratio of omega-6 fatty acids to omega-3 fatty acids	Omega_6_by_Omega_3	Fatty acids	Fatty acid ratios	OCD_PGC_2018	OCD	null	causal	q ~ beta(1,10)	1.3995	0.433225	3.23044	0.00061801	0.00687536
GCST90451236	Ratio of omega-6 fatty acids to omega-3 fatty acids	Omega_6_by_Omega_3	Fatty acids	Fatty acid ratios	OCD_PGC_2018	OCD	sharing	causal	q ~ beta(1,10)	0.815112	0.270937	3.00849	0.00131274	0.0154067
GCST90451236	Ratio of omega-6 fatty acids to omega-3 fatty acids	Omega_6_by_Omega_3	Fatty acids	Fatty acid ratios	OCD_PGC_2018	OCD	null	sharing	q ~ beta(1,50)	0.440565	0.134016	3.28741	0.000505575	0.00208045
GCST90451236	Ratio of omega-6 fatty acids to omega-3 fatty acids	Omega_6_by_Omega_3	Fatty acids	Fatty acid ratios	OCD_PGC_2018	OCD	null	causal	q ~ beta(1,50)	1.30471	0.388431	3.35893	0.000391219	0.00453303
GCST90451236	Ratio of omega-6 fatty acids to omega-3 fatty acids	Omega_6_by_Omega_3	Fatty acids	Fatty acid ratios	OCD_PGC_2018	OCD	sharing	causal	q ~ beta(1,50)	0.864149	0.316252	2.73247	0.00314308	0.0360272
GCST90451236	Ratio of omega-6 fatty acids to omega-3 fatty acids	Omega_6_by_Omega_3	Fatty acids	Fatty acid ratios	PTSD_PGC_2024	PTSD	null	sharing	q ~ beta(1,10)	0.467704	0.169039	2.76683	0.00283017	0.0159927
GCST90451236	Ratio of omega-6 fatty acids to omega-3 fatty acids	Omega_6_by_Omega_3	Fatty acids	Fatty acid ratios	PTSD_PGC_2024	PTSD	null	causal	q ~ beta(1,10)	1.06163	1.42591	0.744525	0.228279	0.360608
GCST90451236	Ratio of omega-6 fatty acids to omega-3 fatty acids	Omega_6_by_Omega_3	Fatty acids	Fatty acid ratios	PTSD_PGC_2024	PTSD	sharing	causal	q ~ beta(1,10)	0.593923	1.32282	0.448981	0.326723	0.435446
GCST90451236	Ratio of omega-6 fatty acids to omega-3 fatty acids	Omega_6_by_Omega_3	Fatty acids	Fatty acid ratios	PTSD_PGC_2024	PTSD	null	sharing	q ~ beta(1,2)	0.395474	0.465383	0.849783	0.197723	0.318654
GCST90451236	Ratio of omega-6 fatty acids to omega-3 fatty acids	Omega_6_by_Omega_3	Fatty acids	Fatty acid ratios	PTSD_PGC_2024	PTSD	null	causal	q ~ beta(1,2)	1.02171	1.36946	0.746067	0.227814	0.354153
GCST90451236	Ratio of omega-6 fatty acids to omega-3 fatty acids	Omega_6_by_Omega_3	Fatty acids	Fatty acid ratios	PTSD_PGC_2024	PTSD	sharing	causal	q ~ beta(1,2)	0.626232	0.942948	0.664121	0.253306	0.471119
GCST90451236	Ratio of omega-6 fatty acids to omega-3 fatty acids	Omega_6_by_Omega_3	Fatty acids	Fatty acid ratios	PTSD_PGC_2024	PTSD	null	sharing	q ~ beta(1,50)	0.423939	0.0583653	7.26355	1.88532e-13	3.52407e-12
GCST90451236	Ratio of omega-6 fatty acids to omega-3 fatty acids	Omega_6_by_Omega_3	Fatty acids	Fatty acid ratios	PTSD_PGC_2024	PTSD	null	causal	q ~ beta(1,50)	1.18041	1.54005	0.766475	0.221697	0.353786
GCST90451236	Ratio of omega-6 fatty acids to omega-3 fatty acids	Omega_6_by_Omega_3	Fatty acids	Fatty acid ratios	PTSD_PGC_2024	PTSD	sharing	causal	q ~ beta(1,50)	0.756468	1.51926	0.497918	0.309271	0.416952
GCST90451237	Ratio of omega-6 fatty acids to total fatty acids	Omega_6_pct	Fatty acids	Fatty acid ratios	ADHD_PGC_2022	ADHD	null	sharing	q ~ beta(1,10)	-15.6492	5.02219	-3.11601	0.000916581	0.00644019
GCST90451237	Ratio of omega-6 fatty acids to total fatty acids	Omega_6_pct	Fatty acids	Fatty acid ratios	ADHD_PGC_2022	ADHD	null	causal	q ~ beta(1,10)	-17.6681	6.00257	-2.94342	0.00162306	0.0152055
GCST90451237	Ratio of omega-6 fatty acids to total fatty acids	Omega_6_pct	Fatty acids	Fatty acid ratios	ADHD_PGC_2022	ADHD	sharing	causal	q ~ beta(1,10)	-2.01887	2.47466	-0.815816	0.207303	0.379759
GCST90451237	Ratio of omega-6 fatty acids to total fatty acids	Omega_6_pct	Fatty acids	Fatty acid ratios	ADHD_PGC_2022	ADHD	null	sharing	q ~ beta(1,50)	-11.124	3.62807	-3.06609	0.00108437	0.00412836
GCST90451237	Ratio of omega-6 fatty acids to total fatty acids	Omega_6_pct	Fatty acids	Fatty acid ratios	ADHD_PGC_2022	ADHD	null	causal	q ~ beta(1,50)	-17.2938	5.97287	-2.8954	0.00189341	0.0180001
GCST90451237	Ratio of omega-6 fatty acids to total fatty acids	Omega_6_pct	Fatty acids	Fatty acid ratios	ADHD_PGC_2022	ADHD	sharing	causal	q ~ beta(1,50)	-6.16983	4.29084	-1.4379	0.0752306	0.209937
GCST90451237	Ratio of omega-6 fatty acids to total fatty acids	Omega_6_pct	Fatty acids	Fatty acid ratios	AN_PGC_2019	AN	null	sharing	q ~ beta(1,10)	-3.66202	2.32272	-1.57661	0.0574427	0.134154
GCST90451237	Ratio of omega-6 fatty acids to total fatty acids	Omega_6_pct	Fatty acids	Fatty acid ratios	AN_PGC_2019	AN	null	causal	q ~ beta(1,10)	-5.03233	3.61251	-1.39303	0.0818054	0.195455
GCST90451237	Ratio of omega-6 fatty acids to total fatty acids	Omega_6_pct	Fatty acids	Fatty acid ratios	AN_PGC_2019	AN	sharing	causal	q ~ beta(1,10)	-1.37031	1.84095	-0.744352	0.228332	0.38869
GCST90451237	Ratio of omega-6 fatty acids to total fatty acids	Omega_6_pct	Fatty acids	Fatty acid ratios	AN_PGC_2019	AN	null	sharing	q ~ beta(1,2)	-4.81775	3.08739	-1.56046	0.0593254	0.154867
GCST90451237	Ratio of omega-6 fatty acids to total fatty acids	Omega_6_pct	Fatty acids	Fatty acid ratios	AN_PGC_2019	AN	null	causal	q ~ beta(1,2)	-4.71694	3.67097	-1.28493	0.0994083	0.219657
GCST90451237	Ratio of omega-6 fatty acids to total fatty acids	Omega_6_pct	Fatty acids	Fatty acid ratios	AN_PGC_2019	AN	sharing	causal	q ~ beta(1,2)	0.10081	0.907143	0.111129	0.455757	0.498091
GCST90451237	Ratio of omega-6 fatty acids to total fatty acids	Omega_6_pct	Fatty acids	Fatty acid ratios	AN_PGC_2019	AN	null	sharing	q ~ beta(1,50)	-1.05394	0.745309	-1.4141	0.0786656	0.148684
GCST90451237	Ratio of omega-6 fatty acids to total fatty acids	Omega_6_pct	Fatty acids	Fatty acid ratios	AN_PGC_2019	AN	null	causal	q ~ beta(1,50)	-5.12639	3.57846	-1.43257	0.0759907	0.187428
GCST90451237	Ratio of omega-6 fatty acids to total fatty acids	Omega_6_pct	Fatty acids	Fatty acid ratios	AN_PGC_2019	AN	sharing	causal	q ~ beta(1,50)	-4.07244	3.04173	-1.33886	0.0903082	0.229211
GCST90451237	Ratio of omega-6 fatty acids to total fatty acids	Omega_6_pct	Fatty acids	Fatty acid ratios	MDD_PGC_2025	MDD	null	sharing	q ~ beta(1,10)	-7.99316	3.31896	-2.40833	0.00801283	0.0361761
GCST90451237	Ratio of omega-6 fatty acids to total fatty acids	Omega_6_pct	Fatty acids	Fatty acid ratios	MDD_PGC_2025	MDD	null	causal	q ~ beta(1,10)	-11.6325	4.91421	-2.36711	0.00896375	0.0571625
GCST90451237	Ratio of omega-6 fatty acids to total fatty acids	Omega_6_pct	Fatty acids	Fatty acid ratios	MDD_PGC_2025	MDD	sharing	causal	q ~ beta(1,10)	-3.63933	2.63758	-1.3798	0.0838248	0.298228
GCST90451237	Ratio of omega-6 fatty acids to total fatty acids	Omega_6_pct	Fatty acids	Fatty acid ratios	MDD_PGC_2025	MDD	null	sharing	q ~ beta(1,2)	-11.0275	4.27228	-2.58117	0.00492335	0.0357876
GCST90451237	Ratio of omega-6 fatty acids to total fatty acids	Omega_6_pct	Fatty acids	Fatty acid ratios	MDD_PGC_2025	MDD	null	causal	q ~ beta(1,2)	-11.5034	4.90718	-2.34419	0.00953415	0.0605361
GCST90451237	Ratio of omega-6 fatty acids to total fatty acids	Omega_6_pct	Fatty acids	Fatty acid ratios	MDD_PGC_2025	MDD	sharing	causal	q ~ beta(1,2)	-0.475908	1.04359	-0.45603	0.324184	0.498091
GCST90451237	Ratio of omega-6 fatty acids to total fatty acids	Omega_6_pct	Fatty acids	Fatty acid ratios	MDD_PGC_2025	MDD	null	sharing	q ~ beta(1,50)	-2.86314	1.28864	-2.22183	0.0131473	0.036655
GCST90451237	Ratio of omega-6 fatty acids to total fatty acids	Omega_6_pct	Fatty acids	Fatty acid ratios	MDD_PGC_2025	MDD	null	causal	q ~ beta(1,50)	-11.7244	4.85987	-2.41248	0.0079221	0.0534491
GCST90451237	Ratio of omega-6 fatty acids to total fatty acids	Omega_6_pct	Fatty acids	Fatty acid ratios	MDD_PGC_2025	MDD	sharing	causal	q ~ beta(1,50)	-8.86121	4.01621	-2.20637	0.0136792	0.103302
GCST90451237	Ratio of omega-6 fatty acids to total fatty acids	Omega_6_pct	Fatty acids	Fatty acid ratios	OCD_PGC_2018	OCD	null	sharing	q ~ beta(1,2)	-1.19838	1.72506	-0.69469	0.243625	0.35519
GCST90451237	Ratio of omega-6 fatty acids to total fatty acids	Omega_6_pct	Fatty acids	Fatty acid ratios	OCD_PGC_2018	OCD	null	causal	q ~ beta(1,2)	-1.2978	2.49845	-0.519442	0.301726	0.408927
GCST90451237	Ratio of omega-6 fatty acids to total fatty acids	Omega_6_pct	Fatty acids	Fatty acid ratios	OCD_PGC_2018	OCD	sharing	causal	q ~ beta(1,2)	-0.099413	0.910758	-0.109154	0.45654	0.498091
GCST90451237	Ratio of omega-6 fatty acids to total fatty acids	Omega_6_pct	Fatty acids	Fatty acid ratios	OCD_PGC_2018	OCD	null	sharing	q ~ beta(1,50)	-0.140106	0.523143	-0.267815	0.394421	0.433904
GCST90451237	Ratio of omega-6 fatty acids to total fatty acids	Omega_6_pct	Fatty acids	Fatty acid ratios	OCD_PGC_2018	OCD	null	causal	q ~ beta(1,50)	-1.61571	2.52781	-0.639172	0.261356	0.375478
GCST90451237	Ratio of omega-6 fatty acids to total fatty acids	Omega_6_pct	Fatty acids	Fatty acid ratios	OCD_PGC_2018	OCD	sharing	causal	q ~ beta(1,50)	-1.4756	2.20594	-0.668921	0.251773	0.386173
GCST90451237	Ratio of omega-6 fatty acids to total fatty acids	Omega_6_pct	Fatty acids	Fatty acid ratios	PTSD_PGC_2024	PTSD	null	sharing	q ~ beta(1,10)	-8.11541	3.11045	-2.60908	0.0045393	0.0234201
GCST90451237	Ratio of omega-6 fatty acids to total fatty acids	Omega_6_pct	Fatty acids	Fatty acid ratios	PTSD_PGC_2024	PTSD	null	causal	q ~ beta(1,10)	-11.2961	5.18464	-2.17877	0.0146745	0.0776865
GCST90451237	Ratio of omega-6 fatty acids to total fatty acids	Omega_6_pct	Fatty acids	Fatty acid ratios	PTSD_PGC_2024	PTSD	sharing	causal	q ~ beta(1,10)	-3.1807	2.80593	-1.13356	0.128489	0.327993
GCST90451237	Ratio of omega-6 fatty acids to total fatty acids	Omega_6_pct	Fatty acids	Fatty acid ratios	PTSD_PGC_2024	PTSD	null	sharing	q ~ beta(1,50)	-2.48035	1.21642	-2.03906	0.020722	0.0531002
GCST90451237	Ratio of omega-6 fatty acids to total fatty acids	Omega_6_pct	Fatty acids	Fatty acid ratios	PTSD_PGC_2024	PTSD	null	causal	q ~ beta(1,50)	-11.5071	5.2195	-2.20464	0.0137396	0.0754258
GCST90451237	Ratio of omega-6 fatty acids to total fatty acids	Omega_6_pct	Fatty acids	Fatty acid ratios	PTSD_PGC_2024	PTSD	sharing	causal	q ~ beta(1,50)	-9.02678	4.49944	-2.0062	0.0224173	0.13592
GCST90451237	Ratio of omega-6 fatty acids to total fatty acids	Omega_6_pct	Fatty acids	Fatty acid ratios	SZ_PGC_2022	SZ	null	sharing	q ~ beta(1,10)	0.528288	0.107984	4.89229	4.98348e-07	1.10882e-05
GCST90451237	Ratio of omega-6 fatty acids to total fatty acids	Omega_6_pct	Fatty acids	Fatty acid ratios	SZ_PGC_2022	SZ	null	causal	q ~ beta(1,10)	1.16857	0.605442	1.93012	0.026796	0.114473
GCST90451237	Ratio of omega-6 fatty acids to total fatty acids	Omega_6_pct	Fatty acids	Fatty acid ratios	SZ_PGC_2022	SZ	sharing	causal	q ~ beta(1,10)	0.640287	0.514077	1.24551	0.106473	0.305345
GCST90451237	Ratio of omega-6 fatty acids to total fatty acids	Omega_6_pct	Fatty acids	Fatty acid ratios	SZ_PGC_2022	SZ	null	sharing	q ~ beta(1,2)	0.535563	0.210455	2.54479	0.00546722	0.0379108
GCST90451237	Ratio of omega-6 fatty acids to total fatty acids	Omega_6_pct	Fatty acids	Fatty acid ratios	SZ_PGC_2022	SZ	null	causal	q ~ beta(1,2)	1.14908	0.63615	1.8063	0.0354359	0.133007
GCST90451237	Ratio of omega-6 fatty acids to total fatty acids	Omega_6_pct	Fatty acids	Fatty acid ratios	SZ_PGC_2022	SZ	sharing	causal	q ~ beta(1,2)	0.613513	0.429377	1.42884	0.0765245	0.310994
GCST90451237	Ratio of omega-6 fatty acids to total fatty acids	Omega_6_pct	Fatty acids	Fatty acid ratios	SZ_PGC_2022	SZ	null	sharing	q ~ beta(1,50)	0.429738	0.0528328	8.13394	2.07784e-16	5.82888e-15
GCST90451237	Ratio of omega-6 fatty acids to total fatty acids	Omega_6_pct	Fatty acids	Fatty acid ratios	SZ_PGC_2022	SZ	null	causal	q ~ beta(1,50)	0.980692	0.620509	1.58046	0.0570002	0.161602
GCST90451237	Ratio of omega-6 fatty acids to total fatty acids	Omega_6_pct	Fatty acids	Fatty acid ratios	SZ_PGC_2022	SZ	sharing	causal	q ~ beta(1,50)	0.550954	0.590158	0.93357	0.175263	0.323796
GCST90451238	Omega-6 fatty acids	Omega_6	Fatty acids		MDD_PGC_2025	MDD	null	sharing	q ~ beta(1,10)	0.517921	0.0872465	5.93629	1.45768e-09	6.06538e-08
GCST90451238	Omega-6 fatty acids	Omega_6	Fatty acids		MDD_PGC_2025	MDD	null	causal	q ~ beta(1,10)	1.3091	0.301259	4.34542	6.9506e-06	0.000125818
GCST90451238	Omega-6 fatty acids	Omega_6	Fatty acids		MDD_PGC_2025	MDD	sharing	causal	q ~ beta(1,10)	0.791175	0.229958	3.44052	0.000290296	0.00418968
GCST90451238	Omega-6 fatty acids	Omega_6	Fatty acids		MDD_PGC_2025	MDD	null	sharing	q ~ beta(1,2)	0.612282	0.138462	4.42204	4.88868e-06	9.54198e-05
GCST90451238	Omega-6 fatty acids	Omega_6	Fatty acids		MDD_PGC_2025	MDD	null	causal	q ~ beta(1,2)	1.50541	0.375506	4.00902	3.04858e-05	0.000510033
GCST90451238	Omega-6 fatty acids	Omega_6	Fatty acids		MDD_PGC_2025	MDD	sharing	causal	q ~ beta(1,2)	0.893126	0.241191	3.70298	0.00010654	0.00151747
GCST90451238	Omega-6 fatty acids	Omega_6	Fatty acids		MDD_PGC_2025	MDD	null	sharing	q ~ beta(1,50)	0.490398	0.0500261	9.80286	5.47226e-23	3.88895e-21
GCST90451238	Omega-6 fatty acids	Omega_6	Fatty acids		MDD_PGC_2025	MDD	null	causal	q ~ beta(1,50)	1.34207	0.293046	4.57972	2.32797e-06	4.68229e-05
GCST90451238	Omega-6 fatty acids	Omega_6	Fatty acids		MDD_PGC_2025	MDD	sharing	causal	q ~ beta(1,50)	0.851673	0.269354	3.16191	0.000783695	0.0114441
GCST90451239	Phenylalanine	Phe	Amino acids	Aromatic amino acids	ADHD_PGC_2022	ADHD	null	sharing	q ~ beta(1,10)	-1.11008	1.4309	-0.77579	0.218936	0.32524
GCST90451239	Phenylalanine	Phe	Amino acids	Aromatic amino acids	ADHD_PGC_2022	ADHD	null	causal	q ~ beta(1,10)	-0.786547	2.35497	-0.333995	0.369192	0.439083
GCST90451239	Phenylalanine	Phe	Amino acids	Aromatic amino acids	ADHD_PGC_2022	ADHD	sharing	causal	q ~ beta(1,10)	0.323528	1.26476	0.255803	0.399052	0.464579
GCST90451239	Phenylalanine	Phe	Amino acids	Aromatic amino acids	ADHD_PGC_2022	ADHD	null	sharing	q ~ beta(1,2)	-1.48072	2.03058	-0.729211	0.232936	0.349589
GCST90451239	Phenylalanine	Phe	Amino acids	Aromatic amino acids	ADHD_PGC_2022	ADHD	null	causal	q ~ beta(1,2)	-0.815993	2.51631	-0.324281	0.372863	0.44058
GCST90451239	Phenylalanine	Phe	Amino acids	Aromatic amino acids	ADHD_PGC_2022	ADHD	sharing	causal	q ~ beta(1,2)	0.664726	0.716772	0.927388	0.176863	0.438619
GCST90451239	Phenylalanine	Phe	Amino acids	Aromatic amino acids	ADHD_PGC_2022	ADHD	null	sharing	q ~ beta(1,50)	-0.190146	0.411458	-0.462127	0.321995	0.384375
GCST90451239	Phenylalanine	Phe	Amino acids	Aromatic amino acids	ADHD_PGC_2022	ADHD	null	causal	q ~ beta(1,50)	-0.749913	2.2209	-0.337661	0.367809	0.440649
GCST90451239	Phenylalanine	Phe	Amino acids	Aromatic amino acids	ADHD_PGC_2022	ADHD	sharing	causal	q ~ beta(1,50)	-0.559768	1.94422	-0.287913	0.386707	0.453445
GCST90451239	Phenylalanine	Phe	Amino acids	Aromatic amino acids	AN_PGC_2019	AN	null	sharing	q ~ beta(1,10)	0.441015	0.161047	2.73843	0.00308665	0.0167337
GCST90451239	Phenylalanine	Phe	Amino acids	Aromatic amino acids	AN_PGC_2019	AN	null	causal	q ~ beta(1,10)	0.926608	0.919201	1.00806	0.156713	0.287764
GCST90451239	Phenylalanine	Phe	Amino acids	Aromatic amino acids	AN_PGC_2019	AN	sharing	causal	q ~ beta(1,10)	0.485593	0.780347	0.622279	0.266879	0.411558
GCST90451239	Phenylalanine	Phe	Amino acids	Aromatic amino acids	AN_PGC_2019	AN	null	sharing	q ~ beta(1,2)	0.483627	0.371286	1.30257	0.0963604	0.203128
GCST90451239	Phenylalanine	Phe	Amino acids	Aromatic amino acids	AN_PGC_2019	AN	null	causal	q ~ beta(1,2)	1.03559	0.923196	1.12174	0.130986	0.261972
GCST90451239	Phenylalanine	Phe	Amino acids	Aromatic amino acids	AN_PGC_2019	AN	sharing	causal	q ~ beta(1,2)	0.551963	0.557574	0.989936	0.161103	0.427977
GCST90451239	Phenylalanine	Phe	Amino acids	Aromatic amino acids	AN_PGC_2019	AN	null	sharing	q ~ beta(1,50)	0.368907	0.0619618	5.95378	1.31013e-09	1.53472e-08
GCST90451239	Phenylalanine	Phe	Amino acids	Aromatic amino acids	AN_PGC_2019	AN	null	causal	q ~ beta(1,50)	0.867818	0.899179	0.965122	0.167242	0.303713
GCST90451239	Phenylalanine	Phe	Amino acids	Aromatic amino acids	AN_PGC_2019	AN	sharing	causal	q ~ beta(1,50)	0.498911	0.872218	0.572003	0.28366	0.406195
GCST90451239	Phenylalanine	Phe	Amino acids	Aromatic amino acids	MDD_PGC_2025	MDD	null	sharing	q ~ beta(1,10)	0.471078	0.177047	2.66076	0.00389826	0.020509
GCST90451239	Phenylalanine	Phe	Amino acids	Aromatic amino acids	MDD_PGC_2025	MDD	null	causal	q ~ beta(1,10)	1.87067	0.655698	2.85295	0.00216578	0.0196022
GCST90451239	Phenylalanine	Phe	Amino acids	Aromatic amino acids	MDD_PGC_2025	MDD	sharing	causal	q ~ beta(1,10)	1.39959	0.577603	2.42311	0.00769412	0.0662687
GCST90451239	Phenylalanine	Phe	Amino acids	Aromatic amino acids	MDD_PGC_2025	MDD	null	sharing	q ~ beta(1,2)	0.673455	0.262039	2.57006	0.00508402	0.0364528
GCST90451239	Phenylalanine	Phe	Amino acids	Aromatic amino acids	MDD_PGC_2025	MDD	null	causal	q ~ beta(1,2)	1.63501	0.535942	3.05073	0.00114143	0.0116803
GCST90451239	Phenylalanine	Phe	Amino acids	Aromatic amino acids	MDD_PGC_2025	MDD	sharing	causal	q ~ beta(1,2)	0.961559	0.321539	2.99049	0.00139264	0.0143906
GCST90451239	Phenylalanine	Phe	Amino acids	Aromatic amino acids	MDD_PGC_2025	MDD	null	sharing	q ~ beta(1,50)	0.341506	0.130074	2.62548	0.00432635	0.0140179
GCST90451239	Phenylalanine	Phe	Amino acids	Aromatic amino acids	MDD_PGC_2025	MDD	null	causal	q ~ beta(1,50)	1.59983	0.600728	2.66315	0.00387069	0.0314974
GCST90451239	Phenylalanine	Phe	Amino acids	Aromatic amino acids	MDD_PGC_2025	MDD	sharing	causal	q ~ beta(1,50)	1.25832	0.562975	2.23512	0.0127046	0.0993436
GCST90451240	Phosphatidylcholines	Phosphatidylc	Other lipids		ADHD_PGC_2022	ADHD	null	sharing	q ~ beta(1,10)	0.558982	0.183683	3.04319	0.00117044	0.00773856
GCST90451240	Phosphatidylcholines	Phosphatidylc	Other lipids		ADHD_PGC_2022	ADHD	null	causal	q ~ beta(1,10)	1.35742	0.75864	1.78928	0.0367846	0.132618
GCST90451240	Phosphatidylcholines	Phosphatidylc	Other lipids		ADHD_PGC_2022	ADHD	sharing	causal	q ~ beta(1,10)	0.79844	0.623445	1.28069	0.100151	0.303868
GCST90451240	Phosphatidylcholines	Phosphatidylc	Other lipids		ADHD_PGC_2022	ADHD	null	sharing	q ~ beta(1,2)	0.60086	0.316827	1.89649	0.0289476	0.104132
GCST90451240	Phosphatidylcholines	Phosphatidylc	Other lipids		ADHD_PGC_2022	ADHD	null	causal	q ~ beta(1,2)	1.37606	0.772753	1.78072	0.0374787	0.135866
GCST90451240	Phosphatidylcholines	Phosphatidylc	Other lipids		ADHD_PGC_2022	ADHD	sharing	causal	q ~ beta(1,2)	0.7752	0.46737	1.65864	0.0485938	0.247429
GCST90451240	Phosphatidylcholines	Phosphatidylc	Other lipids		ADHD_PGC_2022	ADHD	null	sharing	q ~ beta(1,50)	0.431758	0.117695	3.66846	0.000122009	0.000580632
GCST90451240	Phosphatidylcholines	Phosphatidylc	Other lipids		ADHD_PGC_2022	ADHD	null	causal	q ~ beta(1,50)	1.12641	0.697995	1.61378	0.0532876	0.154161
GCST90451240	Phosphatidylcholines	Phosphatidylc	Other lipids		ADHD_PGC_2022	ADHD	sharing	causal	q ~ beta(1,50)	0.694653	0.640167	1.08511	0.138936	0.293278
GCST90451240	Phosphatidylcholines	Phosphatidylc	Other lipids		AN_PGC_2019	AN	null	sharing	q ~ beta(1,10)	0.0860923	0.464269	0.185436	0.426443	0.466641
GCST90451240	Phosphatidylcholines	Phosphatidylc	Other lipids		AN_PGC_2019	AN	null	causal	q ~ beta(1,10)	-1.80285	2.17324	-0.829569	0.203391	0.33994
GCST90451240	Phosphatidylcholines	Phosphatidylc	Other lipids		AN_PGC_2019	AN	sharing	causal	q ~ beta(1,10)	-1.88894	1.76114	-1.07257	0.141732	0.33338
GCST90451240	Phosphatidylcholines	Phosphatidylc	Other lipids		AN_PGC_2019	AN	null	sharing	q ~ beta(1,2)	-0.908114	1.21225	-0.749115	0.226894	0.346043
GCST90451240	Phosphatidylcholines	Phosphatidylc	Other lipids		AN_PGC_2019	AN	null	causal	q ~ beta(1,2)	-1.84347	2.13719	-0.862566	0.194188	0.327988
GCST90451240	Phosphatidylcholines	Phosphatidylc	Other lipids		AN_PGC_2019	AN	sharing	causal	q ~ beta(1,2)	-0.935354	0.941592	-0.993376	0.160263	0.427977
GCST90451240	Phosphatidylcholines	Phosphatidylc	Other lipids		AN_PGC_2019	AN	null	sharing	q ~ beta(1,50)	0.331672	0.19434	1.70666	0.0439426	0.0989788
GCST90451240	Phosphatidylcholines	Phosphatidylc	Other lipids		AN_PGC_2019	AN	null	causal	q ~ beta(1,50)	-1.97905	2.24461	-0.881692	0.188972	0.329865
GCST90451240	Phosphatidylcholines	Phosphatidylc	Other lipids		AN_PGC_2019	AN	sharing	causal	q ~ beta(1,50)	-2.31073	2.12665	-1.08656	0.138616	0.293184
GCST90451240	Phosphatidylcholines	Phosphatidylc	Other lipids		OCD_PGC_2018	OCD	null	sharing	q ~ beta(1,10)	0.6271	0.26315	2.38305	0.0085849	0.0381976
GCST90451240	Phosphatidylcholines	Phosphatidylc	Other lipids		OCD_PGC_2018	OCD	null	causal	q ~ beta(1,10)	1.60455	0.326276	4.91778	4.37664e-07	1.11292e-05
GCST90451240	Phosphatidylcholines	Phosphatidylc	Other lipids		OCD_PGC_2018	OCD	sharing	causal	q ~ beta(1,10)	0.977452	0.145304	6.72694	8.66353e-12	5.44274e-10
GCST90451240	Phosphatidylcholines	Phosphatidylc	Other lipids		OCD_PGC_2018	OCD	null	sharing	q ~ beta(1,2)	0.801479	0.215965	3.71116	0.000103157	0.00143063
GCST90451240	Phosphatidylcholines	Phosphatidylc	Other lipids		OCD_PGC_2018	OCD	null	causal	q ~ beta(1,2)	1.89955	0.338483	5.61193	1.0004e-08	4.79284e-07
GCST90451240	Phosphatidylcholines	Phosphatidylc	Other lipids		OCD_PGC_2018	OCD	sharing	causal	q ~ beta(1,2)	1.09807	0.210842	5.20801	9.54366e-08	4.79001e-06
GCST90451240	Phosphatidylcholines	Phosphatidylc	Other lipids		OCD_PGC_2018	OCD	null	sharing	q ~ beta(1,50)	0.476331	0.295857	1.61	0.0536988	0.116112
GCST90451240	Phosphatidylcholines	Phosphatidylc	Other lipids		OCD_PGC_2018	OCD	null	causal	q ~ beta(1,50)	1.40761	0.322868	4.3597	6.51199e-06	0.000115696
GCST90451240	Phosphatidylcholines	Phosphatidylc	Other lipids		OCD_PGC_2018	OCD	sharing	causal	q ~ beta(1,50)	0.931278	0.125586	7.41544	6.06092e-14	6.0768e-12
GCST90451242	Ratio of polyunsaturated fatty acids to monounsaturated fatty acids	PUFA_by_MUFA	Fatty acids	Fatty acid ratios	ADHD_PGC_2022	ADHD	null	sharing	q ~ beta(1,10)	-17.8531	4.9626	-3.59753	0.000160626	0.00149321
GCST90451242	Ratio of polyunsaturated fatty acids to monounsaturated fatty acids	PUFA_by_MUFA	Fatty acids	Fatty acid ratios	ADHD_PGC_2022	ADHD	null	causal	q ~ beta(1,10)	-17.1676	6.48067	-2.64904	0.00403603	0.0321678
GCST90451242	Ratio of polyunsaturated fatty acids to monounsaturated fatty acids	PUFA_by_MUFA	Fatty acids	Fatty acid ratios	ADHD_PGC_2022	ADHD	sharing	causal	q ~ beta(1,10)	0.685569	2.80255	0.244623	0.403374	0.465734
GCST90451242	Ratio of polyunsaturated fatty acids to monounsaturated fatty acids	PUFA_by_MUFA	Fatty acids	Fatty acid ratios	ADHD_PGC_2022	ADHD	null	sharing	q ~ beta(1,50)	-8.42561	2.92438	-2.88116	0.00198106	0.0070866
GCST90451242	Ratio of polyunsaturated fatty acids to monounsaturated fatty acids	PUFA_by_MUFA	Fatty acids	Fatty acid ratios	ADHD_PGC_2022	ADHD	null	causal	q ~ beta(1,50)	-16.9231	6.43582	-2.62951	0.0042754	0.0335116
GCST90451242	Ratio of polyunsaturated fatty acids to monounsaturated fatty acids	PUFA_by_MUFA	Fatty acids	Fatty acid ratios	ADHD_PGC_2022	ADHD	sharing	causal	q ~ beta(1,50)	-8.49744	5.08878	-1.66984	0.0474757	0.179838
GCST90451242	Ratio of polyunsaturated fatty acids to monounsaturated fatty acids	PUFA_by_MUFA	Fatty acids	Fatty acid ratios	AN_PGC_2019	AN	null	sharing	q ~ beta(1,10)	-7.33744	3.18731	-2.30208	0.0106653	0.0439791
GCST90451242	Ratio of polyunsaturated fatty acids to monounsaturated fatty acids	PUFA_by_MUFA	Fatty acids	Fatty acid ratios	AN_PGC_2019	AN	null	causal	q ~ beta(1,10)	-9.57308	4.45348	-2.14957	0.0157945	0.0810988
GCST90451242	Ratio of polyunsaturated fatty acids to monounsaturated fatty acids	PUFA_by_MUFA	Fatty acids	Fatty acid ratios	AN_PGC_2019	AN	sharing	causal	q ~ beta(1,10)	-2.23564	1.98784	-1.12466	0.130366	0.327993
GCST90451242	Ratio of polyunsaturated fatty acids to monounsaturated fatty acids	PUFA_by_MUFA	Fatty acids	Fatty acid ratios	AN_PGC_2019	AN	null	sharing	q ~ beta(1,2)	-8.94643	4.04805	-2.21006	0.0135505	0.0664291
GCST90451242	Ratio of polyunsaturated fatty acids to monounsaturated fatty acids	PUFA_by_MUFA	Fatty acids	Fatty acid ratios	AN_PGC_2019	AN	null	causal	q ~ beta(1,2)	-9.55306	4.55135	-2.09895	0.0179105	0.0911967
GCST90451242	Ratio of polyunsaturated fatty acids to monounsaturated fatty acids	PUFA_by_MUFA	Fatty acids	Fatty acid ratios	AN_PGC_2019	AN	sharing	causal	q ~ beta(1,2)	-0.606629	0.900196	-0.673885	0.250192	0.471119
GCST90451242	Ratio of polyunsaturated fatty acids to monounsaturated fatty acids	PUFA_by_MUFA	Fatty acids	Fatty acid ratios	AN_PGC_2019	AN	null	sharing	q ~ beta(1,50)	-2.50546	1.24278	-2.01601	0.0218995	0.0553196
GCST90451242	Ratio of polyunsaturated fatty acids to monounsaturated fatty acids	PUFA_by_MUFA	Fatty acids	Fatty acid ratios	AN_PGC_2019	AN	null	causal	q ~ beta(1,50)	-9.65069	4.48824	-2.15022	0.0157691	0.0812006
GCST90451242	Ratio of polyunsaturated fatty acids to monounsaturated fatty acids	PUFA_by_MUFA	Fatty acids	Fatty acid ratios	AN_PGC_2019	AN	sharing	causal	q ~ beta(1,50)	-7.14522	3.60556	-1.98172	0.0237552	0.136881
GCST90451242	Ratio of polyunsaturated fatty acids to monounsaturated fatty acids	PUFA_by_MUFA	Fatty acids	Fatty acid ratios	BIP_PGC_2024	BIP	null	sharing	q ~ beta(1,10)	0.38738	0.277875	1.39408	0.0816469	0.169978
GCST90451242	Ratio of polyunsaturated fatty acids to monounsaturated fatty acids	PUFA_by_MUFA	Fatty acids	Fatty acid ratios	BIP_PGC_2024	BIP	null	causal	q ~ beta(1,10)	0.523821	1.23116	0.425471	0.335247	0.421241
GCST90451242	Ratio of polyunsaturated fatty acids to monounsaturated fatty acids	PUFA_by_MUFA	Fatty acids	Fatty acid ratios	BIP_PGC_2024	BIP	sharing	causal	q ~ beta(1,10)	0.136441	0.969947	0.140669	0.444066	0.483174
GCST90451242	Ratio of polyunsaturated fatty acids to monounsaturated fatty acids	PUFA_by_MUFA	Fatty acids	Fatty acid ratios	BIP_PGC_2024	BIP	null	sharing	q ~ beta(1,2)	0.29139	0.593255	0.491171	0.311653	0.401429
GCST90451242	Ratio of polyunsaturated fatty acids to monounsaturated fatty acids	PUFA_by_MUFA	Fatty acids	Fatty acid ratios	BIP_PGC_2024	BIP	null	causal	q ~ beta(1,2)	0.54456	1.29398	0.420842	0.336935	0.424289
GCST90451242	Ratio of polyunsaturated fatty acids to monounsaturated fatty acids	PUFA_by_MUFA	Fatty acids	Fatty acid ratios	BIP_PGC_2024	BIP	sharing	causal	q ~ beta(1,2)	0.253171	0.706021	0.358588	0.359952	0.498091
GCST90451242	Ratio of polyunsaturated fatty acids to monounsaturated fatty acids	PUFA_by_MUFA	Fatty acids	Fatty acid ratios	BIP_PGC_2024	BIP	null	sharing	q ~ beta(1,50)	0.361107	0.0714921	5.051	2.19752e-07	1.63815e-06
GCST90451242	Ratio of polyunsaturated fatty acids to monounsaturated fatty acids	PUFA_by_MUFA	Fatty acids	Fatty acid ratios	BIP_PGC_2024	BIP	null	causal	q ~ beta(1,50)	0.482405	1.2346	0.390738	0.347996	0.426885
GCST90451242	Ratio of polyunsaturated fatty acids to monounsaturated fatty acids	PUFA_by_MUFA	Fatty acids	Fatty acid ratios	BIP_PGC_2024	BIP	sharing	causal	q ~ beta(1,50)	0.121299	1.17976	0.102817	0.459054	0.491317
GCST90451242	Ratio of polyunsaturated fatty acids to monounsaturated fatty acids	PUFA_by_MUFA	Fatty acids	Fatty acid ratios	MDD_PGC_2025	MDD	null	sharing	q ~ beta(1,10)	-14.6108	4.55838	-3.20527	0.000674685	0.0049694
GCST90451242	Ratio of polyunsaturated fatty acids to monounsaturated fatty acids	PUFA_by_MUFA	Fatty acids	Fatty acid ratios	MDD_PGC_2025	MDD	null	causal	q ~ beta(1,10)	-19.2691	5.97098	-3.22714	0.000625181	0.00688344
GCST90451242	Ratio of polyunsaturated fatty acids to monounsaturated fatty acids	PUFA_by_MUFA	Fatty acids	Fatty acid ratios	MDD_PGC_2025	MDD	sharing	causal	q ~ beta(1,10)	-4.65832	2.13389	-2.18301	0.0145174	0.105308
GCST90451242	Ratio of polyunsaturated fatty acids to monounsaturated fatty acids	PUFA_by_MUFA	Fatty acids	Fatty acid ratios	MDD_PGC_2025	MDD	null	sharing	q ~ beta(1,2)	-18.1755	5.46392	-3.32646	0.000439782	0.00487927
GCST90451242	Ratio of polyunsaturated fatty acids to monounsaturated fatty acids	PUFA_by_MUFA	Fatty acids	Fatty acid ratios	MDD_PGC_2025	MDD	null	causal	q ~ beta(1,2)	-19.1339	5.91163	-3.23665	0.000604711	0.00663922
GCST90451242	Ratio of polyunsaturated fatty acids to monounsaturated fatty acids	PUFA_by_MUFA	Fatty acids	Fatty acid ratios	MDD_PGC_2025	MDD	sharing	causal	q ~ beta(1,2)	-0.958373	0.652867	-1.46794	0.0710596	0.302573
GCST90451242	Ratio of polyunsaturated fatty acids to monounsaturated fatty acids	PUFA_by_MUFA	Fatty acids	Fatty acid ratios	MDD_PGC_2025	MDD	null	sharing	q ~ beta(1,50)	-7.32613	2.52398	-2.90261	0.00185035	0.00670908
GCST90451242	Ratio of polyunsaturated fatty acids to monounsaturated fatty acids	PUFA_by_MUFA	Fatty acids	Fatty acid ratios	MDD_PGC_2025	MDD	null	causal	q ~ beta(1,50)	-19.466	5.93942	-3.27743	0.000523782	0.0057562
GCST90451242	Ratio of polyunsaturated fatty acids to monounsaturated fatty acids	PUFA_by_MUFA	Fatty acids	Fatty acid ratios	MDD_PGC_2025	MDD	sharing	causal	q ~ beta(1,50)	-12.1399	4.19753	-2.89216	0.00191304	0.0242773
GCST90451242	Ratio of polyunsaturated fatty acids to monounsaturated fatty acids	PUFA_by_MUFA	Fatty acids	Fatty acid ratios	OCD_PGC_2018	OCD	null	sharing	q ~ beta(1,10)	-2.53837	2.31775	-1.09519	0.136717	0.240154
GCST90451242	Ratio of polyunsaturated fatty acids to monounsaturated fatty acids	PUFA_by_MUFA	Fatty acids	Fatty acid ratios	OCD_PGC_2018	OCD	null	causal	q ~ beta(1,10)	-1.73174	2.58942	-0.668775	0.251819	0.370221
GCST90451242	Ratio of polyunsaturated fatty acids to monounsaturated fatty acids	PUFA_by_MUFA	Fatty acids	Fatty acid ratios	OCD_PGC_2018	OCD	sharing	causal	q ~ beta(1,10)	0.806635	0.829384	0.972571	0.165383	0.356107
GCST90451242	Ratio of polyunsaturated fatty acids to monounsaturated fatty acids	PUFA_by_MUFA	Fatty acids	Fatty acid ratios	OCD_PGC_2018	OCD	null	sharing	q ~ beta(1,2)	-2.30207	2.62959	-0.875448	0.190665	0.310125
GCST90451242	Ratio of polyunsaturated fatty acids to monounsaturated fatty acids	PUFA_by_MUFA	Fatty acids	Fatty acid ratios	OCD_PGC_2018	OCD	null	causal	q ~ beta(1,2)	-1.23409	2.7832	-0.443407	0.328736	0.421072
GCST90451242	Ratio of polyunsaturated fatty acids to monounsaturated fatty acids	PUFA_by_MUFA	Fatty acids	Fatty acid ratios	OCD_PGC_2018	OCD	sharing	causal	q ~ beta(1,2)	1.06798	0.682495	1.56481	0.0588132	0.275507
GCST90451242	Ratio of polyunsaturated fatty acids to monounsaturated fatty acids	PUFA_by_MUFA	Fatty acids	Fatty acid ratios	OCD_PGC_2018	OCD	null	sharing	q ~ beta(1,50)	-1.65133	1.35622	-1.2176	0.111687	0.188682
GCST90451242	Ratio of polyunsaturated fatty acids to monounsaturated fatty acids	PUFA_by_MUFA	Fatty acids	Fatty acid ratios	OCD_PGC_2018	OCD	null	causal	q ~ beta(1,50)	-1.62671	2.3528	-0.691394	0.244659	0.367678
GCST90451242	Ratio of polyunsaturated fatty acids to monounsaturated fatty acids	PUFA_by_MUFA	Fatty acids	Fatty acid ratios	OCD_PGC_2018	OCD	sharing	causal	q ~ beta(1,50)	0.0246212	1.45098	0.0169686	0.493231	0.49696
GCST90451242	Ratio of polyunsaturated fatty acids to monounsaturated fatty acids	PUFA_by_MUFA	Fatty acids	Fatty acid ratios	PTSD_PGC_2024	PTSD	null	sharing	q ~ beta(1,10)	-8.5061	3.38743	-2.51108	0.00601819	0.0285663
GCST90451242	Ratio of polyunsaturated fatty acids to monounsaturated fatty acids	PUFA_by_MUFA	Fatty acids	Fatty acid ratios	PTSD_PGC_2024	PTSD	null	causal	q ~ beta(1,10)	-10.8875	4.91273	-2.21618	0.0133395	0.0738855
GCST90451242	Ratio of polyunsaturated fatty acids to monounsaturated fatty acids	PUFA_by_MUFA	Fatty acids	Fatty acid ratios	PTSD_PGC_2024	PTSD	sharing	causal	q ~ beta(1,10)	-2.3814	2.34179	-1.01691	0.154597	0.346265
GCST90451242	Ratio of polyunsaturated fatty acids to monounsaturated fatty acids	PUFA_by_MUFA	Fatty acids	Fatty acid ratios	PTSD_PGC_2024	PTSD	null	sharing	q ~ beta(1,50)	-2.52785	1.28777	-1.96297	0.0248251	0.0618306
GCST90451242	Ratio of polyunsaturated fatty acids to monounsaturated fatty acids	PUFA_by_MUFA	Fatty acids	Fatty acid ratios	PTSD_PGC_2024	PTSD	null	causal	q ~ beta(1,50)	-11.0456	4.88061	-2.26316	0.0118131	0.0680688
GCST90451242	Ratio of polyunsaturated fatty acids to monounsaturated fatty acids	PUFA_by_MUFA	Fatty acids	Fatty acid ratios	PTSD_PGC_2024	PTSD	sharing	causal	q ~ beta(1,50)	-8.51772	4.11626	-2.06929	0.0192595	0.128317
GCST90451242	Ratio of polyunsaturated fatty acids to monounsaturated fatty acids	PUFA_by_MUFA	Fatty acids	Fatty acid ratios	SZ_PGC_2022	SZ	null	sharing	q ~ beta(1,10)	0.440372	0.155735	2.8277	0.00234421	0.0136066
GCST90451242	Ratio of polyunsaturated fatty acids to monounsaturated fatty acids	PUFA_by_MUFA	Fatty acids	Fatty acid ratios	SZ_PGC_2022	SZ	null	causal	q ~ beta(1,10)	1.34824	0.728914	1.84966	0.0321815	0.124317
GCST90451242	Ratio of polyunsaturated fatty acids to monounsaturated fatty acids	PUFA_by_MUFA	Fatty acids	Fatty acid ratios	SZ_PGC_2022	SZ	sharing	causal	q ~ beta(1,10)	0.907868	0.619781	1.46482	0.0714849	0.280543
GCST90451242	Ratio of polyunsaturated fatty acids to monounsaturated fatty acids	PUFA_by_MUFA	Fatty acids	Fatty acid ratios	SZ_PGC_2022	SZ	null	sharing	q ~ beta(1,2)	0.60476	0.293672	2.0593	0.0197325	0.0852136
GCST90451242	Ratio of polyunsaturated fatty acids to monounsaturated fatty acids	PUFA_by_MUFA	Fatty acids	Fatty acid ratios	SZ_PGC_2022	SZ	null	causal	q ~ beta(1,2)	1.2564	0.699832	1.79529	0.0363038	0.133791
GCST90451242	Ratio of polyunsaturated fatty acids to monounsaturated fatty acids	PUFA_by_MUFA	Fatty acids	Fatty acid ratios	SZ_PGC_2022	SZ	sharing	causal	q ~ beta(1,2)	0.651642	0.415125	1.56975	0.0582368	0.275254
GCST90451242	Ratio of polyunsaturated fatty acids to monounsaturated fatty acids	PUFA_by_MUFA	Fatty acids	Fatty acid ratios	SZ_PGC_2022	SZ	null	sharing	q ~ beta(1,50)	0.462025	0.0952501	4.85066	6.15272e-07	4.15114e-06
GCST90451242	Ratio of polyunsaturated fatty acids to monounsaturated fatty acids	PUFA_by_MUFA	Fatty acids	Fatty acid ratios	SZ_PGC_2022	SZ	null	causal	q ~ beta(1,50)	1.35866	0.719965	1.88712	0.0295719	0.115481
GCST90451242	Ratio of polyunsaturated fatty acids to monounsaturated fatty acids	PUFA_by_MUFA	Fatty acids	Fatty acid ratios	SZ_PGC_2022	SZ	sharing	causal	q ~ beta(1,50)	0.896637	0.676127	1.32614	0.0923972	0.230949
GCST90451243	Ratio of polyunsaturated fatty acids to total fatty acids	PUFA_pct	Fatty acids	Fatty acid ratios	ADHD_PGC_2022	ADHD	null	sharing	q ~ beta(1,10)	-19.8721	5.42454	-3.66338	0.000124454	0.00124222
GCST90451243	Ratio of polyunsaturated fatty acids to total fatty acids	PUFA_pct	Fatty acids	Fatty acid ratios	ADHD_PGC_2022	ADHD	null	causal	q ~ beta(1,10)	-21.5124	6.51779	-3.30056	0.000482455	0.00554045
GCST90451243	Ratio of polyunsaturated fatty acids to total fatty acids	PUFA_pct	Fatty acids	Fatty acid ratios	ADHD_PGC_2022	ADHD	sharing	causal	q ~ beta(1,10)	-1.64023	2.54179	-0.645307	0.259364	0.409235
GCST90451243	Ratio of polyunsaturated fatty acids to total fatty acids	PUFA_pct	Fatty acids	Fatty acid ratios	ADHD_PGC_2022	ADHD	null	sharing	q ~ beta(1,2)	-21.5654	6.26944	-3.43976	0.000291118	0.00344762
GCST90451243	Ratio of polyunsaturated fatty acids to total fatty acids	PUFA_pct	Fatty acids	Fatty acid ratios	ADHD_PGC_2022	ADHD	null	causal	q ~ beta(1,2)	-21.3984	6.56105	-3.26144	0.000554245	0.0061492
GCST90451243	Ratio of polyunsaturated fatty acids to total fatty acids	PUFA_pct	Fatty acids	Fatty acid ratios	ADHD_PGC_2022	ADHD	sharing	causal	q ~ beta(1,2)	0.166909	1.07451	0.155334	0.438279	0.498091
GCST90451243	Ratio of polyunsaturated fatty acids to total fatty acids	PUFA_pct	Fatty acids	Fatty acid ratios	ADHD_PGC_2022	ADHD	null	sharing	q ~ beta(1,50)	-11.4674	3.4573	-3.31685	0.000455188	0.00189543
GCST90451243	Ratio of polyunsaturated fatty acids to total fatty acids	PUFA_pct	Fatty acids	Fatty acid ratios	ADHD_PGC_2022	ADHD	null	causal	q ~ beta(1,50)	-21.648	6.49001	-3.33559	0.0004256	0.00487838
GCST90451243	Ratio of polyunsaturated fatty acids to total fatty acids	PUFA_pct	Fatty acids	Fatty acid ratios	ADHD_PGC_2022	ADHD	sharing	causal	q ~ beta(1,50)	-10.1806	4.62483	-2.20129	0.0138576	0.103302
GCST90451243	Ratio of polyunsaturated fatty acids to total fatty acids	PUFA_pct	Fatty acids	Fatty acid ratios	AN_PGC_2019	AN	null	sharing	q ~ beta(1,10)	-4.34165	2.49742	-1.73845	0.0410654	0.109099
GCST90451243	Ratio of polyunsaturated fatty acids to total fatty acids	PUFA_pct	Fatty acids	Fatty acid ratios	AN_PGC_2019	AN	null	causal	q ~ beta(1,10)	-6.75722	3.89853	-1.73327	0.0415238	0.136631
GCST90451243	Ratio of polyunsaturated fatty acids to total fatty acids	PUFA_pct	Fatty acids	Fatty acid ratios	AN_PGC_2019	AN	sharing	causal	q ~ beta(1,10)	-2.41556	2.03831	-1.18508	0.117993	0.32003
GCST90451243	Ratio of polyunsaturated fatty acids to total fatty acids	PUFA_pct	Fatty acids	Fatty acid ratios	AN_PGC_2019	AN	null	sharing	q ~ beta(1,2)	-5.90606	3.25601	-1.8139	0.0348468	0.11587
GCST90451243	Ratio of polyunsaturated fatty acids to total fatty acids	PUFA_pct	Fatty acids	Fatty acid ratios	AN_PGC_2019	AN	null	causal	q ~ beta(1,2)	-6.57085	3.93542	-1.66967	0.0474925	0.15123
GCST90451243	Ratio of polyunsaturated fatty acids to total fatty acids	PUFA_pct	Fatty acids	Fatty acid ratios	AN_PGC_2019	AN	sharing	causal	q ~ beta(1,2)	-0.664785	0.952489	-0.697945	0.242606	0.471119
GCST90451243	Ratio of polyunsaturated fatty acids to total fatty acids	PUFA_pct	Fatty acids	Fatty acid ratios	AN_PGC_2019	AN	null	sharing	q ~ beta(1,50)	-1.49594	1.02933	-1.45331	0.0730688	0.140852
GCST90451243	Ratio of polyunsaturated fatty acids to total fatty acids	PUFA_pct	Fatty acids	Fatty acid ratios	AN_PGC_2019	AN	null	causal	q ~ beta(1,50)	-6.87742	3.92636	-1.7516	0.039921	0.133306
GCST90451243	Ratio of polyunsaturated fatty acids to total fatty acids	PUFA_pct	Fatty acids	Fatty acid ratios	AN_PGC_2019	AN	sharing	causal	q ~ beta(1,50)	-5.38148	3.22935	-1.66643	0.0478142	0.179838
GCST90451243	Ratio of polyunsaturated fatty acids to total fatty acids	PUFA_pct	Fatty acids	Fatty acid ratios	BIP_PGC_2024	BIP	null	sharing	q ~ beta(1,10)	0.430294	0.216507	1.98744	0.0234369	0.0764985
GCST90451243	Ratio of polyunsaturated fatty acids to total fatty acids	PUFA_pct	Fatty acids	Fatty acid ratios	BIP_PGC_2024	BIP	null	causal	q ~ beta(1,10)	0.738197	1.04759	0.70466	0.240511	0.36527
GCST90451243	Ratio of polyunsaturated fatty acids to total fatty acids	PUFA_pct	Fatty acids	Fatty acid ratios	BIP_PGC_2024	BIP	sharing	causal	q ~ beta(1,10)	0.307903	0.847149	0.363458	0.358131	0.445267
GCST90451243	Ratio of polyunsaturated fatty acids to total fatty acids	PUFA_pct	Fatty acids	Fatty acid ratios	BIP_PGC_2024	BIP	null	sharing	q ~ beta(1,2)	0.408363	0.419759	0.972851	0.165314	0.284521
GCST90451243	Ratio of polyunsaturated fatty acids to total fatty acids	PUFA_pct	Fatty acids	Fatty acid ratios	BIP_PGC_2024	BIP	null	causal	q ~ beta(1,2)	0.877302	1.09275	0.802837	0.211035	0.341675
GCST90451243	Ratio of polyunsaturated fatty acids to total fatty acids	PUFA_pct	Fatty acids	Fatty acid ratios	BIP_PGC_2024	BIP	sharing	causal	q ~ beta(1,2)	0.468939	0.677432	0.69223	0.244397	0.471119
GCST90451243	Ratio of polyunsaturated fatty acids to total fatty acids	PUFA_pct	Fatty acids	Fatty acid ratios	BIP_PGC_2024	BIP	null	sharing	q ~ beta(1,50)	0.354658	0.0698488	5.07751	1.91206e-07	1.4559e-06
GCST90451243	Ratio of polyunsaturated fatty acids to total fatty acids	PUFA_pct	Fatty acids	Fatty acid ratios	BIP_PGC_2024	BIP	null	causal	q ~ beta(1,50)	0.713674	1.06982	0.667098	0.252355	0.369519
GCST90451243	Ratio of polyunsaturated fatty acids to total fatty acids	PUFA_pct	Fatty acids	Fatty acid ratios	BIP_PGC_2024	BIP	sharing	causal	q ~ beta(1,50)	0.359016	1.01768	0.35278	0.362127	0.440477
GCST90451243	Ratio of polyunsaturated fatty acids to total fatty acids	PUFA_pct	Fatty acids	Fatty acid ratios	MDD_PGC_2025	MDD	null	sharing	q ~ beta(1,10)	-13.8255	4.30046	-3.21489	0.000652478	0.00483921
GCST90451243	Ratio of polyunsaturated fatty acids to total fatty acids	PUFA_pct	Fatty acids	Fatty acid ratios	MDD_PGC_2025	MDD	null	causal	q ~ beta(1,10)	-18.322	5.78617	-3.16652	0.000771369	0.00832143
GCST90451243	Ratio of polyunsaturated fatty acids to total fatty acids	PUFA_pct	Fatty acids	Fatty acid ratios	MDD_PGC_2025	MDD	sharing	causal	q ~ beta(1,10)	-4.49651	2.06283	-2.17978	0.0146368	0.105308
GCST90451243	Ratio of polyunsaturated fatty acids to total fatty acids	PUFA_pct	Fatty acids	Fatty acid ratios	MDD_PGC_2025	MDD	null	sharing	q ~ beta(1,2)	-17.3932	5.306	-3.27802	0.000522692	0.00573872
GCST90451243	Ratio of polyunsaturated fatty acids to total fatty acids	PUFA_pct	Fatty acids	Fatty acid ratios	MDD_PGC_2025	MDD	null	causal	q ~ beta(1,2)	-18.0681	5.78539	-3.12305	0.000894926	0.00972424
GCST90451243	Ratio of polyunsaturated fatty acids to total fatty acids	PUFA_pct	Fatty acids	Fatty acid ratios	MDD_PGC_2025	MDD	sharing	causal	q ~ beta(1,2)	-0.6749	0.696861	-0.968486	0.166401	0.431987
GCST90451243	Ratio of polyunsaturated fatty acids to total fatty acids	PUFA_pct	Fatty acids	Fatty acid ratios	MDD_PGC_2025	MDD	null	sharing	q ~ beta(1,50)	-5.70341	2.04141	-2.79386	0.00260416	0.00910176
GCST90451243	Ratio of polyunsaturated fatty acids to total fatty acids	PUFA_pct	Fatty acids	Fatty acid ratios	MDD_PGC_2025	MDD	null	causal	q ~ beta(1,50)	-18.3981	5.75929	-3.19451	0.000700352	0.00746575
GCST90451243	Ratio of polyunsaturated fatty acids to total fatty acids	PUFA_pct	Fatty acids	Fatty acid ratios	MDD_PGC_2025	MDD	sharing	causal	q ~ beta(1,50)	-12.6947	4.23497	-2.99758	0.00136065	0.0176884
GCST90451243	Ratio of polyunsaturated fatty acids to total fatty acids	PUFA_pct	Fatty acids	Fatty acid ratios	OCD_PGC_2018	OCD	null	sharing	q ~ beta(1,10)	-0.801657	1.45553	-0.550767	0.290897	0.38932
GCST90451243	Ratio of polyunsaturated fatty acids to total fatty acids	PUFA_pct	Fatty acids	Fatty acid ratios	OCD_PGC_2018	OCD	null	causal	q ~ beta(1,10)	-1.04289	2.21349	-0.471153	0.318766	0.41353
GCST90451243	Ratio of polyunsaturated fatty acids to total fatty acids	PUFA_pct	Fatty acids	Fatty acid ratios	OCD_PGC_2018	OCD	sharing	causal	q ~ beta(1,10)	-0.241234	1.12173	-0.215056	0.414862	0.469854
GCST90451243	Ratio of polyunsaturated fatty acids to total fatty acids	PUFA_pct	Fatty acids	Fatty acid ratios	OCD_PGC_2018	OCD	null	sharing	q ~ beta(1,2)	-1.01492	1.715	-0.591791	0.276995	0.380147
GCST90451243	Ratio of polyunsaturated fatty acids to total fatty acids	PUFA_pct	Fatty acids	Fatty acid ratios	OCD_PGC_2018	OCD	null	causal	q ~ beta(1,2)	-0.693737	2.29695	-0.302026	0.381316	0.441656
GCST90451243	Ratio of polyunsaturated fatty acids to total fatty acids	PUFA_pct	Fatty acids	Fatty acid ratios	OCD_PGC_2018	OCD	sharing	causal	q ~ beta(1,2)	0.321185	0.820233	0.391577	0.347685	0.498091
GCST90451243	Ratio of polyunsaturated fatty acids to total fatty acids	PUFA_pct	Fatty acids	Fatty acid ratios	OCD_PGC_2018	OCD	null	sharing	q ~ beta(1,50)	-0.423176	0.74545	-0.567679	0.285126	0.353424
GCST90451243	Ratio of polyunsaturated fatty acids to total fatty acids	PUFA_pct	Fatty acids	Fatty acid ratios	OCD_PGC_2018	OCD	null	causal	q ~ beta(1,50)	-1.20391	2.19675	-0.548042	0.291831	0.397627
GCST90451243	Ratio of polyunsaturated fatty acids to total fatty acids	PUFA_pct	Fatty acids	Fatty acid ratios	OCD_PGC_2018	OCD	sharing	causal	q ~ beta(1,50)	-0.780733	1.68433	-0.463526	0.321494	0.424149
GCST90451243	Ratio of polyunsaturated fatty acids to total fatty acids	PUFA_pct	Fatty acids	Fatty acid ratios	PTSD_PGC_2024	PTSD	null	sharing	q ~ beta(1,2)	-12.0964	4.7261	-2.55949	0.00524133	0.0370762
GCST90451243	Ratio of polyunsaturated fatty acids to total fatty acids	PUFA_pct	Fatty acids	Fatty acid ratios	PTSD_PGC_2024	PTSD	null	causal	q ~ beta(1,2)	-12.4229	5.2236	-2.37822	0.00869812	0.0587681
GCST90451243	Ratio of polyunsaturated fatty acids to total fatty acids	PUFA_pct	Fatty acids	Fatty acid ratios	PTSD_PGC_2024	PTSD	sharing	causal	q ~ beta(1,2)	-0.326492	1.15038	-0.283813	0.388277	0.498091
GCST90451243	Ratio of polyunsaturated fatty acids to total fatty acids	PUFA_pct	Fatty acids	Fatty acid ratios	PTSD_PGC_2024	PTSD	null	sharing	q ~ beta(1,50)	-3.02205	1.27511	-2.37004	0.00889311	0.0262605
GCST90451243	Ratio of polyunsaturated fatty acids to total fatty acids	PUFA_pct	Fatty acids	Fatty acid ratios	PTSD_PGC_2024	PTSD	null	causal	q ~ beta(1,50)	-12.6574	5.19967	-2.43427	0.00746086	0.0516446
GCST90451243	Ratio of polyunsaturated fatty acids to total fatty acids	PUFA_pct	Fatty acids	Fatty acid ratios	PTSD_PGC_2024	PTSD	sharing	causal	q ~ beta(1,50)	-9.63536	4.39661	-2.19155	0.0142062	0.103469
GCST90451243	Ratio of polyunsaturated fatty acids to total fatty acids	PUFA_pct	Fatty acids	Fatty acid ratios	SZ_PGC_2022	SZ	null	sharing	q ~ beta(1,10)	0.45891	0.17562	2.61308	0.0044865	0.0232601
GCST90451243	Ratio of polyunsaturated fatty acids to total fatty acids	PUFA_pct	Fatty acids	Fatty acid ratios	SZ_PGC_2022	SZ	null	causal	q ~ beta(1,10)	1.0634	0.865499	1.22866	0.109601	0.23364
GCST90451243	Ratio of polyunsaturated fatty acids to total fatty acids	PUFA_pct	Fatty acids	Fatty acid ratios	SZ_PGC_2022	SZ	sharing	causal	q ~ beta(1,10)	0.60449	0.721287	0.838072	0.200995	0.376494
GCST90451243	Ratio of polyunsaturated fatty acids to total fatty acids	PUFA_pct	Fatty acids	Fatty acid ratios	SZ_PGC_2022	SZ	null	sharing	q ~ beta(1,2)	0.501663	0.377376	1.32935	0.091867	0.199234
GCST90451243	Ratio of polyunsaturated fatty acids to total fatty acids	PUFA_pct	Fatty acids	Fatty acid ratios	SZ_PGC_2022	SZ	null	causal	q ~ beta(1,2)	1.21376	0.914186	1.32769	0.0921401	0.208727
GCST90451243	Ratio of polyunsaturated fatty acids to total fatty acids	PUFA_pct	Fatty acids	Fatty acid ratios	SZ_PGC_2022	SZ	sharing	causal	q ~ beta(1,2)	0.712094	0.546398	1.30325	0.0962443	0.353528
GCST90451243	Ratio of polyunsaturated fatty acids to total fatty acids	PUFA_pct	Fatty acids	Fatty acid ratios	SZ_PGC_2022	SZ	null	sharing	q ~ beta(1,50)	0.424674	0.0963798	4.40626	5.25865e-06	3.08771e-05
GCST90451243	Ratio of polyunsaturated fatty acids to total fatty acids	PUFA_pct	Fatty acids	Fatty acid ratios	SZ_PGC_2022	SZ	null	causal	q ~ beta(1,50)	0.935583	0.933875	1.00183	0.158213	0.292297
GCST90451243	Ratio of polyunsaturated fatty acids to total fatty acids	PUFA_pct	Fatty acids	Fatty acid ratios	SZ_PGC_2022	SZ	sharing	causal	q ~ beta(1,50)	0.510909	0.875499	0.583563	0.279757	0.405044
GCST90451247	Ratio of saturated fatty acids to total fatty acids	SFA_pct	Fatty acids	Fatty acid ratios	ADHD_PGC_2022	ADHD	null	sharing	q ~ beta(1,10)	0.0316174	0.645507	0.0489807	0.480467	0.493403
GCST90451247	Ratio of saturated fatty acids to total fatty acids	SFA_pct	Fatty acids	Fatty acid ratios	ADHD_PGC_2022	ADHD	null	causal	q ~ beta(1,10)	-0.97538	1.95463	-0.499011	0.308886	0.409817
GCST90451247	Ratio of saturated fatty acids to total fatty acids	SFA_pct	Fatty acids	Fatty acid ratios	ADHD_PGC_2022	ADHD	sharing	causal	q ~ beta(1,10)	-1.007	1.40751	-0.715444	0.237167	0.393315
GCST90451247	Ratio of saturated fatty acids to total fatty acids	SFA_pct	Fatty acids	Fatty acid ratios	ADHD_PGC_2022	ADHD	null	sharing	q ~ beta(1,2)	-0.47604	1.21605	-0.391466	0.347727	0.419821
GCST90451247	Ratio of saturated fatty acids to total fatty acids	SFA_pct	Fatty acids	Fatty acid ratios	ADHD_PGC_2022	ADHD	null	causal	q ~ beta(1,2)	-0.726145	2.0241	-0.358749	0.359891	0.43352
GCST90451247	Ratio of saturated fatty acids to total fatty acids	SFA_pct	Fatty acids	Fatty acid ratios	ADHD_PGC_2022	ADHD	sharing	causal	q ~ beta(1,2)	-0.250104	0.861721	-0.290238	0.385817	0.498091
GCST90451247	Ratio of saturated fatty acids to total fatty acids	SFA_pct	Fatty acids	Fatty acid ratios	ADHD_PGC_2022	ADHD	null	sharing	q ~ beta(1,50)	0.193476	0.239385	0.808221	0.209482	0.287449
GCST90451247	Ratio of saturated fatty acids to total fatty acids	SFA_pct	Fatty acids	Fatty acid ratios	ADHD_PGC_2022	ADHD	null	causal	q ~ beta(1,50)	-1.13824	1.94353	-0.585656	0.279053	0.388725
GCST90451247	Ratio of saturated fatty acids to total fatty acids	SFA_pct	Fatty acids	Fatty acid ratios	ADHD_PGC_2022	ADHD	sharing	causal	q ~ beta(1,50)	-1.33172	1.77621	-0.749753	0.226702	0.368953
GCST90451247	Ratio of saturated fatty acids to total fatty acids	SFA_pct	Fatty acids	Fatty acid ratios	AN_PGC_2019	AN	null	sharing	q ~ beta(1,10)	0.462453	0.119178	3.88037	5.21486e-05	0.000593736
GCST90451247	Ratio of saturated fatty acids to total fatty acids	SFA_pct	Fatty acids	Fatty acid ratios	AN_PGC_2019	AN	null	causal	q ~ beta(1,10)	1.38818	0.466168	2.97786	0.00145134	0.0139642
GCST90451247	Ratio of saturated fatty acids to total fatty acids	SFA_pct	Fatty acids	Fatty acid ratios	AN_PGC_2019	AN	sharing	causal	q ~ beta(1,10)	0.92573	0.370422	2.49912	0.00622508	0.0585856
GCST90451247	Ratio of saturated fatty acids to total fatty acids	SFA_pct	Fatty acids	Fatty acid ratios	AN_PGC_2019	AN	null	sharing	q ~ beta(1,2)	0.636363	0.225959	2.81628	0.0024292	0.0218836
GCST90451247	Ratio of saturated fatty acids to total fatty acids	SFA_pct	Fatty acids	Fatty acid ratios	AN_PGC_2019	AN	null	causal	q ~ beta(1,2)	1.55911	0.437972	3.55983	0.000185544	0.00241437
GCST90451247	Ratio of saturated fatty acids to total fatty acids	SFA_pct	Fatty acids	Fatty acid ratios	AN_PGC_2019	AN	sharing	causal	q ~ beta(1,2)	0.922745	0.219347	4.20679	1.29514e-05	0.000239486
GCST90451247	Ratio of saturated fatty acids to total fatty acids	SFA_pct	Fatty acids	Fatty acid ratios	AN_PGC_2019	AN	null	sharing	q ~ beta(1,50)	0.367669	0.0570447	6.44528	5.76926e-11	7.98705e-10
GCST90451247	Ratio of saturated fatty acids to total fatty acids	SFA_pct	Fatty acids	Fatty acid ratios	AN_PGC_2019	AN	null	causal	q ~ beta(1,50)	1.29092	0.445128	2.90011	0.00186517	0.0179124
GCST90451247	Ratio of saturated fatty acids to total fatty acids	SFA_pct	Fatty acids	Fatty acid ratios	AN_PGC_2019	AN	sharing	causal	q ~ beta(1,50)	0.923249	0.419015	2.20338	0.013784	0.103302
GCST90451247	Ratio of saturated fatty acids to total fatty acids	SFA_pct	Fatty acids	Fatty acid ratios	MDD_PGC_2025	MDD	null	sharing	q ~ beta(1,10)	0.1205	0.376515	0.32004	0.374469	0.438401
GCST90451247	Ratio of saturated fatty acids to total fatty acids	SFA_pct	Fatty acids	Fatty acid ratios	MDD_PGC_2025	MDD	null	causal	q ~ beta(1,10)	-1.05049	1.93974	-0.54156	0.294061	0.402501
GCST90451247	Ratio of saturated fatty acids to total fatty acids	SFA_pct	Fatty acids	Fatty acid ratios	MDD_PGC_2025	MDD	sharing	causal	q ~ beta(1,10)	-1.17099	1.58309	-0.739687	0.229745	0.38869
GCST90451247	Ratio of saturated fatty acids to total fatty acids	SFA_pct	Fatty acids	Fatty acid ratios	MDD_PGC_2025	MDD	null	sharing	q ~ beta(1,2)	-0.467267	1.07998	-0.432662	0.33263	0.412947
GCST90451247	Ratio of saturated fatty acids to total fatty acids	SFA_pct	Fatty acids	Fatty acid ratios	MDD_PGC_2025	MDD	null	causal	q ~ beta(1,2)	-0.885263	1.88327	-0.470066	0.319154	0.421072
GCST90451247	Ratio of saturated fatty acids to total fatty acids	SFA_pct	Fatty acids	Fatty acid ratios	MDD_PGC_2025	MDD	sharing	causal	q ~ beta(1,2)	-0.417997	0.80827	-0.51715	0.302526	0.496953
GCST90451247	Ratio of saturated fatty acids to total fatty acids	SFA_pct	Fatty acids	Fatty acid ratios	MDD_PGC_2025	MDD	null	sharing	q ~ beta(1,50)	0.344628	0.104866	3.28638	0.000507428	0.00208045
GCST90451247	Ratio of saturated fatty acids to total fatty acids	SFA_pct	Fatty acids	Fatty acid ratios	MDD_PGC_2025	MDD	null	causal	q ~ beta(1,50)	-1.18179	2.01677	-0.585982	0.278944	0.388725
GCST90451247	Ratio of saturated fatty acids to total fatty acids	SFA_pct	Fatty acids	Fatty acid ratios	MDD_PGC_2025	MDD	sharing	causal	q ~ beta(1,50)	-1.52642	1.94267	-0.78573	0.216013	0.36082
GCST90451247	Ratio of saturated fatty acids to total fatty acids	SFA_pct	Fatty acids	Fatty acid ratios	OCD_PGC_2018	OCD	null	sharing	q ~ beta(1,10)	0.552399	0.151341	3.65002	0.000131109	0.00127295
GCST90451247	Ratio of saturated fatty acids to total fatty acids	SFA_pct	Fatty acids	Fatty acid ratios	OCD_PGC_2018	OCD	null	causal	q ~ beta(1,10)	1.50074	0.348053	4.31181	8.09601e-06	0.000144109
GCST90451247	Ratio of saturated fatty acids to total fatty acids	SFA_pct	Fatty acids	Fatty acid ratios	OCD_PGC_2018	OCD	sharing	causal	q ~ beta(1,10)	0.94834	0.249975	3.79374	7.41989e-05	0.00129909
GCST90451247	Ratio of saturated fatty acids to total fatty acids	SFA_pct	Fatty acids	Fatty acid ratios	OCD_PGC_2018	OCD	null	sharing	q ~ beta(1,2)	0.677661	0.193485	3.50239	0.000230548	0.0028588
GCST90451247	Ratio of saturated fatty acids to total fatty acids	SFA_pct	Fatty acids	Fatty acid ratios	OCD_PGC_2018	OCD	null	causal	q ~ beta(1,2)	1.64365	0.385998	4.25819	1.03043e-05	0.000193941
GCST90451247	Ratio of saturated fatty acids to total fatty acids	SFA_pct	Fatty acids	Fatty acid ratios	OCD_PGC_2018	OCD	sharing	causal	q ~ beta(1,2)	0.965992	0.210782	4.5829	2.29281e-06	6.04156e-05
GCST90451247	Ratio of saturated fatty acids to total fatty acids	SFA_pct	Fatty acids	Fatty acid ratios	OCD_PGC_2018	OCD	null	sharing	q ~ beta(1,50)	0.392318	0.126613	3.09857	0.000972294	0.00379658
GCST90451247	Ratio of saturated fatty acids to total fatty acids	SFA_pct	Fatty acids	Fatty acid ratios	OCD_PGC_2018	OCD	null	causal	q ~ beta(1,50)	1.3036	0.30461	4.27957	9.36275e-06	0.000160979
GCST90451247	Ratio of saturated fatty acids to total fatty acids	SFA_pct	Fatty acids	Fatty acid ratios	OCD_PGC_2018	OCD	sharing	causal	q ~ beta(1,50)	0.911281	0.249281	3.65564	0.00012827	0.00248611
GCST90451247	Ratio of saturated fatty acids to total fatty acids	SFA_pct	Fatty acids	Fatty acid ratios	PTSD_PGC_2024	PTSD	null	sharing	q ~ beta(1,10)	0.471161	0.0986676	4.77524	8.97476e-07	1.8085e-05
GCST90451247	Ratio of saturated fatty acids to total fatty acids	SFA_pct	Fatty acids	Fatty acid ratios	PTSD_PGC_2024	PTSD	null	causal	q ~ beta(1,10)	1.43056	0.230738	6.19995	2.82413e-10	1.43627e-08
GCST90451247	Ratio of saturated fatty acids to total fatty acids	SFA_pct	Fatty acids	Fatty acid ratios	PTSD_PGC_2024	PTSD	sharing	causal	q ~ beta(1,10)	0.959401	0.167405	5.73102	4.99128e-09	1.97433e-07
GCST90451247	Ratio of saturated fatty acids to total fatty acids	SFA_pct	Fatty acids	Fatty acid ratios	PTSD_PGC_2024	PTSD	null	sharing	q ~ beta(1,2)	0.652475	0.1297	5.03067	2.44389e-07	6.38418e-06
GCST90451247	Ratio of saturated fatty acids to total fatty acids	SFA_pct	Fatty acids	Fatty acid ratios	PTSD_PGC_2024	PTSD	null	causal	q ~ beta(1,2)	1.58536	0.313524	5.05659	2.13411e-07	6.61574e-06
GCST90451247	Ratio of saturated fatty acids to total fatty acids	SFA_pct	Fatty acids	Fatty acid ratios	PTSD_PGC_2024	PTSD	sharing	causal	q ~ beta(1,2)	0.932885	0.192199	4.85374	6.05763e-07	2.28026e-05
GCST90451247	Ratio of saturated fatty acids to total fatty acids	SFA_pct	Fatty acids	Fatty acid ratios	PTSD_PGC_2024	PTSD	null	sharing	q ~ beta(1,50)	0.37175	0.0619928	5.99667	1.00701e-09	1.20615e-08
GCST90451247	Ratio of saturated fatty acids to total fatty acids	SFA_pct	Fatty acids	Fatty acid ratios	PTSD_PGC_2024	PTSD	null	causal	q ~ beta(1,50)	1.27765	0.23565	5.42182	2.94978e-08	8.49854e-07
GCST90451247	Ratio of saturated fatty acids to total fatty acids	SFA_pct	Fatty acids	Fatty acid ratios	PTSD_PGC_2024	PTSD	sharing	causal	q ~ beta(1,50)	0.905902	0.221442	4.09093	2.14828e-05	0.000520469
GCST90451247	Ratio of saturated fatty acids to total fatty acids	SFA_pct	Fatty acids	Fatty acid ratios	SZ_PGC_2022	SZ	null	sharing	q ~ beta(1,10)	0.469886	0.146965	3.19726	0.000693692	0.0050744
GCST90451247	Ratio of saturated fatty acids to total fatty acids	SFA_pct	Fatty acids	Fatty acid ratios	SZ_PGC_2022	SZ	null	causal	q ~ beta(1,10)	0.860902	0.710606	1.2115	0.112851	0.237254
GCST90451247	Ratio of saturated fatty acids to total fatty acids	SFA_pct	Fatty acids	Fatty acid ratios	SZ_PGC_2022	SZ	sharing	causal	q ~ beta(1,10)	0.391016	0.578823	0.675537	0.249667	0.402541
GCST90451247	Ratio of saturated fatty acids to total fatty acids	SFA_pct	Fatty acids	Fatty acid ratios	SZ_PGC_2022	SZ	null	sharing	q ~ beta(1,2)	0.527441	0.278709	1.89244	0.0292161	0.104386
GCST90451247	Ratio of saturated fatty acids to total fatty acids	SFA_pct	Fatty acids	Fatty acid ratios	SZ_PGC_2022	SZ	null	causal	q ~ beta(1,2)	0.990942	0.788253	1.25714	0.104352	0.225383
GCST90451247	Ratio of saturated fatty acids to total fatty acids	SFA_pct	Fatty acids	Fatty acid ratios	SZ_PGC_2022	SZ	sharing	causal	q ~ beta(1,2)	0.463501	0.51535	0.899391	0.184222	0.443156
GCST90451247	Ratio of saturated fatty acids to total fatty acids	SFA_pct	Fatty acids	Fatty acid ratios	SZ_PGC_2022	SZ	null	sharing	q ~ beta(1,50)	0.404038	0.0608344	6.6416	1.55143e-11	2.2051e-10
GCST90451247	Ratio of saturated fatty acids to total fatty acids	SFA_pct	Fatty acids	Fatty acid ratios	SZ_PGC_2022	SZ	null	causal	q ~ beta(1,50)	0.794641	0.65481	1.21354	0.112461	0.237864
GCST90451247	Ratio of saturated fatty acids to total fatty acids	SFA_pct	Fatty acids	Fatty acid ratios	SZ_PGC_2022	SZ	sharing	causal	q ~ beta(1,50)	0.390604	0.609709	0.640639	0.260879	0.392792
GCST90451248	Saturated fatty acids	SFA	Fatty acids		ADHD_PGC_2022	ADHD	null	sharing	q ~ beta(1,10)	0.0993275	0.706531	0.140585	0.444099	0.474773
GCST90451248	Saturated fatty acids	SFA	Fatty acids		ADHD_PGC_2022	ADHD	null	causal	q ~ beta(1,10)	0.103668	1.74948	0.0592566	0.476374	0.490686
GCST90451248	Saturated fatty acids	SFA	Fatty acids		ADHD_PGC_2022	ADHD	sharing	causal	q ~ beta(1,10)	0.00434089	1.21288	0.00357898	0.498572	0.499512
GCST90451248	Saturated fatty acids	SFA	Fatty acids		ADHD_PGC_2022	ADHD	null	sharing	q ~ beta(1,2)	0.0523368	1.04144	0.050254	0.47996	0.492925
GCST90451248	Saturated fatty acids	SFA	Fatty acids		ADHD_PGC_2022	ADHD	null	causal	q ~ beta(1,2)	0.410557	1.73549	0.236565	0.406497	0.455954
GCST90451248	Saturated fatty acids	SFA	Fatty acids		ADHD_PGC_2022	ADHD	sharing	causal	q ~ beta(1,2)	0.35822	0.769492	0.465529	0.320776	0.498091
GCST90451248	Saturated fatty acids	SFA	Fatty acids		ADHD_PGC_2022	ADHD	null	sharing	q ~ beta(1,50)	0.150048	0.385376	0.389356	0.348507	0.401643
GCST90451248	Saturated fatty acids	SFA	Fatty acids		ADHD_PGC_2022	ADHD	null	causal	q ~ beta(1,50)	0.061159	1.82171	0.0335724	0.486609	0.493002
GCST90451248	Saturated fatty acids	SFA	Fatty acids		ADHD_PGC_2022	ADHD	sharing	causal	q ~ beta(1,50)	-0.0888892	1.61146	-0.0551606	0.478005	0.494232
GCST90451248	Saturated fatty acids	SFA	Fatty acids		AN_PGC_2019	AN	null	sharing	q ~ beta(1,10)	0.513737	0.320581	1.60252	0.0545204	0.129973
GCST90451248	Saturated fatty acids	SFA	Fatty acids		AN_PGC_2019	AN	null	causal	q ~ beta(1,10)	1.38627	0.564067	2.45763	0.00699289	0.0488131
GCST90451248	Saturated fatty acids	SFA	Fatty acids		AN_PGC_2019	AN	sharing	causal	q ~ beta(1,10)	0.872531	0.286996	3.04022	0.00118204	0.0141845
GCST90451248	Saturated fatty acids	SFA	Fatty acids		AN_PGC_2019	AN	null	sharing	q ~ beta(1,2)	0.620887	0.405669	1.53053	0.0629431	0.160875
GCST90451248	Saturated fatty acids	SFA	Fatty acids		AN_PGC_2019	AN	null	causal	q ~ beta(1,2)	1.58093	0.63418	2.49287	0.0063357	0.0463738
GCST90451248	Saturated fatty acids	SFA	Fatty acids		AN_PGC_2019	AN	sharing	causal	q ~ beta(1,2)	0.960042	0.242167	3.96438	3.67941e-05	0.000570308
GCST90451248	Saturated fatty acids	SFA	Fatty acids		AN_PGC_2019	AN	null	sharing	q ~ beta(1,50)	0.384297	0.16001	2.4017	0.0081596	0.0245018
GCST90451248	Saturated fatty acids	SFA	Fatty acids		AN_PGC_2019	AN	null	causal	q ~ beta(1,50)	1.38598	0.524961	2.64015	0.00414341	0.032797
GCST90451248	Saturated fatty acids	SFA	Fatty acids		AN_PGC_2019	AN	sharing	causal	q ~ beta(1,50)	1.00168	0.420385	2.38277	0.00859144	0.0741268
GCST90451248	Saturated fatty acids	SFA	Fatty acids		MDD_PGC_2025	MDD	null	sharing	q ~ beta(1,10)	0.00518392	0.577444	0.00897737	0.496419	0.498376
GCST90451248	Saturated fatty acids	SFA	Fatty acids		MDD_PGC_2025	MDD	null	causal	q ~ beta(1,10)	-1.67446	2.25909	-0.741212	0.229283	0.360639
GCST90451248	Saturated fatty acids	SFA	Fatty acids		MDD_PGC_2025	MDD	sharing	causal	q ~ beta(1,10)	-1.67965	1.75997	-0.954363	0.16995	0.357296
GCST90451248	Saturated fatty acids	SFA	Fatty acids		MDD_PGC_2025	MDD	null	sharing	q ~ beta(1,2)	-0.864185	1.32509	-0.652169	0.257146	0.362607
GCST90451248	Saturated fatty acids	SFA	Fatty acids		MDD_PGC_2025	MDD	null	causal	q ~ beta(1,2)	-1.54854	2.15701	-0.717912	0.236406	0.361118
GCST90451248	Saturated fatty acids	SFA	Fatty acids		MDD_PGC_2025	MDD	sharing	causal	q ~ beta(1,2)	-0.684357	0.853015	-0.80228	0.211195	0.458025
GCST90451248	Saturated fatty acids	SFA	Fatty acids		MDD_PGC_2025	MDD	null	sharing	q ~ beta(1,50)	0.304873	0.192254	1.58578	0.0563945	0.119993
GCST90451248	Saturated fatty acids	SFA	Fatty acids		MDD_PGC_2025	MDD	null	causal	q ~ beta(1,50)	-1.87961	2.23212	-0.842071	0.199874	0.33957
GCST90451248	Saturated fatty acids	SFA	Fatty acids		MDD_PGC_2025	MDD	sharing	causal	q ~ beta(1,50)	-2.18448	2.09869	-1.04088	0.148966	0.303629
GCST90451248	Saturated fatty acids	SFA	Fatty acids		OCD_PGC_2018	OCD	null	sharing	q ~ beta(1,10)	-0.360512	1.24745	-0.288998	0.386291	0.444857
GCST90451248	Saturated fatty acids	SFA	Fatty acids		OCD_PGC_2018	OCD	null	causal	q ~ beta(1,10)	-0.659944	2.08165	-0.317029	0.375611	0.442773
GCST90451248	Saturated fatty acids	SFA	Fatty acids		OCD_PGC_2018	OCD	sharing	causal	q ~ beta(1,10)	-0.299431	1.19496	-0.250579	0.40107	0.465084
GCST90451248	Saturated fatty acids	SFA	Fatty acids		OCD_PGC_2018	OCD	null	sharing	q ~ beta(1,2)	-0.323739	1.35913	-0.238195	0.405865	0.455572
GCST90451248	Saturated fatty acids	SFA	Fatty acids		OCD_PGC_2018	OCD	null	causal	q ~ beta(1,2)	-0.637507	2.04002	-0.3125	0.37733	0.441494
GCST90451248	Saturated fatty acids	SFA	Fatty acids		OCD_PGC_2018	OCD	sharing	causal	q ~ beta(1,2)	-0.313769	0.894715	-0.350691	0.36291	0.498091
GCST90451248	Saturated fatty acids	SFA	Fatty acids		OCD_PGC_2018	OCD	null	sharing	q ~ beta(1,50)	-0.271295	0.772493	-0.351194	0.362721	0.411342
GCST90451248	Saturated fatty acids	SFA	Fatty acids		OCD_PGC_2018	OCD	null	causal	q ~ beta(1,50)	-0.894297	1.9904	-0.449304	0.326606	0.414493
GCST90451248	Saturated fatty acids	SFA	Fatty acids		OCD_PGC_2018	OCD	sharing	causal	q ~ beta(1,50)	-0.623002	1.53603	-0.405593	0.342521	0.430101
GCST90451248	Saturated fatty acids	SFA	Fatty acids		PTSD_PGC_2024	PTSD	null	sharing	q ~ beta(1,10)	0.407795	0.291641	1.39827	0.0810153	0.169653
GCST90451248	Saturated fatty acids	SFA	Fatty acids		PTSD_PGC_2024	PTSD	null	causal	q ~ beta(1,10)	0.90498	1.08408	0.834792	0.201917	0.339069
GCST90451248	Saturated fatty acids	SFA	Fatty acids		PTSD_PGC_2024	PTSD	sharing	causal	q ~ beta(1,10)	0.497186	0.860723	0.577637	0.281754	0.417281
GCST90451248	Saturated fatty acids	SFA	Fatty acids		PTSD_PGC_2024	PTSD	null	sharing	q ~ beta(1,2)	0.441454	0.547303	0.806598	0.209949	0.331267
GCST90451248	Saturated fatty acids	SFA	Fatty acids		PTSD_PGC_2024	PTSD	null	causal	q ~ beta(1,2)	0.87747	1.08068	0.811962	0.208407	0.339507
GCST90451248	Saturated fatty acids	SFA	Fatty acids		PTSD_PGC_2024	PTSD	sharing	causal	q ~ beta(1,2)	0.436016	0.564576	0.77229	0.219971	0.461636
GCST90451248	Saturated fatty acids	SFA	Fatty acids		PTSD_PGC_2024	PTSD	null	sharing	q ~ beta(1,50)	0.352822	0.120322	2.93231	0.00168228	0.00616258
GCST90451248	Saturated fatty acids	SFA	Fatty acids		PTSD_PGC_2024	PTSD	null	causal	q ~ beta(1,50)	0.787982	1.12656	0.699457	0.242133	0.367678
GCST90451248	Saturated fatty acids	SFA	Fatty acids		PTSD_PGC_2024	PTSD	sharing	causal	q ~ beta(1,50)	0.43516	1.06495	0.408618	0.34141	0.429861
GCST90451248	Saturated fatty acids	SFA	Fatty acids		SZ_PGC_2022	SZ	null	sharing	q ~ beta(1,10)	0.51202	0.068581	7.46591	4.13615e-14	4.41741e-12
GCST90451248	Saturated fatty acids	SFA	Fatty acids		SZ_PGC_2022	SZ	null	causal	q ~ beta(1,10)	1.19017	0.676686	1.75882	0.039304	0.13441
GCST90451248	Saturated fatty acids	SFA	Fatty acids		SZ_PGC_2022	SZ	sharing	causal	q ~ beta(1,10)	0.67815	0.627924	1.07999	0.140074	0.33338
GCST90451248	Saturated fatty acids	SFA	Fatty acids		SZ_PGC_2022	SZ	null	sharing	q ~ beta(1,2)	0.585512	0.208586	2.80705	0.00249988	0.0223294
GCST90451248	Saturated fatty acids	SFA	Fatty acids		SZ_PGC_2022	SZ	null	causal	q ~ beta(1,2)	1.22414	0.664468	1.84228	0.0327168	0.127183
GCST90451248	Saturated fatty acids	SFA	Fatty acids		SZ_PGC_2022	SZ	sharing	causal	q ~ beta(1,2)	0.638626	0.459048	1.3912	0.0820827	0.320427
GCST90451248	Saturated fatty acids	SFA	Fatty acids		SZ_PGC_2022	SZ	null	sharing	q ~ beta(1,50)	0.482783	0.0361741	13.3461	6.24142e-41	6.65336e-38
GCST90451248	Saturated fatty acids	SFA	Fatty acids		SZ_PGC_2022	SZ	null	causal	q ~ beta(1,50)	1.11206	0.615091	1.80795	0.0353069	0.129337
GCST90451248	Saturated fatty acids	SFA	Fatty acids		SZ_PGC_2022	SZ	sharing	causal	q ~ beta(1,50)	0.629273	0.60409	1.04169	0.148778	0.303629
GCST90451249	Cholesteryl esters to total lipids ratio in small HDL	S_HDL_CE_pct	Relative lipoprotein lipid concentrations	Small HDL ratios	ADHD_PGC_2022	ADHD	null	sharing	q ~ beta(1,10)	0.37287	0.665189	0.560547	0.287553	0.386784
GCST90451249	Cholesteryl esters to total lipids ratio in small HDL	S_HDL_CE_pct	Relative lipoprotein lipid concentrations	Small HDL ratios	ADHD_PGC_2022	ADHD	null	causal	q ~ beta(1,10)	0.82863	1.13103	0.732631	0.231892	0.361046
GCST90451249	Cholesteryl esters to total lipids ratio in small HDL	S_HDL_CE_pct	Relative lipoprotein lipid concentrations	Small HDL ratios	ADHD_PGC_2022	ADHD	sharing	causal	q ~ beta(1,10)	0.45576	0.65247	0.698516	0.242427	0.397103
GCST90451249	Cholesteryl esters to total lipids ratio in small HDL	S_HDL_CE_pct	Relative lipoprotein lipid concentrations	Small HDL ratios	ADHD_PGC_2022	ADHD	null	sharing	q ~ beta(1,2)	0.525017	0.678839	0.773404	0.219642	0.340445
GCST90451249	Cholesteryl esters to total lipids ratio in small HDL	S_HDL_CE_pct	Relative lipoprotein lipid concentrations	Small HDL ratios	ADHD_PGC_2022	ADHD	null	causal	q ~ beta(1,2)	1.0057	1.05787	0.950684	0.170882	0.307355
GCST90451249	Cholesteryl esters to total lipids ratio in small HDL	S_HDL_CE_pct	Relative lipoprotein lipid concentrations	Small HDL ratios	ADHD_PGC_2022	ADHD	sharing	causal	q ~ beta(1,2)	0.480686	0.523013	0.919072	0.179029	0.440853
GCST90451249	Cholesteryl esters to total lipids ratio in small HDL	S_HDL_CE_pct	Relative lipoprotein lipid concentrations	Small HDL ratios	ADHD_PGC_2022	ADHD	null	sharing	q ~ beta(1,50)	0.179504	0.433758	0.413835	0.339497	0.396393
GCST90451249	Cholesteryl esters to total lipids ratio in small HDL	S_HDL_CE_pct	Relative lipoprotein lipid concentrations	Small HDL ratios	ADHD_PGC_2022	ADHD	null	causal	q ~ beta(1,50)	0.541988	1.08003	0.501829	0.307894	0.405686
GCST90451249	Cholesteryl esters to total lipids ratio in small HDL	S_HDL_CE_pct	Relative lipoprotein lipid concentrations	Small HDL ratios	ADHD_PGC_2022	ADHD	sharing	causal	q ~ beta(1,50)	0.362484	0.811952	0.446436	0.327641	0.425849
GCST90451249	Cholesteryl esters to total lipids ratio in small HDL	S_HDL_CE_pct	Relative lipoprotein lipid concentrations	Small HDL ratios	MDD_PGC_2025	MDD	null	sharing	q ~ beta(1,10)	0.311778	0.270699	1.15175	0.124711	0.224489
GCST90451249	Cholesteryl esters to total lipids ratio in small HDL	S_HDL_CE_pct	Relative lipoprotein lipid concentrations	Small HDL ratios	MDD_PGC_2025	MDD	null	causal	q ~ beta(1,10)	-0.821503	1.71094	-0.480148	0.315561	0.413014
GCST90451249	Cholesteryl esters to total lipids ratio in small HDL	S_HDL_CE_pct	Relative lipoprotein lipid concentrations	Small HDL ratios	MDD_PGC_2025	MDD	sharing	causal	q ~ beta(1,10)	-1.13328	1.47218	-0.769799	0.22071	0.38869
GCST90451249	Cholesteryl esters to total lipids ratio in small HDL	S_HDL_CE_pct	Relative lipoprotein lipid concentrations	Small HDL ratios	MDD_PGC_2025	MDD	null	sharing	q ~ beta(1,2)	-0.220814	0.856424	-0.257833	0.398268	0.45219
GCST90451249	Cholesteryl esters to total lipids ratio in small HDL	S_HDL_CE_pct	Relative lipoprotein lipid concentrations	Small HDL ratios	MDD_PGC_2025	MDD	null	causal	q ~ beta(1,2)	-0.840635	1.81696	-0.46266	0.321804	0.421072
GCST90451249	Cholesteryl esters to total lipids ratio in small HDL	S_HDL_CE_pct	Relative lipoprotein lipid concentrations	Small HDL ratios	MDD_PGC_2025	MDD	sharing	causal	q ~ beta(1,2)	-0.619821	0.970576	-0.638612	0.261538	0.47587
GCST90451249	Cholesteryl esters to total lipids ratio in small HDL	S_HDL_CE_pct	Relative lipoprotein lipid concentrations	Small HDL ratios	MDD_PGC_2025	MDD	null	sharing	q ~ beta(1,50)	0.42202	0.100559	4.19672	1.35404e-05	7.4021e-05
GCST90451249	Cholesteryl esters to total lipids ratio in small HDL	S_HDL_CE_pct	Relative lipoprotein lipid concentrations	Small HDL ratios	MDD_PGC_2025	MDD	null	causal	q ~ beta(1,50)	-1.04685	1.72365	-0.607344	0.271811	0.383268
GCST90451249	Cholesteryl esters to total lipids ratio in small HDL	S_HDL_CE_pct	Relative lipoprotein lipid concentrations	Small HDL ratios	MDD_PGC_2025	MDD	sharing	causal	q ~ beta(1,50)	-1.46887	1.66181	-0.883897	0.188376	0.336363
GCST90451249	Cholesteryl esters to total lipids ratio in small HDL	S_HDL_CE_pct	Relative lipoprotein lipid concentrations	Small HDL ratios	PTSD_PGC_2024	PTSD	null	sharing	q ~ beta(1,10)	0.493265	0.175066	2.81759	0.0024193	0.0138915
GCST90451249	Cholesteryl esters to total lipids ratio in small HDL	S_HDL_CE_pct	Relative lipoprotein lipid concentrations	Small HDL ratios	PTSD_PGC_2024	PTSD	null	causal	q ~ beta(1,10)	1.57236	0.269121	5.84257	2.57008e-09	1.19341e-07
GCST90451249	Cholesteryl esters to total lipids ratio in small HDL	S_HDL_CE_pct	Relative lipoprotein lipid concentrations	Small HDL ratios	PTSD_PGC_2024	PTSD	sharing	causal	q ~ beta(1,10)	1.07909	0.177013	6.09613	5.43349e-10	2.52303e-08
GCST90451249	Cholesteryl esters to total lipids ratio in small HDL	S_HDL_CE_pct	Relative lipoprotein lipid concentrations	Small HDL ratios	PTSD_PGC_2024	PTSD	null	sharing	q ~ beta(1,2)	0.626054	0.229684	2.72572	0.00320808	0.0268358
GCST90451249	Cholesteryl esters to total lipids ratio in small HDL	S_HDL_CE_pct	Relative lipoprotein lipid concentrations	Small HDL ratios	PTSD_PGC_2024	PTSD	null	causal	q ~ beta(1,2)	1.6354	0.308948	5.29345	6.00154e-08	2.18125e-06
GCST90451249	Cholesteryl esters to total lipids ratio in small HDL	S_HDL_CE_pct	Relative lipoprotein lipid concentrations	Small HDL ratios	PTSD_PGC_2024	PTSD	sharing	causal	q ~ beta(1,2)	1.00934	0.166487	6.06259	6.69718e-10	5.88236e-08
GCST90451250	Cholesteryl esters in small HDL	S_HDL_CE	Lipoprotein subclasses	Small HDL (average diameter 8.7 nm)	ADHD_PGC_2022	ADHD	null	sharing	q ~ beta(1,10)	-0.522835	1.08048	-0.48389	0.314232	0.404825
GCST90451250	Cholesteryl esters in small HDL	S_HDL_CE	Lipoprotein subclasses	Small HDL (average diameter 8.7 nm)	ADHD_PGC_2022	ADHD	null	causal	q ~ beta(1,10)	-1.02155	2.18194	-0.468181	0.319827	0.41353
GCST90451250	Cholesteryl esters in small HDL	S_HDL_CE	Lipoprotein subclasses	Small HDL (average diameter 8.7 nm)	ADHD_PGC_2022	ADHD	sharing	causal	q ~ beta(1,10)	-0.49871	1.3111	-0.380376	0.351833	0.443032
GCST90451250	Cholesteryl esters in small HDL	S_HDL_CE	Lipoprotein subclasses	Small HDL (average diameter 8.7 nm)	ADHD_PGC_2022	ADHD	null	sharing	q ~ beta(1,2)	-0.865656	1.64829	-0.525185	0.299727	0.39769
GCST90451250	Cholesteryl esters in small HDL	S_HDL_CE	Lipoprotein subclasses	Small HDL (average diameter 8.7 nm)	ADHD_PGC_2022	ADHD	null	causal	q ~ beta(1,2)	-0.737474	2.29817	-0.320897	0.374144	0.440996
GCST90451250	Cholesteryl esters in small HDL	S_HDL_CE	Lipoprotein subclasses	Small HDL (average diameter 8.7 nm)	ADHD_PGC_2022	ADHD	sharing	causal	q ~ beta(1,2)	0.128182	0.778513	0.16465	0.43461	0.498091
GCST90451250	Cholesteryl esters in small HDL	S_HDL_CE	Lipoprotein subclasses	Small HDL (average diameter 8.7 nm)	ADHD_PGC_2022	ADHD	null	sharing	q ~ beta(1,50)	-0.0415156	0.443926	-0.0935192	0.462746	0.479847
GCST90451250	Cholesteryl esters in small HDL	S_HDL_CE	Lipoprotein subclasses	Small HDL (average diameter 8.7 nm)	ADHD_PGC_2022	ADHD	null	causal	q ~ beta(1,50)	-1.03808	2.19107	-0.473778	0.317829	0.409464
GCST90451250	Cholesteryl esters in small HDL	S_HDL_CE	Lipoprotein subclasses	Small HDL (average diameter 8.7 nm)	ADHD_PGC_2022	ADHD	sharing	causal	q ~ beta(1,50)	-0.996565	1.92075	-0.518841	0.301936	0.414239
GCST90451250	Cholesteryl esters in small HDL	S_HDL_CE	Lipoprotein subclasses	Small HDL (average diameter 8.7 nm)	MDD_PGC_2025	MDD	null	sharing	q ~ beta(1,10)	0.399165	0.296228	1.34749	0.0889106	0.179842
GCST90451250	Cholesteryl esters in small HDL	S_HDL_CE	Lipoprotein subclasses	Small HDL (average diameter 8.7 nm)	MDD_PGC_2025	MDD	null	causal	q ~ beta(1,10)	0.542175	1.37824	0.393383	0.347018	0.425698
GCST90451250	Cholesteryl esters in small HDL	S_HDL_CE	Lipoprotein subclasses	Small HDL (average diameter 8.7 nm)	MDD_PGC_2025	MDD	sharing	causal	q ~ beta(1,10)	0.14301	1.13779	0.125691	0.449988	0.483217
GCST90451250	Cholesteryl esters in small HDL	S_HDL_CE	Lipoprotein subclasses	Small HDL (average diameter 8.7 nm)	MDD_PGC_2025	MDD	null	sharing	q ~ beta(1,2)	0.358732	0.671675	0.534086	0.296641	0.395753
GCST90451250	Cholesteryl esters in small HDL	S_HDL_CE	Lipoprotein subclasses	Small HDL (average diameter 8.7 nm)	MDD_PGC_2025	MDD	null	causal	q ~ beta(1,2)	0.893449	1.35894	0.657459	0.255443	0.377611
GCST90451250	Cholesteryl esters in small HDL	S_HDL_CE	Lipoprotein subclasses	Small HDL (average diameter 8.7 nm)	MDD_PGC_2025	MDD	sharing	causal	q ~ beta(1,2)	0.534718	0.704416	0.759093	0.223898	0.465797
GCST90451250	Cholesteryl esters in small HDL	S_HDL_CE	Lipoprotein subclasses	Small HDL (average diameter 8.7 nm)	MDD_PGC_2025	MDD	null	sharing	q ~ beta(1,50)	0.380871	0.140994	2.70134	0.00345306	0.0116486
GCST90451250	Cholesteryl esters in small HDL	S_HDL_CE	Lipoprotein subclasses	Small HDL (average diameter 8.7 nm)	MDD_PGC_2025	MDD	null	causal	q ~ beta(1,50)	0.329886	1.38176	0.238743	0.405652	0.457354
GCST90451250	Cholesteryl esters in small HDL	S_HDL_CE	Lipoprotein subclasses	Small HDL (average diameter 8.7 nm)	MDD_PGC_2025	MDD	sharing	causal	q ~ beta(1,50)	-0.0509853	1.3431	-0.037961	0.484859	0.49696
GCST90451250	Cholesteryl esters in small HDL	S_HDL_CE	Lipoprotein subclasses	Small HDL (average diameter 8.7 nm)	PTSD_PGC_2024	PTSD	null	sharing	q ~ beta(1,10)	0.387662	0.172263	2.25041	0.0122114	0.0482848
GCST90451250	Cholesteryl esters in small HDL	S_HDL_CE	Lipoprotein subclasses	Small HDL (average diameter 8.7 nm)	PTSD_PGC_2024	PTSD	null	causal	q ~ beta(1,10)	0.667305	1.33759	0.498886	0.30893	0.409817
GCST90451250	Cholesteryl esters in small HDL	S_HDL_CE	Lipoprotein subclasses	Small HDL (average diameter 8.7 nm)	PTSD_PGC_2024	PTSD	sharing	causal	q ~ beta(1,10)	0.279643	1.18539	0.235909	0.406752	0.467733
GCST90451250	Cholesteryl esters in small HDL	S_HDL_CE	Lipoprotein subclasses	Small HDL (average diameter 8.7 nm)	PTSD_PGC_2024	PTSD	null	sharing	q ~ beta(1,2)	0.359389	0.546281	0.657882	0.255307	0.362607
GCST90451250	Cholesteryl esters in small HDL	S_HDL_CE	Lipoprotein subclasses	Small HDL (average diameter 8.7 nm)	PTSD_PGC_2024	PTSD	null	causal	q ~ beta(1,2)	0.670503	1.26227	0.531188	0.297644	0.406996
GCST90451250	Cholesteryl esters in small HDL	S_HDL_CE	Lipoprotein subclasses	Small HDL (average diameter 8.7 nm)	PTSD_PGC_2024	PTSD	sharing	causal	q ~ beta(1,2)	0.311114	0.721166	0.431404	0.333087	0.498091
GCST90451250	Cholesteryl esters in small HDL	S_HDL_CE	Lipoprotein subclasses	Small HDL (average diameter 8.7 nm)	PTSD_PGC_2024	PTSD	null	sharing	q ~ beta(1,50)	0.455713	0.0632266	7.20761	2.84714e-13	5.05842e-12
GCST90451250	Cholesteryl esters in small HDL	S_HDL_CE	Lipoprotein subclasses	Small HDL (average diameter 8.7 nm)	PTSD_PGC_2024	PTSD	null	causal	q ~ beta(1,50)	0.582528	1.3244	0.439841	0.330026	0.414493
GCST90451250	Cholesteryl esters in small HDL	S_HDL_CE	Lipoprotein subclasses	Small HDL (average diameter 8.7 nm)	PTSD_PGC_2024	PTSD	sharing	causal	q ~ beta(1,50)	0.126815	1.30318	0.0973121	0.461239	0.492148
GCST90451251	Cholesterol to total lipids ratio in small HDL	S_HDL_C_pct	Relative lipoprotein lipid concentrations	Small HDL ratios	ADHD_PGC_2022	ADHD	null	sharing	q ~ beta(1,10)	0.324265	0.689755	0.470117	0.319136	0.408984
GCST90451251	Cholesterol to total lipids ratio in small HDL	S_HDL_C_pct	Relative lipoprotein lipid concentrations	Small HDL ratios	ADHD_PGC_2022	ADHD	null	causal	q ~ beta(1,10)	0.335229	1.44174	0.232517	0.408068	0.459238
GCST90451251	Cholesterol to total lipids ratio in small HDL	S_HDL_C_pct	Relative lipoprotein lipid concentrations	Small HDL ratios	ADHD_PGC_2022	ADHD	sharing	causal	q ~ beta(1,10)	0.0109641	0.992177	0.0110505	0.495592	0.499512
GCST90451251	Cholesterol to total lipids ratio in small HDL	S_HDL_C_pct	Relative lipoprotein lipid concentrations	Small HDL ratios	ADHD_PGC_2022	ADHD	null	sharing	q ~ beta(1,2)	0.431598	0.752783	0.573337	0.283208	0.385212
GCST90451251	Cholesterol to total lipids ratio in small HDL	S_HDL_C_pct	Relative lipoprotein lipid concentrations	Small HDL ratios	ADHD_PGC_2022	ADHD	null	causal	q ~ beta(1,2)	0.485974	1.44643	0.335982	0.368442	0.437946
GCST90451251	Cholesterol to total lipids ratio in small HDL	S_HDL_C_pct	Relative lipoprotein lipid concentrations	Small HDL ratios	ADHD_PGC_2022	ADHD	sharing	causal	q ~ beta(1,2)	0.0543764	0.784204	0.0693396	0.47236	0.498091
GCST90451251	Cholesterol to total lipids ratio in small HDL	S_HDL_C_pct	Relative lipoprotein lipid concentrations	Small HDL ratios	ADHD_PGC_2022	ADHD	null	sharing	q ~ beta(1,50)	0.163699	0.44656	0.366577	0.356967	0.407094
GCST90451251	Cholesterol to total lipids ratio in small HDL	S_HDL_C_pct	Relative lipoprotein lipid concentrations	Small HDL ratios	ADHD_PGC_2022	ADHD	null	causal	q ~ beta(1,50)	0.0966648	1.44708	0.0667998	0.473371	0.489127
GCST90451251	Cholesterol to total lipids ratio in small HDL	S_HDL_C_pct	Relative lipoprotein lipid concentrations	Small HDL ratios	ADHD_PGC_2022	ADHD	sharing	causal	q ~ beta(1,50)	-0.0670341	1.21026	-0.055388	0.477915	0.494232
GCST90451251	Cholesterol to total lipids ratio in small HDL	S_HDL_C_pct	Relative lipoprotein lipid concentrations	Small HDL ratios	AN_PGC_2019	AN	null	sharing	q ~ beta(1,10)	0.401484	0.244515	1.64196	0.0502993	0.12464
GCST90451251	Cholesterol to total lipids ratio in small HDL	S_HDL_C_pct	Relative lipoprotein lipid concentrations	Small HDL ratios	AN_PGC_2019	AN	null	causal	q ~ beta(1,10)	0.481909	1.30594	0.369014	0.356059	0.429174
GCST90451251	Cholesterol to total lipids ratio in small HDL	S_HDL_C_pct	Relative lipoprotein lipid concentrations	Small HDL ratios	AN_PGC_2019	AN	sharing	causal	q ~ beta(1,10)	0.080425	1.09325	0.0735652	0.470678	0.491173
GCST90451251	Cholesterol to total lipids ratio in small HDL	S_HDL_C_pct	Relative lipoprotein lipid concentrations	Small HDL ratios	AN_PGC_2019	AN	null	sharing	q ~ beta(1,2)	0.35618	0.60611	0.58765	0.278384	0.38106
GCST90451251	Cholesterol to total lipids ratio in small HDL	S_HDL_C_pct	Relative lipoprotein lipid concentrations	Small HDL ratios	AN_PGC_2019	AN	null	causal	q ~ beta(1,2)	0.640944	1.34629	0.476082	0.317008	0.420285
GCST90451251	Cholesterol to total lipids ratio in small HDL	S_HDL_C_pct	Relative lipoprotein lipid concentrations	Small HDL ratios	AN_PGC_2019	AN	sharing	causal	q ~ beta(1,2)	0.284764	0.752427	0.37846	0.352544	0.498091
GCST90451251	Cholesterol to total lipids ratio in small HDL	S_HDL_C_pct	Relative lipoprotein lipid concentrations	Small HDL ratios	AN_PGC_2019	AN	null	sharing	q ~ beta(1,50)	0.40835	0.100852	4.04899	2.57196e-05	0.000134398
GCST90451251	Cholesterol to total lipids ratio in small HDL	S_HDL_C_pct	Relative lipoprotein lipid concentrations	Small HDL ratios	AN_PGC_2019	AN	null	causal	q ~ beta(1,50)	0.412134	1.34835	0.305658	0.379932	0.443601
GCST90451251	Cholesterol to total lipids ratio in small HDL	S_HDL_C_pct	Relative lipoprotein lipid concentrations	Small HDL ratios	AN_PGC_2019	AN	sharing	causal	q ~ beta(1,50)	0.00378443	1.28658	0.00294147	0.498827	0.499295
GCST90451251	Cholesterol to total lipids ratio in small HDL	S_HDL_C_pct	Relative lipoprotein lipid concentrations	Small HDL ratios	MDD_PGC_2025	MDD	null	sharing	q ~ beta(1,10)	-0.965379	1.13847	-0.847958	0.198231	0.308166
GCST90451251	Cholesterol to total lipids ratio in small HDL	S_HDL_C_pct	Relative lipoprotein lipid concentrations	Small HDL ratios	MDD_PGC_2025	MDD	null	causal	q ~ beta(1,10)	-3.5418	3.01448	-1.17493	0.120011	0.249362
GCST90451251	Cholesterol to total lipids ratio in small HDL	S_HDL_C_pct	Relative lipoprotein lipid concentrations	Small HDL ratios	MDD_PGC_2025	MDD	sharing	causal	q ~ beta(1,10)	-2.57642	2.12375	-1.21315	0.112537	0.310566
GCST90451251	Cholesterol to total lipids ratio in small HDL	S_HDL_C_pct	Relative lipoprotein lipid concentrations	Small HDL ratios	MDD_PGC_2025	MDD	null	sharing	q ~ beta(1,2)	-2.72102	2.11599	-1.28593	0.099234	0.207821
GCST90451251	Cholesterol to total lipids ratio in small HDL	S_HDL_C_pct	Relative lipoprotein lipid concentrations	Small HDL ratios	MDD_PGC_2025	MDD	null	causal	q ~ beta(1,2)	-3.18093	2.95285	-1.07724	0.140686	0.273625
GCST90451251	Cholesterol to total lipids ratio in small HDL	S_HDL_C_pct	Relative lipoprotein lipid concentrations	Small HDL ratios	MDD_PGC_2025	MDD	sharing	causal	q ~ beta(1,2)	-0.459917	0.927281	-0.495985	0.309953	0.498091
GCST90451251	Cholesterol to total lipids ratio in small HDL	S_HDL_C_pct	Relative lipoprotein lipid concentrations	Small HDL ratios	MDD_PGC_2025	MDD	null	sharing	q ~ beta(1,50)	0.0143884	0.318888	0.0451205	0.482006	0.487956
GCST90451251	Cholesterol to total lipids ratio in small HDL	S_HDL_C_pct	Relative lipoprotein lipid concentrations	Small HDL ratios	MDD_PGC_2025	MDD	null	causal	q ~ beta(1,50)	-3.78723	2.95121	-1.28328	0.0996974	0.220036
GCST90451251	Cholesterol to total lipids ratio in small HDL	S_HDL_C_pct	Relative lipoprotein lipid concentrations	Small HDL ratios	MDD_PGC_2025	MDD	sharing	causal	q ~ beta(1,50)	-3.80162	2.75705	-1.37887	0.0839669	0.221556
GCST90451251	Cholesterol to total lipids ratio in small HDL	S_HDL_C_pct	Relative lipoprotein lipid concentrations	Small HDL ratios	PTSD_PGC_2024	PTSD	null	sharing	q ~ beta(1,10)	0.0304703	0.546288	0.0557769	0.47776	0.493047
GCST90451251	Cholesterol to total lipids ratio in small HDL	S_HDL_C_pct	Relative lipoprotein lipid concentrations	Small HDL ratios	PTSD_PGC_2024	PTSD	null	causal	q ~ beta(1,10)	-0.0595425	1.90587	-0.0312417	0.487538	0.493709
GCST90451251	Cholesterol to total lipids ratio in small HDL	S_HDL_C_pct	Relative lipoprotein lipid concentrations	Small HDL ratios	PTSD_PGC_2024	PTSD	sharing	causal	q ~ beta(1,10)	-0.0900128	1.42233	-0.0632856	0.47477	0.491888
GCST90451251	Cholesterol to total lipids ratio in small HDL	S_HDL_C_pct	Relative lipoprotein lipid concentrations	Small HDL ratios	PTSD_PGC_2024	PTSD	null	sharing	q ~ beta(1,2)	-0.261131	1.20877	-0.216031	0.414482	0.459647
GCST90451251	Cholesterol to total lipids ratio in small HDL	S_HDL_C_pct	Relative lipoprotein lipid concentrations	Small HDL ratios	PTSD_PGC_2024	PTSD	null	causal	q ~ beta(1,2)	0.115802	1.90394	0.0608221	0.47575	0.489659
GCST90451251	Cholesterol to total lipids ratio in small HDL	S_HDL_C_pct	Relative lipoprotein lipid concentrations	Small HDL ratios	PTSD_PGC_2024	PTSD	sharing	causal	q ~ beta(1,2)	0.376933	0.715616	0.526725	0.299192	0.496953
GCST90451251	Cholesterol to total lipids ratio in small HDL	S_HDL_C_pct	Relative lipoprotein lipid concentrations	Small HDL ratios	PTSD_PGC_2024	PTSD	null	sharing	q ~ beta(1,50)	0.306909	0.151354	2.02775	0.0212926	0.0540428
GCST90451251	Cholesterol to total lipids ratio in small HDL	S_HDL_C_pct	Relative lipoprotein lipid concentrations	Small HDL ratios	PTSD_PGC_2024	PTSD	null	causal	q ~ beta(1,50)	0.0160189	1.89366	0.00845923	0.496625	0.497619
GCST90451251	Cholesterol to total lipids ratio in small HDL	S_HDL_C_pct	Relative lipoprotein lipid concentrations	Small HDL ratios	PTSD_PGC_2024	PTSD	sharing	causal	q ~ beta(1,50)	-0.29089	1.79416	-0.162132	0.435601	0.479206
GCST90451251	Cholesterol to total lipids ratio in small HDL	S_HDL_C_pct	Relative lipoprotein lipid concentrations	Small HDL ratios	SZ_PGC_2022	SZ	null	sharing	q ~ beta(1,2)	0.65905	0.0935279	7.04656	9.16985e-13	1.61084e-10
GCST90451251	Cholesterol to total lipids ratio in small HDL	S_HDL_C_pct	Relative lipoprotein lipid concentrations	Small HDL ratios	SZ_PGC_2022	SZ	null	causal	q ~ beta(1,2)	1.66627	0.252666	6.59476	2.12965e-11	2.49406e-09
GCST90451251	Cholesterol to total lipids ratio in small HDL	S_HDL_C_pct	Relative lipoprotein lipid concentrations	Small HDL ratios	SZ_PGC_2022	SZ	sharing	causal	q ~ beta(1,2)	1.00722	0.170058	5.92284	1.58217e-09	1.19115e-07
GCST90451251	Cholesterol to total lipids ratio in small HDL	S_HDL_C_pct	Relative lipoprotein lipid concentrations	Small HDL ratios	SZ_PGC_2022	SZ	null	sharing	q ~ beta(1,50)	0.554244	0.0543525	10.1972	1.02032e-24	8.36665e-23
GCST90451251	Cholesterol to total lipids ratio in small HDL	S_HDL_C_pct	Relative lipoprotein lipid concentrations	Small HDL ratios	SZ_PGC_2022	SZ	null	causal	q ~ beta(1,50)	1.4142	0.188841	7.48881	3.47492e-14	2.64591e-12
GCST90451251	Cholesterol to total lipids ratio in small HDL	S_HDL_C_pct	Relative lipoprotein lipid concentrations	Small HDL ratios	SZ_PGC_2022	SZ	sharing	causal	q ~ beta(1,50)	0.859952	0.170002	5.05848	2.11308e-07	7.26627e-06
GCST90451252	Cholesterol in small HDL	S_HDL_C	Lipoprotein subclasses	Small HDL (average diameter 8.7 nm)	ADHD_PGC_2022	ADHD	null	sharing	q ~ beta(1,10)	-1.3577	1.74187	-0.779447	0.217858	0.324792
GCST90451252	Cholesterol in small HDL	S_HDL_C	Lipoprotein subclasses	Small HDL (average diameter 8.7 nm)	ADHD_PGC_2022	ADHD	null	causal	q ~ beta(1,10)	-1.23676	2.34419	-0.527587	0.298893	0.404585
GCST90451252	Cholesterol in small HDL	S_HDL_C	Lipoprotein subclasses	Small HDL (average diameter 8.7 nm)	ADHD_PGC_2022	ADHD	sharing	causal	q ~ beta(1,10)	0.120935	1.0202	0.11854	0.45282	0.483217
GCST90451252	Cholesterol in small HDL	S_HDL_C	Lipoprotein subclasses	Small HDL (average diameter 8.7 nm)	ADHD_PGC_2022	ADHD	null	sharing	q ~ beta(1,2)	-1.56627	2.1385	-0.732415	0.231958	0.349262
GCST90451252	Cholesterol in small HDL	S_HDL_C	Lipoprotein subclasses	Small HDL (average diameter 8.7 nm)	ADHD_PGC_2022	ADHD	null	causal	q ~ beta(1,2)	-0.786253	2.54837	-0.308532	0.378839	0.441494
GCST90451252	Cholesterol in small HDL	S_HDL_C	Lipoprotein subclasses	Small HDL (average diameter 8.7 nm)	ADHD_PGC_2022	ADHD	sharing	causal	q ~ beta(1,2)	0.780016	0.671275	1.16199	0.122619	0.401752
GCST90451252	Cholesterol in small HDL	S_HDL_C	Lipoprotein subclasses	Small HDL (average diameter 8.7 nm)	MDD_PGC_2025	MDD	null	sharing	q ~ beta(1,10)	0.373628	0.314296	1.18878	0.117263	0.217049
GCST90451252	Cholesterol in small HDL	S_HDL_C	Lipoprotein subclasses	Small HDL (average diameter 8.7 nm)	MDD_PGC_2025	MDD	null	causal	q ~ beta(1,10)	-0.088042	1.55938	-0.0564594	0.477488	0.490686
GCST90451252	Cholesterol in small HDL	S_HDL_C	Lipoprotein subclasses	Small HDL (average diameter 8.7 nm)	MDD_PGC_2025	MDD	sharing	causal	q ~ beta(1,10)	-0.46167	1.29529	-0.356422	0.360762	0.446938
GCST90451252	Cholesterol in small HDL	S_HDL_C	Lipoprotein subclasses	Small HDL (average diameter 8.7 nm)	MDD_PGC_2025	MDD	null	sharing	q ~ beta(1,2)	0.16853	0.733633	0.22972	0.409155	0.457376
GCST90451252	Cholesterol in small HDL	S_HDL_C	Lipoprotein subclasses	Small HDL (average diameter 8.7 nm)	MDD_PGC_2025	MDD	null	causal	q ~ beta(1,2)	0.203963	1.52736	0.133539	0.446883	0.477703
GCST90451252	Cholesterol in small HDL	S_HDL_C	Lipoprotein subclasses	Small HDL (average diameter 8.7 nm)	MDD_PGC_2025	MDD	sharing	causal	q ~ beta(1,2)	0.0354328	0.813242	0.0435698	0.482624	0.498091
GCST90451252	Cholesterol in small HDL	S_HDL_C	Lipoprotein subclasses	Small HDL (average diameter 8.7 nm)	MDD_PGC_2025	MDD	null	sharing	q ~ beta(1,50)	0.4066	0.140581	2.89229	0.00191224	0.00686345
GCST90451252	Cholesterol in small HDL	S_HDL_C	Lipoprotein subclasses	Small HDL (average diameter 8.7 nm)	MDD_PGC_2025	MDD	null	causal	q ~ beta(1,50)	-0.208096	1.61609	-0.128765	0.448772	0.478063
GCST90451252	Cholesterol in small HDL	S_HDL_C	Lipoprotein subclasses	Small HDL (average diameter 8.7 nm)	MDD_PGC_2025	MDD	sharing	causal	q ~ beta(1,50)	-0.614697	1.57179	-0.39108	0.347869	0.433718
GCST90451252	Cholesterol in small HDL	S_HDL_C	Lipoprotein subclasses	Small HDL (average diameter 8.7 nm)	PTSD_PGC_2024	PTSD	null	sharing	q ~ beta(1,10)	0.305232	0.453872	0.672509	0.25063	0.351738
GCST90451252	Cholesterol in small HDL	S_HDL_C	Lipoprotein subclasses	Small HDL (average diameter 8.7 nm)	PTSD_PGC_2024	PTSD	null	causal	q ~ beta(1,10)	0.903222	1.03057	0.876429	0.190398	0.329571
GCST90451252	Cholesterol in small HDL	S_HDL_C	Lipoprotein subclasses	Small HDL (average diameter 8.7 nm)	PTSD_PGC_2024	PTSD	sharing	causal	q ~ beta(1,10)	0.597989	0.654777	0.913271	0.18055	0.362028
GCST90451252	Cholesterol in small HDL	S_HDL_C	Lipoprotein subclasses	Small HDL (average diameter 8.7 nm)	PTSD_PGC_2024	PTSD	null	sharing	q ~ beta(1,2)	0.317678	0.766208	0.414611	0.339213	0.416703
GCST90451252	Cholesterol in small HDL	S_HDL_C	Lipoprotein subclasses	Small HDL (average diameter 8.7 nm)	PTSD_PGC_2024	PTSD	null	causal	q ~ beta(1,2)	1.07575	1.23684	0.869757	0.192216	0.327598
GCST90451252	Cholesterol in small HDL	S_HDL_C	Lipoprotein subclasses	Small HDL (average diameter 8.7 nm)	PTSD_PGC_2024	PTSD	sharing	causal	q ~ beta(1,2)	0.758077	0.511074	1.4833	0.068997	0.299271
GCST90451252	Cholesterol in small HDL	S_HDL_C	Lipoprotein subclasses	Small HDL (average diameter 8.7 nm)	PTSD_PGC_2024	PTSD	null	sharing	q ~ beta(1,50)	0.294708	0.134583	2.18978	0.01427	0.0395111
GCST90451252	Cholesterol in small HDL	S_HDL_C	Lipoprotein subclasses	Small HDL (average diameter 8.7 nm)	PTSD_PGC_2024	PTSD	null	causal	q ~ beta(1,50)	0.882858	1.09643	0.805209	0.210349	0.345293
GCST90451252	Cholesterol in small HDL	S_HDL_C	Lipoprotein subclasses	Small HDL (average diameter 8.7 nm)	PTSD_PGC_2024	PTSD	sharing	causal	q ~ beta(1,50)	0.58815	1.01518	0.579355	0.281175	0.405044
GCST90451253	Free cholesterol to total lipids ratio in small HDL	S_HDL_FC_pct	Relative lipoprotein lipid concentrations	Small HDL ratios	ADHD_PGC_2022	ADHD	null	sharing	q ~ beta(1,2)	-5.28804	3.53043	-1.49785	0.0670867	0.165984
GCST90451253	Free cholesterol to total lipids ratio in small HDL	S_HDL_FC_pct	Relative lipoprotein lipid concentrations	Small HDL ratios	ADHD_PGC_2022	ADHD	null	causal	q ~ beta(1,2)	-4.89963	3.86999	-1.26606	0.102746	0.223288
GCST90451253	Free cholesterol to total lipids ratio in small HDL	S_HDL_FC_pct	Relative lipoprotein lipid concentrations	Small HDL ratios	ADHD_PGC_2022	ADHD	sharing	causal	q ~ beta(1,2)	0.388408	1.02902	0.377454	0.352918	0.498091
GCST90451253	Free cholesterol to total lipids ratio in small HDL	S_HDL_FC_pct	Relative lipoprotein lipid concentrations	Small HDL ratios	ADHD_PGC_2022	ADHD	null	sharing	q ~ beta(1,50)	-0.768318	0.645615	-1.19006	0.117012	0.19455
GCST90451253	Free cholesterol to total lipids ratio in small HDL	S_HDL_FC_pct	Relative lipoprotein lipid concentrations	Small HDL ratios	ADHD_PGC_2022	ADHD	null	causal	q ~ beta(1,50)	-4.9666	3.62707	-1.36932	0.0854502	0.198886
GCST90451253	Free cholesterol to total lipids ratio in small HDL	S_HDL_FC_pct	Relative lipoprotein lipid concentrations	Small HDL ratios	ADHD_PGC_2022	ADHD	sharing	causal	q ~ beta(1,50)	-4.19828	3.21386	-1.3063	0.0957246	0.235121
GCST90451253	Free cholesterol to total lipids ratio in small HDL	S_HDL_FC_pct	Relative lipoprotein lipid concentrations	Small HDL ratios	AN_PGC_2019	AN	null	sharing	q ~ beta(1,10)	-0.588484	1.23995	-0.474602	0.317535	0.408096
GCST90451253	Free cholesterol to total lipids ratio in small HDL	S_HDL_FC_pct	Relative lipoprotein lipid concentrations	Small HDL ratios	AN_PGC_2019	AN	null	causal	q ~ beta(1,10)	-4.76876	3.03874	-1.56932	0.0582863	0.165119
GCST90451253	Free cholesterol to total lipids ratio in small HDL	S_HDL_FC_pct	Relative lipoprotein lipid concentrations	Small HDL ratios	AN_PGC_2019	AN	sharing	causal	q ~ beta(1,10)	-4.18028	2.18109	-1.9166	0.0276446	0.166805
GCST90451253	Free cholesterol to total lipids ratio in small HDL	S_HDL_FC_pct	Relative lipoprotein lipid concentrations	Small HDL ratios	AN_PGC_2019	AN	null	sharing	q ~ beta(1,2)	-2.87447	2.08651	-1.37765	0.0841564	0.188506
GCST90451253	Free cholesterol to total lipids ratio in small HDL	S_HDL_FC_pct	Relative lipoprotein lipid concentrations	Small HDL ratios	AN_PGC_2019	AN	null	causal	q ~ beta(1,2)	-4.65957	3.08648	-1.50967	0.065564	0.177646
GCST90451253	Free cholesterol to total lipids ratio in small HDL	S_HDL_FC_pct	Relative lipoprotein lipid concentrations	Small HDL ratios	AN_PGC_2019	AN	sharing	causal	q ~ beta(1,2)	-1.78509	1.10082	-1.6216	0.0524444	0.259514
GCST90451253	Free cholesterol to total lipids ratio in small HDL	S_HDL_FC_pct	Relative lipoprotein lipid concentrations	Small HDL ratios	BIP_PGC_2024	BIP	null	sharing	q ~ beta(1,2)	0.586713	0.50386	1.16444	0.122124	0.237927
GCST90451253	Free cholesterol to total lipids ratio in small HDL	S_HDL_FC_pct	Relative lipoprotein lipid concentrations	Small HDL ratios	BIP_PGC_2024	BIP	null	causal	q ~ beta(1,2)	1.31045	0.963744	1.35975	0.086954	0.203014
GCST90451253	Free cholesterol to total lipids ratio in small HDL	S_HDL_FC_pct	Relative lipoprotein lipid concentrations	Small HDL ratios	BIP_PGC_2024	BIP	sharing	causal	q ~ beta(1,2)	0.723742	0.521961	1.38658	0.0827845	0.32079
GCST90451253	Free cholesterol to total lipids ratio in small HDL	S_HDL_FC_pct	Relative lipoprotein lipid concentrations	Small HDL ratios	BIP_PGC_2024	BIP	null	sharing	q ~ beta(1,50)	0.341761	0.157182	2.17431	0.014841	0.0406696
GCST90451253	Free cholesterol to total lipids ratio in small HDL	S_HDL_FC_pct	Relative lipoprotein lipid concentrations	Small HDL ratios	BIP_PGC_2024	BIP	null	causal	q ~ beta(1,50)	1.04043	0.822057	1.26564	0.102821	0.224145
GCST90451253	Free cholesterol to total lipids ratio in small HDL	S_HDL_FC_pct	Relative lipoprotein lipid concentrations	Small HDL ratios	BIP_PGC_2024	BIP	sharing	causal	q ~ beta(1,50)	0.698669	0.743949	0.939135	0.173831	0.323392
GCST90451253	Free cholesterol to total lipids ratio in small HDL	S_HDL_FC_pct	Relative lipoprotein lipid concentrations	Small HDL ratios	MDD_PGC_2025	MDD	null	sharing	q ~ beta(1,10)	-0.14178	0.958644	-0.147896	0.441212	0.473975
GCST90451253	Free cholesterol to total lipids ratio in small HDL	S_HDL_FC_pct	Relative lipoprotein lipid concentrations	Small HDL ratios	MDD_PGC_2025	MDD	null	causal	q ~ beta(1,10)	-1.38086	2.15033	-0.642163	0.260384	0.376815
GCST90451253	Free cholesterol to total lipids ratio in small HDL	S_HDL_FC_pct	Relative lipoprotein lipid concentrations	Small HDL ratios	MDD_PGC_2025	MDD	sharing	causal	q ~ beta(1,10)	-1.23908	1.47067	-0.842532	0.199745	0.376189
GCST90451253	Free cholesterol to total lipids ratio in small HDL	S_HDL_FC_pct	Relative lipoprotein lipid concentrations	Small HDL ratios	MDD_PGC_2025	MDD	null	sharing	q ~ beta(1,2)	-0.451009	1.35217	-0.333545	0.369361	0.432563
GCST90451253	Free cholesterol to total lipids ratio in small HDL	S_HDL_FC_pct	Relative lipoprotein lipid concentrations	Small HDL ratios	MDD_PGC_2025	MDD	null	causal	q ~ beta(1,2)	-0.853591	2.25582	-0.378394	0.352569	0.431234
GCST90451253	Free cholesterol to total lipids ratio in small HDL	S_HDL_FC_pct	Relative lipoprotein lipid concentrations	Small HDL ratios	MDD_PGC_2025	MDD	sharing	causal	q ~ beta(1,2)	-0.402582	1.13109	-0.355925	0.360948	0.498091
GCST90451253	Free cholesterol to total lipids ratio in small HDL	S_HDL_FC_pct	Relative lipoprotein lipid concentrations	Small HDL ratios	MDD_PGC_2025	MDD	null	sharing	q ~ beta(1,50)	0.124958	0.676671	0.184666	0.426746	0.45628
GCST90451253	Free cholesterol to total lipids ratio in small HDL	S_HDL_FC_pct	Relative lipoprotein lipid concentrations	Small HDL ratios	MDD_PGC_2025	MDD	null	causal	q ~ beta(1,50)	-1.61084	2.14667	-0.750389	0.22651	0.355611
GCST90451253	Free cholesterol to total lipids ratio in small HDL	S_HDL_FC_pct	Relative lipoprotein lipid concentrations	Small HDL ratios	MDD_PGC_2025	MDD	sharing	causal	q ~ beta(1,50)	-1.7358	1.83985	-0.943445	0.172727	0.322504
GCST90451253	Free cholesterol to total lipids ratio in small HDL	S_HDL_FC_pct	Relative lipoprotein lipid concentrations	Small HDL ratios	OCD_PGC_2018	OCD	null	sharing	q ~ beta(1,10)	0.511408	0.449384	1.13802	0.127556	0.227809
GCST90451253	Free cholesterol to total lipids ratio in small HDL	S_HDL_FC_pct	Relative lipoprotein lipid concentrations	Small HDL ratios	OCD_PGC_2018	OCD	null	causal	q ~ beta(1,10)	1.35034	0.578915	2.33254	0.00983621	0.060029
GCST90451253	Free cholesterol to total lipids ratio in small HDL	S_HDL_FC_pct	Relative lipoprotein lipid concentrations	Small HDL ratios	OCD_PGC_2018	OCD	sharing	causal	q ~ beta(1,10)	0.838932	0.210505	3.98532	3.36939e-05	0.000719703
GCST90451253	Free cholesterol to total lipids ratio in small HDL	S_HDL_FC_pct	Relative lipoprotein lipid concentrations	Small HDL ratios	OCD_PGC_2018	OCD	null	sharing	q ~ beta(1,2)	0.588547	0.548676	1.07267	0.14171	0.264673
GCST90451253	Free cholesterol to total lipids ratio in small HDL	S_HDL_FC_pct	Relative lipoprotein lipid concentrations	Small HDL ratios	OCD_PGC_2018	OCD	null	causal	q ~ beta(1,2)	1.61945	0.687983	2.35392	0.00928839	0.0605361
GCST90451253	Free cholesterol to total lipids ratio in small HDL	S_HDL_FC_pct	Relative lipoprotein lipid concentrations	Small HDL ratios	OCD_PGC_2018	OCD	sharing	causal	q ~ beta(1,2)	1.03091	0.300677	3.42862	0.000303333	0.00389894
GCST90451253	Free cholesterol to total lipids ratio in small HDL	S_HDL_FC_pct	Relative lipoprotein lipid concentrations	Small HDL ratios	OCD_PGC_2018	OCD	null	sharing	q ~ beta(1,50)	0.330821	0.237933	1.39039	0.0822045	0.153199
GCST90451253	Free cholesterol to total lipids ratio in small HDL	S_HDL_FC_pct	Relative lipoprotein lipid concentrations	Small HDL ratios	OCD_PGC_2018	OCD	null	causal	q ~ beta(1,50)	1.36753	0.416788	3.28112	0.000516986	0.0057407
GCST90451253	Free cholesterol to total lipids ratio in small HDL	S_HDL_FC_pct	Relative lipoprotein lipid concentrations	Small HDL ratios	OCD_PGC_2018	OCD	sharing	causal	q ~ beta(1,50)	1.03671	0.284861	3.63934	0.000136669	0.00255595
GCST90451253	Free cholesterol to total lipids ratio in small HDL	S_HDL_FC_pct	Relative lipoprotein lipid concentrations	Small HDL ratios	PTSD_PGC_2024	PTSD	null	sharing	q ~ beta(1,10)	-3.43717	1.77706	-1.93419	0.0265448	0.0824123
GCST90451253	Free cholesterol to total lipids ratio in small HDL	S_HDL_FC_pct	Relative lipoprotein lipid concentrations	Small HDL ratios	PTSD_PGC_2024	PTSD	null	causal	q ~ beta(1,10)	-7.99547	3.87846	-2.06151	0.0196274	0.094205
GCST90451253	Free cholesterol to total lipids ratio in small HDL	S_HDL_FC_pct	Relative lipoprotein lipid concentrations	Small HDL ratios	PTSD_PGC_2024	PTSD	sharing	causal	q ~ beta(1,10)	-4.5583	2.20767	-2.06475	0.0194733	0.131691
GCST90451253	Free cholesterol to total lipids ratio in small HDL	S_HDL_FC_pct	Relative lipoprotein lipid concentrations	Small HDL ratios	PTSD_PGC_2024	PTSD	null	sharing	q ~ beta(1,2)	-7.03152	3.25554	-2.15986	0.0153916	0.0730756
GCST90451253	Free cholesterol to total lipids ratio in small HDL	S_HDL_FC_pct	Relative lipoprotein lipid concentrations	Small HDL ratios	PTSD_PGC_2024	PTSD	null	causal	q ~ beta(1,2)	-8.04161	3.90114	-2.06135	0.0196348	0.0976185
GCST90451253	Free cholesterol to total lipids ratio in small HDL	S_HDL_FC_pct	Relative lipoprotein lipid concentrations	Small HDL ratios	PTSD_PGC_2024	PTSD	sharing	causal	q ~ beta(1,2)	-1.01009	0.696348	-1.45056	0.0734511	0.307212
GCST90451253	Free cholesterol to total lipids ratio in small HDL	S_HDL_FC_pct	Relative lipoprotein lipid concentrations	Small HDL ratios	PTSD_PGC_2024	PTSD	null	sharing	q ~ beta(1,50)	-0.111832	0.492773	-0.226944	0.410234	0.444728
GCST90451253	Free cholesterol to total lipids ratio in small HDL	S_HDL_FC_pct	Relative lipoprotein lipid concentrations	Small HDL ratios	PTSD_PGC_2024	PTSD	null	causal	q ~ beta(1,50)	-8.26232	3.94362	-2.09511	0.0180806	0.0896461
GCST90451253	Free cholesterol to total lipids ratio in small HDL	S_HDL_FC_pct	Relative lipoprotein lipid concentrations	Small HDL ratios	PTSD_PGC_2024	PTSD	sharing	causal	q ~ beta(1,50)	-8.15049	3.66646	-2.22298	0.0131084	0.100238
GCST90451253	Free cholesterol to total lipids ratio in small HDL	S_HDL_FC_pct	Relative lipoprotein lipid concentrations	Small HDL ratios	SZ_PGC_2022	SZ	null	sharing	q ~ beta(1,10)	0.566481	0.157289	3.60154	0.00015817	0.00149321
GCST90451253	Free cholesterol to total lipids ratio in small HDL	S_HDL_FC_pct	Relative lipoprotein lipid concentrations	Small HDL ratios	SZ_PGC_2022	SZ	null	causal	q ~ beta(1,10)	1.48941	0.458529	3.24823	0.00058062	0.00659683
GCST90451253	Free cholesterol to total lipids ratio in small HDL	S_HDL_FC_pct	Relative lipoprotein lipid concentrations	Small HDL ratios	SZ_PGC_2022	SZ	sharing	causal	q ~ beta(1,10)	0.922929	0.362046	2.5492	0.00539849	0.0519422
GCST90451253	Free cholesterol to total lipids ratio in small HDL	S_HDL_FC_pct	Relative lipoprotein lipid concentrations	Small HDL ratios	SZ_PGC_2022	SZ	null	sharing	q ~ beta(1,2)	0.655956	0.153539	4.27225	9.67557e-06	0.000172848
GCST90451253	Free cholesterol to total lipids ratio in small HDL	S_HDL_FC_pct	Relative lipoprotein lipid concentrations	Small HDL ratios	SZ_PGC_2022	SZ	null	causal	q ~ beta(1,2)	1.53294	0.458491	3.34344	0.000413732	0.00463908
GCST90451253	Free cholesterol to total lipids ratio in small HDL	S_HDL_FC_pct	Relative lipoprotein lipid concentrations	Small HDL ratios	SZ_PGC_2022	SZ	sharing	causal	q ~ beta(1,2)	0.876983	0.344695	2.54423	0.00547601	0.0461737
GCST90451253	Free cholesterol to total lipids ratio in small HDL	S_HDL_FC_pct	Relative lipoprotein lipid concentrations	Small HDL ratios	SZ_PGC_2022	SZ	null	sharing	q ~ beta(1,50)	0.518301	0.120285	4.30894	8.20203e-06	4.65072e-05
GCST90451253	Free cholesterol to total lipids ratio in small HDL	S_HDL_FC_pct	Relative lipoprotein lipid concentrations	Small HDL ratios	SZ_PGC_2022	SZ	null	causal	q ~ beta(1,50)	1.29074	0.39846	3.23932	0.000599079	0.00645069
GCST90451253	Free cholesterol to total lipids ratio in small HDL	S_HDL_FC_pct	Relative lipoprotein lipid concentrations	Small HDL ratios	SZ_PGC_2022	SZ	sharing	causal	q ~ beta(1,50)	0.772438	0.347737	2.22133	0.0131644	0.100238
GCST90451254	Free cholesterol in small HDL	S_HDL_FC	Lipoprotein subclasses	Small HDL (average diameter 8.7 nm)	ADHD_PGC_2022	ADHD	null	sharing	q ~ beta(1,10)	0.491002	0.466245	1.0531	0.146148	0.249737
GCST90451254	Free cholesterol in small HDL	S_HDL_FC	Lipoprotein subclasses	Small HDL (average diameter 8.7 nm)	ADHD_PGC_2022	ADHD	null	causal	q ~ beta(1,10)	1.35354	0.801591	1.68857	0.0456511	0.142978
GCST90451254	Free cholesterol in small HDL	S_HDL_FC	Lipoprotein subclasses	Small HDL (average diameter 8.7 nm)	ADHD_PGC_2022	ADHD	sharing	causal	q ~ beta(1,10)	0.862539	0.474218	1.81887	0.034466	0.195796
GCST90451254	Free cholesterol in small HDL	S_HDL_FC	Lipoprotein subclasses	Small HDL (average diameter 8.7 nm)	ADHD_PGC_2022	ADHD	null	sharing	q ~ beta(1,2)	0.632368	0.482291	1.31118	0.094899	0.201426
GCST90451254	Free cholesterol in small HDL	S_HDL_FC	Lipoprotein subclasses	Small HDL (average diameter 8.7 nm)	ADHD_PGC_2022	ADHD	null	causal	q ~ beta(1,2)	1.52724	0.712834	2.14249	0.0160772	0.0847266
GCST90451254	Free cholesterol in small HDL	S_HDL_FC	Lipoprotein subclasses	Small HDL (average diameter 8.7 nm)	ADHD_PGC_2022	ADHD	sharing	causal	q ~ beta(1,2)	0.894869	0.31426	2.84754	0.00220292	0.020731
GCST90451254	Free cholesterol in small HDL	S_HDL_FC	Lipoprotein subclasses	Small HDL (average diameter 8.7 nm)	ADHD_PGC_2022	ADHD	null	sharing	q ~ beta(1,50)	0.296138	0.443122	0.668299	0.251971	0.327164
GCST90451254	Free cholesterol in small HDL	S_HDL_FC	Lipoprotein subclasses	Small HDL (average diameter 8.7 nm)	ADHD_PGC_2022	ADHD	null	causal	q ~ beta(1,50)	1.13421	0.803162	1.41218	0.0789487	0.192584
GCST90451254	Free cholesterol in small HDL	S_HDL_FC	Lipoprotein subclasses	Small HDL (average diameter 8.7 nm)	ADHD_PGC_2022	ADHD	sharing	causal	q ~ beta(1,50)	0.83807	0.557212	1.50404	0.0662853	0.203123
GCST90451254	Free cholesterol in small HDL	S_HDL_FC	Lipoprotein subclasses	Small HDL (average diameter 8.7 nm)	MDD_PGC_2025	MDD	null	sharing	q ~ beta(1,10)	0.466849	0.23675	1.97191	0.0243102	0.0782027
GCST90451254	Free cholesterol in small HDL	S_HDL_FC	Lipoprotein subclasses	Small HDL (average diameter 8.7 nm)	MDD_PGC_2025	MDD	null	causal	q ~ beta(1,10)	0.484568	1.19448	0.405672	0.342492	0.422869
GCST90451254	Free cholesterol in small HDL	S_HDL_FC	Lipoprotein subclasses	Small HDL (average diameter 8.7 nm)	MDD_PGC_2025	MDD	sharing	causal	q ~ beta(1,10)	0.0177181	0.979856	0.0180824	0.492787	0.498859
GCST90451254	Free cholesterol in small HDL	S_HDL_FC	Lipoprotein subclasses	Small HDL (average diameter 8.7 nm)	MDD_PGC_2025	MDD	null	sharing	q ~ beta(1,2)	0.377249	0.522342	0.722226	0.235078	0.34996
GCST90451254	Free cholesterol in small HDL	S_HDL_FC	Lipoprotein subclasses	Small HDL (average diameter 8.7 nm)	MDD_PGC_2025	MDD	null	causal	q ~ beta(1,2)	0.500789	1.23387	0.405869	0.342419	0.429294
GCST90451254	Free cholesterol in small HDL	S_HDL_FC	Lipoprotein subclasses	Small HDL (average diameter 8.7 nm)	MDD_PGC_2025	MDD	sharing	causal	q ~ beta(1,2)	0.123539	0.720879	0.171373	0.431965	0.498091
GCST90451254	Free cholesterol in small HDL	S_HDL_FC	Lipoprotein subclasses	Small HDL (average diameter 8.7 nm)	MDD_PGC_2025	MDD	null	sharing	q ~ beta(1,50)	0.436626	0.11246	3.88251	5.16922e-05	0.000259924
GCST90451254	Free cholesterol in small HDL	S_HDL_FC	Lipoprotein subclasses	Small HDL (average diameter 8.7 nm)	MDD_PGC_2025	MDD	null	causal	q ~ beta(1,50)	0.386492	1.19345	0.323844	0.373028	0.44134
GCST90451254	Free cholesterol in small HDL	S_HDL_FC	Lipoprotein subclasses	Small HDL (average diameter 8.7 nm)	MDD_PGC_2025	MDD	sharing	causal	q ~ beta(1,50)	-0.0501339	1.11387	-0.0450089	0.48205	0.49696
GCST90451254	Free cholesterol in small HDL	S_HDL_FC	Lipoprotein subclasses	Small HDL (average diameter 8.7 nm)	PTSD_PGC_2024	PTSD	null	sharing	q ~ beta(1,10)	0.561606	0.137623	4.08077	2.24432e-05	0.000281992
GCST90451254	Free cholesterol in small HDL	S_HDL_FC	Lipoprotein subclasses	Small HDL (average diameter 8.7 nm)	PTSD_PGC_2024	PTSD	null	causal	q ~ beta(1,10)	1.3622	0.561518	2.42592	0.00763475	0.0519358
GCST90451254	Free cholesterol in small HDL	S_HDL_FC	Lipoprotein subclasses	Small HDL (average diameter 8.7 nm)	PTSD_PGC_2024	PTSD	sharing	causal	q ~ beta(1,10)	0.800592	0.472313	1.69505	0.0450333	0.226866
GCST90451254	Free cholesterol in small HDL	S_HDL_FC	Lipoprotein subclasses	Small HDL (average diameter 8.7 nm)	PTSD_PGC_2024	PTSD	null	sharing	q ~ beta(1,2)	0.664005	0.219207	3.02913	0.00122631	0.0124153
GCST90451254	Free cholesterol in small HDL	S_HDL_FC	Lipoprotein subclasses	Small HDL (average diameter 8.7 nm)	PTSD_PGC_2024	PTSD	null	causal	q ~ beta(1,2)	1.66311	0.580254	2.86618	0.0020773	0.0192059
GCST90451254	Free cholesterol in small HDL	S_HDL_FC	Lipoprotein subclasses	Small HDL (average diameter 8.7 nm)	PTSD_PGC_2024	PTSD	sharing	causal	q ~ beta(1,2)	0.999108	0.370596	2.69595	0.00350945	0.0315442
GCST90451254	Free cholesterol in small HDL	S_HDL_FC	Lipoprotein subclasses	Small HDL (average diameter 8.7 nm)	PTSD_PGC_2024	PTSD	null	sharing	q ~ beta(1,50)	0.419179	0.0932009	4.49758	3.43654e-06	2.10012e-05
GCST90451254	Free cholesterol in small HDL	S_HDL_FC	Lipoprotein subclasses	Small HDL (average diameter 8.7 nm)	PTSD_PGC_2024	PTSD	null	causal	q ~ beta(1,50)	1.26492	0.582138	2.17289	0.0148943	0.0786008
GCST90451254	Free cholesterol in small HDL	S_HDL_FC	Lipoprotein subclasses	Small HDL (average diameter 8.7 nm)	PTSD_PGC_2024	PTSD	sharing	causal	q ~ beta(1,50)	0.845743	0.537712	1.57286	0.0578761	0.195875
GCST90451255	Total lipids in small HDL	S_HDL_L	Lipoprotein subclasses	Small HDL (average diameter 8.7 nm)	ADHD_PGC_2022	ADHD	null	sharing	q ~ beta(1,10)	-0.927315	1.71072	-0.542061	0.293888	0.391362
GCST90451255	Total lipids in small HDL	S_HDL_L	Lipoprotein subclasses	Small HDL (average diameter 8.7 nm)	ADHD_PGC_2022	ADHD	null	causal	q ~ beta(1,10)	-0.92891	2.33109	-0.398488	0.345135	0.42466
GCST90451255	Total lipids in small HDL	S_HDL_L	Lipoprotein subclasses	Small HDL (average diameter 8.7 nm)	ADHD_PGC_2022	ADHD	sharing	causal	q ~ beta(1,10)	-0.00159506	1.30404	-0.00122317	0.499512	0.499512
GCST90451255	Total lipids in small HDL	S_HDL_L	Lipoprotein subclasses	Small HDL (average diameter 8.7 nm)	ADHD_PGC_2022	ADHD	null	sharing	q ~ beta(1,2)	-0.708811	1.7152	-0.413254	0.33971	0.416827
GCST90451255	Total lipids in small HDL	S_HDL_L	Lipoprotein subclasses	Small HDL (average diameter 8.7 nm)	ADHD_PGC_2022	ADHD	null	causal	q ~ beta(1,2)	-0.282302	2.30253	-0.122605	0.45121	0.478928
GCST90451255	Total lipids in small HDL	S_HDL_L	Lipoprotein subclasses	Small HDL (average diameter 8.7 nm)	ADHD_PGC_2022	ADHD	sharing	causal	q ~ beta(1,2)	0.426509	0.996542	0.427989	0.334329	0.498091
GCST90451255	Total lipids in small HDL	S_HDL_L	Lipoprotein subclasses	Small HDL (average diameter 8.7 nm)	AN_PGC_2019	AN	null	sharing	q ~ beta(1,10)	0.523035	0.14882	3.51455	0.000220253	0.00189702
GCST90451255	Total lipids in small HDL	S_HDL_L	Lipoprotein subclasses	Small HDL (average diameter 8.7 nm)	AN_PGC_2019	AN	null	causal	q ~ beta(1,10)	1.45922	0.347448	4.19983	1.3356e-05	0.000216125
GCST90451255	Total lipids in small HDL	S_HDL_L	Lipoprotein subclasses	Small HDL (average diameter 8.7 nm)	AN_PGC_2019	AN	sharing	causal	q ~ beta(1,10)	0.936187	0.218985	4.27511	9.55219e-06	0.000255043
GCST90451255	Total lipids in small HDL	S_HDL_L	Lipoprotein subclasses	Small HDL (average diameter 8.7 nm)	AN_PGC_2019	AN	null	sharing	q ~ beta(1,2)	0.689097	0.218795	3.14951	0.000817729	0.00853353
GCST90451255	Total lipids in small HDL	S_HDL_L	Lipoprotein subclasses	Small HDL (average diameter 8.7 nm)	AN_PGC_2019	AN	null	causal	q ~ beta(1,2)	1.63542	0.370328	4.41615	5.02362e-06	0.000108059
GCST90451255	Total lipids in small HDL	S_HDL_L	Lipoprotein subclasses	Small HDL (average diameter 8.7 nm)	AN_PGC_2019	AN	sharing	causal	q ~ beta(1,2)	0.946327	0.160862	5.88286	2.01615e-09	1.41668e-07
GCST90451255	Total lipids in small HDL	S_HDL_L	Lipoprotein subclasses	Small HDL (average diameter 8.7 nm)	AN_PGC_2019	AN	null	sharing	q ~ beta(1,50)	0.440087	0.104932	4.19401	1.37036e-05	7.45307e-05
GCST90451255	Total lipids in small HDL	S_HDL_L	Lipoprotein subclasses	Small HDL (average diameter 8.7 nm)	AN_PGC_2019	AN	null	causal	q ~ beta(1,50)	1.22719	0.316771	3.87405	5.3521e-05	0.000792408
GCST90451255	Total lipids in small HDL	S_HDL_L	Lipoprotein subclasses	Small HDL (average diameter 8.7 nm)	AN_PGC_2019	AN	sharing	causal	q ~ beta(1,50)	0.787099	0.254532	3.09234	0.000992925	0.01357
GCST90451255	Total lipids in small HDL	S_HDL_L	Lipoprotein subclasses	Small HDL (average diameter 8.7 nm)	MDD_PGC_2025	MDD	null	sharing	q ~ beta(1,10)	-0.481679	0.809523	-0.595015	0.275917	0.376346
GCST90451255	Total lipids in small HDL	S_HDL_L	Lipoprotein subclasses	Small HDL (average diameter 8.7 nm)	MDD_PGC_2025	MDD	null	causal	q ~ beta(1,10)	-2.50909	2.77529	-0.904083	0.182976	0.321411
GCST90451255	Total lipids in small HDL	S_HDL_L	Lipoprotein subclasses	Small HDL (average diameter 8.7 nm)	MDD_PGC_2025	MDD	sharing	causal	q ~ beta(1,10)	-2.02741	2.06211	-0.983175	0.162761	0.354029
GCST90451255	Total lipids in small HDL	S_HDL_L	Lipoprotein subclasses	Small HDL (average diameter 8.7 nm)	MDD_PGC_2025	MDD	null	sharing	q ~ beta(1,2)	-1.87615	1.82737	-1.02669	0.152282	0.273434
GCST90451255	Total lipids in small HDL	S_HDL_L	Lipoprotein subclasses	Small HDL (average diameter 8.7 nm)	MDD_PGC_2025	MDD	null	causal	q ~ beta(1,2)	-2.27458	2.60859	-0.871956	0.191616	0.327331
GCST90451255	Total lipids in small HDL	S_HDL_L	Lipoprotein subclasses	Small HDL (average diameter 8.7 nm)	MDD_PGC_2025	MDD	sharing	causal	q ~ beta(1,2)	-0.398425	0.819836	-0.485982	0.31349	0.498091
GCST90451255	Total lipids in small HDL	S_HDL_L	Lipoprotein subclasses	Small HDL (average diameter 8.7 nm)	MDD_PGC_2025	MDD	null	sharing	q ~ beta(1,50)	0.228324	0.257668	0.886118	0.187777	0.268685
GCST90451255	Total lipids in small HDL	S_HDL_L	Lipoprotein subclasses	Small HDL (average diameter 8.7 nm)	MDD_PGC_2025	MDD	null	causal	q ~ beta(1,50)	-2.66193	2.73886	-0.971913	0.165547	0.30218
GCST90451255	Total lipids in small HDL	S_HDL_L	Lipoprotein subclasses	Small HDL (average diameter 8.7 nm)	MDD_PGC_2025	MDD	sharing	causal	q ~ beta(1,50)	-2.89025	2.57237	-1.12358	0.130596	0.280779
GCST90451255	Total lipids in small HDL	S_HDL_L	Lipoprotein subclasses	Small HDL (average diameter 8.7 nm)	PTSD_PGC_2024	PTSD	null	sharing	q ~ beta(1,10)	0.141734	0.405512	0.349519	0.36335	0.431705
GCST90451255	Total lipids in small HDL	S_HDL_L	Lipoprotein subclasses	Small HDL (average diameter 8.7 nm)	PTSD_PGC_2024	PTSD	null	causal	q ~ beta(1,10)	-0.145841	1.88202	-0.0774918	0.469116	0.486896
GCST90451255	Total lipids in small HDL	S_HDL_L	Lipoprotein subclasses	Small HDL (average diameter 8.7 nm)	PTSD_PGC_2024	PTSD	sharing	causal	q ~ beta(1,10)	-0.287575	1.53574	-0.187255	0.425731	0.4753
GCST90451255	Total lipids in small HDL	S_HDL_L	Lipoprotein subclasses	Small HDL (average diameter 8.7 nm)	PTSD_PGC_2024	PTSD	null	sharing	q ~ beta(1,2)	-0.225998	0.973739	-0.232093	0.408233	0.457376
GCST90451255	Total lipids in small HDL	S_HDL_L	Lipoprotein subclasses	Small HDL (average diameter 8.7 nm)	PTSD_PGC_2024	PTSD	null	causal	q ~ beta(1,2)	-0.0567344	1.78	-0.0318733	0.487287	0.492426
GCST90451255	Total lipids in small HDL	S_HDL_L	Lipoprotein subclasses	Small HDL (average diameter 8.7 nm)	PTSD_PGC_2024	PTSD	sharing	causal	q ~ beta(1,2)	0.169263	0.833333	0.203116	0.419522	0.498091
GCST90451255	Total lipids in small HDL	S_HDL_L	Lipoprotein subclasses	Small HDL (average diameter 8.7 nm)	PTSD_PGC_2024	PTSD	null	sharing	q ~ beta(1,50)	0.281476	0.155312	1.81233	0.0349678	0.0819244
GCST90451255	Total lipids in small HDL	S_HDL_L	Lipoprotein subclasses	Small HDL (average diameter 8.7 nm)	PTSD_PGC_2024	PTSD	null	causal	q ~ beta(1,50)	-0.205984	1.9903	-0.103494	0.458785	0.484029
GCST90451255	Total lipids in small HDL	S_HDL_L	Lipoprotein subclasses	Small HDL (average diameter 8.7 nm)	PTSD_PGC_2024	PTSD	sharing	causal	q ~ beta(1,50)	-0.48746	1.88686	-0.258345	0.39807	0.461744
GCST90451255	Total lipids in small HDL	S_HDL_L	Lipoprotein subclasses	Small HDL (average diameter 8.7 nm)	SZ_PGC_2022	SZ	null	sharing	q ~ beta(1,10)	0.504391	0.0537365	9.38636	3.10539e-21	1.65828e-18
GCST90451255	Total lipids in small HDL	S_HDL_L	Lipoprotein subclasses	Small HDL (average diameter 8.7 nm)	SZ_PGC_2022	SZ	null	causal	q ~ beta(1,10)	1.3239	0.191484	6.91393	2.3571e-12	1.79813e-10
GCST90451255	Total lipids in small HDL	S_HDL_L	Lipoprotein subclasses	Small HDL (average diameter 8.7 nm)	SZ_PGC_2022	SZ	sharing	causal	q ~ beta(1,10)	0.819512	0.173001	4.73704	1.08429e-06	3.30863e-05
GCST90451255	Total lipids in small HDL	S_HDL_L	Lipoprotein subclasses	Small HDL (average diameter 8.7 nm)	SZ_PGC_2022	SZ	null	sharing	q ~ beta(1,2)	0.589417	0.0593218	9.93592	1.45236e-23	1.53079e-20
GCST90451255	Total lipids in small HDL	S_HDL_L	Lipoprotein subclasses	Small HDL (average diameter 8.7 nm)	SZ_PGC_2022	SZ	null	causal	q ~ beta(1,2)	1.38111	0.196388	7.03254	1.01403e-12	1.33598e-10
GCST90451255	Total lipids in small HDL	S_HDL_L	Lipoprotein subclasses	Small HDL (average diameter 8.7 nm)	SZ_PGC_2022	SZ	sharing	causal	q ~ beta(1,2)	0.791692	0.168663	4.69393	1.34003e-06	4.14834e-05
GCST90451255	Total lipids in small HDL	S_HDL_L	Lipoprotein subclasses	Small HDL (average diameter 8.7 nm)	SZ_PGC_2022	SZ	null	sharing	q ~ beta(1,50)	0.459953	0.0353081	13.0268	4.30505e-39	2.29459e-36
GCST90451255	Total lipids in small HDL	S_HDL_L	Lipoprotein subclasses	Small HDL (average diameter 8.7 nm)	SZ_PGC_2022	SZ	null	causal	q ~ beta(1,50)	1.26163	0.173788	7.25962	1.9409e-13	1.14945e-11
GCST90451255	Total lipids in small HDL	S_HDL_L	Lipoprotein subclasses	Small HDL (average diameter 8.7 nm)	SZ_PGC_2022	SZ	sharing	causal	q ~ beta(1,50)	0.801682	0.170442	4.70354	1.27845e-06	4.25883e-05
GCST90451257	Phospholipids in small HDL	S_HDL_PL	Lipoprotein subclasses	Small HDL (average diameter 8.7 nm)	ADHD_PGC_2022	ADHD	null	sharing	q ~ beta(1,10)	-0.203023	1.32144	-0.153638	0.438948	0.472558
GCST90451257	Phospholipids in small HDL	S_HDL_PL	Lipoprotein subclasses	Small HDL (average diameter 8.7 nm)	ADHD_PGC_2022	ADHD	null	causal	q ~ beta(1,10)	0.331882	1.69872	0.195372	0.422551	0.464266
GCST90451257	Phospholipids in small HDL	S_HDL_PL	Lipoprotein subclasses	Small HDL (average diameter 8.7 nm)	ADHD_PGC_2022	ADHD	sharing	causal	q ~ beta(1,10)	0.534905	0.903831	0.59182	0.276985	0.415575
GCST90451257	Phospholipids in small HDL	S_HDL_PL	Lipoprotein subclasses	Small HDL (average diameter 8.7 nm)	ADHD_PGC_2022	ADHD	null	sharing	q ~ beta(1,2)	0.0685432	1.33294	0.0514226	0.479494	0.492925
GCST90451257	Phospholipids in small HDL	S_HDL_PL	Lipoprotein subclasses	Small HDL (average diameter 8.7 nm)	ADHD_PGC_2022	ADHD	null	causal	q ~ beta(1,2)	0.744796	1.6517	0.450928	0.326021	0.421072
GCST90451257	Phospholipids in small HDL	S_HDL_PL	Lipoprotein subclasses	Small HDL (average diameter 8.7 nm)	ADHD_PGC_2022	ADHD	sharing	causal	q ~ beta(1,2)	0.676253	0.708673	0.954253	0.169978	0.433214
GCST90451257	Phospholipids in small HDL	S_HDL_PL	Lipoprotein subclasses	Small HDL (average diameter 8.7 nm)	ADHD_PGC_2022	ADHD	null	sharing	q ~ beta(1,50)	-0.414746	1.08613	-0.381856	0.351284	0.403088
GCST90451257	Phospholipids in small HDL	S_HDL_PL	Lipoprotein subclasses	Small HDL (average diameter 8.7 nm)	ADHD_PGC_2022	ADHD	null	causal	q ~ beta(1,50)	-0.113273	1.73958	-0.0651151	0.474041	0.489185
GCST90451257	Phospholipids in small HDL	S_HDL_PL	Lipoprotein subclasses	Small HDL (average diameter 8.7 nm)	ADHD_PGC_2022	ADHD	sharing	causal	q ~ beta(1,50)	0.301473	1.20579	0.250021	0.401286	0.462455
GCST90451257	Phospholipids in small HDL	S_HDL_PL	Lipoprotein subclasses	Small HDL (average diameter 8.7 nm)	MDD_PGC_2025	MDD	null	sharing	q ~ beta(1,10)	-0.326906	0.672232	-0.4863	0.313377	0.40447
GCST90451257	Phospholipids in small HDL	S_HDL_PL	Lipoprotein subclasses	Small HDL (average diameter 8.7 nm)	MDD_PGC_2025	MDD	null	causal	q ~ beta(1,10)	-2.36151	2.54381	-0.928336	0.176617	0.313855
GCST90451257	Phospholipids in small HDL	S_HDL_PL	Lipoprotein subclasses	Small HDL (average diameter 8.7 nm)	MDD_PGC_2025	MDD	sharing	causal	q ~ beta(1,10)	-2.0346	1.93159	-1.05333	0.146095	0.337725
GCST90451257	Phospholipids in small HDL	S_HDL_PL	Lipoprotein subclasses	Small HDL (average diameter 8.7 nm)	MDD_PGC_2025	MDD	null	sharing	q ~ beta(1,2)	-1.64138	1.63898	-1.00147	0.1583	0.278318
GCST90451257	Phospholipids in small HDL	S_HDL_PL	Lipoprotein subclasses	Small HDL (average diameter 8.7 nm)	MDD_PGC_2025	MDD	null	causal	q ~ beta(1,2)	-2.24949	2.52242	-0.891798	0.186251	0.32129
GCST90451257	Phospholipids in small HDL	S_HDL_PL	Lipoprotein subclasses	Small HDL (average diameter 8.7 nm)	MDD_PGC_2025	MDD	sharing	causal	q ~ beta(1,2)	-0.608111	0.905117	-0.671859	0.250837	0.471119
GCST90451257	Phospholipids in small HDL	S_HDL_PL	Lipoprotein subclasses	Small HDL (average diameter 8.7 nm)	MDD_PGC_2025	MDD	null	sharing	q ~ beta(1,50)	0.265412	0.198265	1.33867	0.0903386	0.162342
GCST90451257	Phospholipids in small HDL	S_HDL_PL	Lipoprotein subclasses	Small HDL (average diameter 8.7 nm)	MDD_PGC_2025	MDD	null	causal	q ~ beta(1,50)	-2.47447	2.50228	-0.988887	0.161359	0.296567
GCST90451257	Phospholipids in small HDL	S_HDL_PL	Lipoprotein subclasses	Small HDL (average diameter 8.7 nm)	MDD_PGC_2025	MDD	sharing	causal	q ~ beta(1,50)	-2.73988	2.36091	-1.16052	0.122919	0.273552
GCST90451257	Phospholipids in small HDL	S_HDL_PL	Lipoprotein subclasses	Small HDL (average diameter 8.7 nm)	PTSD_PGC_2024	PTSD	null	sharing	q ~ beta(1,10)	-0.687568	0.877402	-0.783641	0.216626	0.324028
GCST90451257	Phospholipids in small HDL	S_HDL_PL	Lipoprotein subclasses	Small HDL (average diameter 8.7 nm)	PTSD_PGC_2024	PTSD	null	causal	q ~ beta(1,10)	-1.31967	2.77718	-0.475185	0.317328	0.41353
GCST90451257	Phospholipids in small HDL	S_HDL_PL	Lipoprotein subclasses	Small HDL (average diameter 8.7 nm)	PTSD_PGC_2024	PTSD	sharing	causal	q ~ beta(1,10)	-0.632105	2.01236	-0.314111	0.376718	0.453591
GCST90451257	Phospholipids in small HDL	S_HDL_PL	Lipoprotein subclasses	Small HDL (average diameter 8.7 nm)	PTSD_PGC_2024	PTSD	null	sharing	q ~ beta(1,2)	-1.68329	1.94599	-0.865006	0.193518	0.313448
GCST90451257	Phospholipids in small HDL	S_HDL_PL	Lipoprotein subclasses	Small HDL (average diameter 8.7 nm)	PTSD_PGC_2024	PTSD	null	causal	q ~ beta(1,2)	-1.42555	2.67749	-0.532422	0.297217	0.406996
GCST90451257	Phospholipids in small HDL	S_HDL_PL	Lipoprotein subclasses	Small HDL (average diameter 8.7 nm)	PTSD_PGC_2024	PTSD	sharing	causal	q ~ beta(1,2)	0.257735	0.788589	0.326831	0.371898	0.498091
GCST90451257	Phospholipids in small HDL	S_HDL_PL	Lipoprotein subclasses	Small HDL (average diameter 8.7 nm)	PTSD_PGC_2024	PTSD	null	sharing	q ~ beta(1,50)	0.172832	0.183694	0.940871	0.173386	0.254937
GCST90451257	Phospholipids in small HDL	S_HDL_PL	Lipoprotein subclasses	Small HDL (average diameter 8.7 nm)	PTSD_PGC_2024	PTSD	null	causal	q ~ beta(1,50)	-1.13932	2.80843	-0.405678	0.34249	0.423052
GCST90451257	Phospholipids in small HDL	S_HDL_PL	Lipoprotein subclasses	Small HDL (average diameter 8.7 nm)	PTSD_PGC_2024	PTSD	sharing	causal	q ~ beta(1,50)	-1.31215	2.69304	-0.487238	0.313045	0.417654
GCST90451257	Phospholipids in small HDL	S_HDL_PL	Lipoprotein subclasses	Small HDL (average diameter 8.7 nm)	SZ_PGC_2022	SZ	null	sharing	q ~ beta(1,10)	0.551695	0.0574602	9.60133	3.94609e-22	4.21442e-19
GCST90451257	Phospholipids in small HDL	S_HDL_PL	Lipoprotein subclasses	Small HDL (average diameter 8.7 nm)	SZ_PGC_2022	SZ	null	causal	q ~ beta(1,10)	1.28061	0.332205	3.85488	5.78928e-05	0.000858743
GCST90451257	Phospholipids in small HDL	S_HDL_PL	Lipoprotein subclasses	Small HDL (average diameter 8.7 nm)	SZ_PGC_2022	SZ	sharing	causal	q ~ beta(1,10)	0.728917	0.310973	2.34399	0.00953943	0.0783173
GCST90451257	Phospholipids in small HDL	S_HDL_PL	Lipoprotein subclasses	Small HDL (average diameter 8.7 nm)	SZ_PGC_2022	SZ	null	sharing	q ~ beta(1,2)	0.571084	0.101398	5.63208	8.90242e-09	3.90965e-07
GCST90451257	Phospholipids in small HDL	S_HDL_PL	Lipoprotein subclasses	Small HDL (average diameter 8.7 nm)	SZ_PGC_2022	SZ	null	causal	q ~ beta(1,2)	1.41289	0.314618	4.49081	3.54767e-06	8.49828e-05
GCST90451257	Phospholipids in small HDL	S_HDL_PL	Lipoprotein subclasses	Small HDL (average diameter 8.7 nm)	SZ_PGC_2022	SZ	sharing	causal	q ~ beta(1,2)	0.841804	0.217478	3.87075	5.42499e-05	0.000794159
GCST90451257	Phospholipids in small HDL	S_HDL_PL	Lipoprotein subclasses	Small HDL (average diameter 8.7 nm)	SZ_PGC_2022	SZ	null	sharing	q ~ beta(1,50)	0.463718	0.0381612	12.1516	2.81434e-34	7.50023e-32
GCST90451257	Phospholipids in small HDL	S_HDL_PL	Lipoprotein subclasses	Small HDL (average diameter 8.7 nm)	SZ_PGC_2022	SZ	null	causal	q ~ beta(1,50)	1.1857	0.361273	3.28201	0.000515358	0.0057407
GCST90451257	Phospholipids in small HDL	S_HDL_PL	Lipoprotein subclasses	Small HDL (average diameter 8.7 nm)	SZ_PGC_2022	SZ	sharing	causal	q ~ beta(1,50)	0.721983	0.360382	2.00338	0.0225683	0.13592
GCST90451258	Concentration of small HDL particles	S_HDL_P	Lipoprotein subclasses	Small HDL (average diameter 8.7 nm)	ADHD_PGC_2022	ADHD	null	sharing	q ~ beta(1,10)	-1.40284	1.75193	-0.800741	0.211641	0.318878
GCST90451258	Concentration of small HDL particles	S_HDL_P	Lipoprotein subclasses	Small HDL (average diameter 8.7 nm)	ADHD_PGC_2022	ADHD	null	causal	q ~ beta(1,10)	-2.40928	2.76144	-0.872475	0.191475	0.330565
GCST90451258	Concentration of small HDL particles	S_HDL_P	Lipoprotein subclasses	Small HDL (average diameter 8.7 nm)	ADHD_PGC_2022	ADHD	sharing	causal	q ~ beta(1,10)	-1.00645	1.58517	-0.634912	0.262743	0.409859
GCST90451258	Concentration of small HDL particles	S_HDL_P	Lipoprotein subclasses	Small HDL (average diameter 8.7 nm)	ADHD_PGC_2022	ADHD	null	sharing	q ~ beta(1,2)	-1.9828	2.21515	-0.895108	0.185365	0.306204
GCST90451258	Concentration of small HDL particles	S_HDL_P	Lipoprotein subclasses	Small HDL (average diameter 8.7 nm)	ADHD_PGC_2022	ADHD	null	causal	q ~ beta(1,2)	-1.9377	2.8257	-0.685744	0.246437	0.369209
GCST90451258	Concentration of small HDL particles	S_HDL_P	Lipoprotein subclasses	Small HDL (average diameter 8.7 nm)	ADHD_PGC_2022	ADHD	sharing	causal	q ~ beta(1,2)	0.0450974	0.90953	0.0495833	0.480227	0.498091
GCST90451258	Concentration of small HDL particles	S_HDL_P	Lipoprotein subclasses	Small HDL (average diameter 8.7 nm)	ADHD_PGC_2022	ADHD	null	sharing	q ~ beta(1,50)	-0.735881	1.20287	-0.611774	0.270344	0.340967
GCST90451258	Concentration of small HDL particles	S_HDL_P	Lipoprotein subclasses	Small HDL (average diameter 8.7 nm)	ADHD_PGC_2022	ADHD	null	causal	q ~ beta(1,50)	-2.54725	2.83382	-0.898875	0.18436	0.326457
GCST90451258	Concentration of small HDL particles	S_HDL_P	Lipoprotein subclasses	Small HDL (average diameter 8.7 nm)	ADHD_PGC_2022	ADHD	sharing	causal	q ~ beta(1,50)	-1.81137	2.32195	-0.780105	0.217665	0.36082
GCST90451258	Concentration of small HDL particles	S_HDL_P	Lipoprotein subclasses	Small HDL (average diameter 8.7 nm)	MDD_PGC_2025	MDD	null	sharing	q ~ beta(1,10)	-0.160548	0.669581	-0.239774	0.405253	0.455589
GCST90451258	Concentration of small HDL particles	S_HDL_P	Lipoprotein subclasses	Small HDL (average diameter 8.7 nm)	MDD_PGC_2025	MDD	null	causal	q ~ beta(1,10)	-1.5495	2.37303	-0.652962	0.25689	0.373215
GCST90451258	Concentration of small HDL particles	S_HDL_P	Lipoprotein subclasses	Small HDL (average diameter 8.7 nm)	MDD_PGC_2025	MDD	sharing	causal	q ~ beta(1,10)	-1.38895	1.78389	-0.778608	0.218105	0.38869
GCST90451258	Concentration of small HDL particles	S_HDL_P	Lipoprotein subclasses	Small HDL (average diameter 8.7 nm)	MDD_PGC_2025	MDD	null	sharing	q ~ beta(1,2)	-1.03135	1.50967	-0.683164	0.247251	0.355782
GCST90451258	Concentration of small HDL particles	S_HDL_P	Lipoprotein subclasses	Small HDL (average diameter 8.7 nm)	MDD_PGC_2025	MDD	null	causal	q ~ beta(1,2)	-1.20739	2.30547	-0.523709	0.300241	0.408775
GCST90451258	Concentration of small HDL particles	S_HDL_P	Lipoprotein subclasses	Small HDL (average diameter 8.7 nm)	MDD_PGC_2025	MDD	sharing	causal	q ~ beta(1,2)	-0.176041	0.837145	-0.210287	0.416722	0.498091
GCST90451258	Concentration of small HDL particles	S_HDL_P	Lipoprotein subclasses	Small HDL (average diameter 8.7 nm)	MDD_PGC_2025	MDD	null	sharing	q ~ beta(1,50)	0.275619	0.234526	1.17522	0.119954	0.19825
GCST90451258	Concentration of small HDL particles	S_HDL_P	Lipoprotein subclasses	Small HDL (average diameter 8.7 nm)	MDD_PGC_2025	MDD	null	causal	q ~ beta(1,50)	-1.64943	2.42875	-0.679127	0.248529	0.367752
GCST90451258	Concentration of small HDL particles	S_HDL_P	Lipoprotein subclasses	Small HDL (average diameter 8.7 nm)	MDD_PGC_2025	MDD	sharing	causal	q ~ beta(1,50)	-1.92505	2.28631	-0.841987	0.199898	0.349508
GCST90451258	Concentration of small HDL particles	S_HDL_P	Lipoprotein subclasses	Small HDL (average diameter 8.7 nm)	PTSD_PGC_2024	PTSD	null	sharing	q ~ beta(1,10)	-0.283137	0.802681	-0.35274	0.362142	0.43166
GCST90451258	Concentration of small HDL particles	S_HDL_P	Lipoprotein subclasses	Small HDL (average diameter 8.7 nm)	PTSD_PGC_2024	PTSD	null	causal	q ~ beta(1,10)	-0.682891	2.13476	-0.319891	0.374526	0.442773
GCST90451258	Concentration of small HDL particles	S_HDL_P	Lipoprotein subclasses	Small HDL (average diameter 8.7 nm)	PTSD_PGC_2024	PTSD	sharing	causal	q ~ beta(1,10)	-0.399754	1.49894	-0.266691	0.394854	0.462394
GCST90451258	Concentration of small HDL particles	S_HDL_P	Lipoprotein subclasses	Small HDL (average diameter 8.7 nm)	PTSD_PGC_2024	PTSD	null	sharing	q ~ beta(1,2)	-0.735144	1.48533	-0.494936	0.310323	0.401429
GCST90451258	Concentration of small HDL particles	S_HDL_P	Lipoprotein subclasses	Small HDL (average diameter 8.7 nm)	PTSD_PGC_2024	PTSD	null	causal	q ~ beta(1,2)	-0.579289	2.19325	-0.264124	0.395842	0.448621
GCST90451258	Concentration of small HDL particles	S_HDL_P	Lipoprotein subclasses	Small HDL (average diameter 8.7 nm)	PTSD_PGC_2024	PTSD	sharing	causal	q ~ beta(1,2)	0.155856	0.794182	0.196247	0.422209	0.498091
GCST90451258	Concentration of small HDL particles	S_HDL_P	Lipoprotein subclasses	Small HDL (average diameter 8.7 nm)	PTSD_PGC_2024	PTSD	null	sharing	q ~ beta(1,50)	0.169061	0.207426	0.815041	0.207524	0.286711
GCST90451258	Concentration of small HDL particles	S_HDL_P	Lipoprotein subclasses	Small HDL (average diameter 8.7 nm)	PTSD_PGC_2024	PTSD	null	causal	q ~ beta(1,50)	-0.750793	2.21417	-0.339086	0.367272	0.440649
GCST90451258	Concentration of small HDL particles	S_HDL_P	Lipoprotein subclasses	Small HDL (average diameter 8.7 nm)	PTSD_PGC_2024	PTSD	sharing	causal	q ~ beta(1,50)	-0.919854	2.07601	-0.443087	0.328851	0.425849
GCST90451259	Triglycerides to total lipids ratio in small HDL	S_HDL_TG_pct	Relative lipoprotein lipid concentrations	Small HDL ratios	ADHD_PGC_2022	ADHD	null	sharing	q ~ beta(1,10)	-3.57378	2.64498	-1.35116	0.0883225	0.179842
GCST90451259	Triglycerides to total lipids ratio in small HDL	S_HDL_TG_pct	Relative lipoprotein lipid concentrations	Small HDL ratios	ADHD_PGC_2022	ADHD	null	causal	q ~ beta(1,10)	-5.68112	3.72456	-1.52531	0.0635904	0.171501
GCST90451259	Triglycerides to total lipids ratio in small HDL	S_HDL_TG_pct	Relative lipoprotein lipid concentrations	Small HDL ratios	ADHD_PGC_2022	ADHD	sharing	causal	q ~ beta(1,10)	-2.10734	2.07259	-1.01677	0.154632	0.346265
GCST90451259	Triglycerides to total lipids ratio in small HDL	S_HDL_TG_pct	Relative lipoprotein lipid concentrations	Small HDL ratios	ADHD_PGC_2022	ADHD	null	sharing	q ~ beta(1,2)	-4.56288	2.98462	-1.5288	0.0631573	0.160875
GCST90451259	Triglycerides to total lipids ratio in small HDL	S_HDL_TG_pct	Relative lipoprotein lipid concentrations	Small HDL ratios	ADHD_PGC_2022	ADHD	null	causal	q ~ beta(1,2)	-5.19044	3.75481	-1.38234	0.083433	0.202157
GCST90451259	Triglycerides to total lipids ratio in small HDL	S_HDL_TG_pct	Relative lipoprotein lipid concentrations	Small HDL ratios	ADHD_PGC_2022	ADHD	sharing	causal	q ~ beta(1,2)	-0.627551	1.01159	-0.620358	0.267511	0.480335
GCST90451259	Triglycerides to total lipids ratio in small HDL	S_HDL_TG_pct	Relative lipoprotein lipid concentrations	Small HDL ratios	ADHD_PGC_2022	ADHD	null	sharing	q ~ beta(1,50)	-2.77257	1.93544	-1.43253	0.0759967	0.144407
GCST90451259	Triglycerides to total lipids ratio in small HDL	S_HDL_TG_pct	Relative lipoprotein lipid concentrations	Small HDL ratios	ADHD_PGC_2022	ADHD	null	causal	q ~ beta(1,50)	-6.0042	3.6577	-1.64152	0.0503444	0.149491
GCST90451259	Triglycerides to total lipids ratio in small HDL	S_HDL_TG_pct	Relative lipoprotein lipid concentrations	Small HDL ratios	ADHD_PGC_2022	ADHD	sharing	causal	q ~ beta(1,50)	-3.23164	2.76934	-1.16693	0.121619	0.271954
GCST90451259	Triglycerides to total lipids ratio in small HDL	S_HDL_TG_pct	Relative lipoprotein lipid concentrations	Small HDL ratios	AN_PGC_2019	AN	null	sharing	q ~ beta(1,10)	-3.04363	1.92861	-1.57815	0.0572659	0.134123
GCST90451259	Triglycerides to total lipids ratio in small HDL	S_HDL_TG_pct	Relative lipoprotein lipid concentrations	Small HDL ratios	AN_PGC_2019	AN	null	causal	q ~ beta(1,10)	-5.41229	3.61044	-1.49907	0.0669279	0.17615
GCST90451259	Triglycerides to total lipids ratio in small HDL	S_HDL_TG_pct	Relative lipoprotein lipid concentrations	Small HDL ratios	AN_PGC_2019	AN	sharing	causal	q ~ beta(1,10)	-2.36867	1.94622	-1.21706	0.11179	0.310363
GCST90451259	Triglycerides to total lipids ratio in small HDL	S_HDL_TG_pct	Relative lipoprotein lipid concentrations	Small HDL ratios	AN_PGC_2019	AN	null	sharing	q ~ beta(1,2)	-4.76054	2.97396	-1.60074	0.0547167	0.148528
GCST90451259	Triglycerides to total lipids ratio in small HDL	S_HDL_TG_pct	Relative lipoprotein lipid concentrations	Small HDL ratios	AN_PGC_2019	AN	null	causal	q ~ beta(1,2)	-5.2656	3.62522	-1.45249	0.0731826	0.186684
GCST90451259	Triglycerides to total lipids ratio in small HDL	S_HDL_TG_pct	Relative lipoprotein lipid concentrations	Small HDL ratios	AN_PGC_2019	AN	sharing	causal	q ~ beta(1,2)	-0.505051	0.784052	-0.644155	0.259737	0.47587
GCST90451259	Triglycerides to total lipids ratio in small HDL	S_HDL_TG_pct	Relative lipoprotein lipid concentrations	Small HDL ratios	AN_PGC_2019	AN	null	sharing	q ~ beta(1,50)	-0.44759	0.543545	-0.823465	0.205122	0.28511
GCST90451259	Triglycerides to total lipids ratio in small HDL	S_HDL_TG_pct	Relative lipoprotein lipid concentrations	Small HDL ratios	AN_PGC_2019	AN	null	causal	q ~ beta(1,50)	-5.41485	3.58463	-1.51057	0.0654487	0.171845
GCST90451259	Triglycerides to total lipids ratio in small HDL	S_HDL_TG_pct	Relative lipoprotein lipid concentrations	Small HDL ratios	AN_PGC_2019	AN	sharing	causal	q ~ beta(1,50)	-4.96726	3.17885	-1.5626	0.0590737	0.197622
GCST90451259	Triglycerides to total lipids ratio in small HDL	S_HDL_TG_pct	Relative lipoprotein lipid concentrations	Small HDL ratios	ASD_PGC_2019	ASD	null	sharing	q ~ beta(1,10)	0.117542	0.608925	0.193031	0.423467	0.465291
GCST90451259	Triglycerides to total lipids ratio in small HDL	S_HDL_TG_pct	Relative lipoprotein lipid concentrations	Small HDL ratios	ASD_PGC_2019	ASD	null	causal	q ~ beta(1,10)	-0.969434	2.08315	-0.46537	0.320833	0.414329
GCST90451259	Triglycerides to total lipids ratio in small HDL	S_HDL_TG_pct	Relative lipoprotein lipid concentrations	Small HDL ratios	ASD_PGC_2019	ASD	sharing	causal	q ~ beta(1,10)	-1.08698	1.57337	-0.690857	0.244828	0.398447
GCST90451259	Triglycerides to total lipids ratio in small HDL	S_HDL_TG_pct	Relative lipoprotein lipid concentrations	Small HDL ratios	ASD_PGC_2019	ASD	null	sharing	q ~ beta(1,2)	-0.452155	1.10772	-0.408186	0.341569	0.41744
GCST90451259	Triglycerides to total lipids ratio in small HDL	S_HDL_TG_pct	Relative lipoprotein lipid concentrations	Small HDL ratios	ASD_PGC_2019	ASD	null	causal	q ~ beta(1,2)	-0.890827	2.01501	-0.442095	0.32921	0.421072
GCST90451259	Triglycerides to total lipids ratio in small HDL	S_HDL_TG_pct	Relative lipoprotein lipid concentrations	Small HDL ratios	ASD_PGC_2019	ASD	sharing	causal	q ~ beta(1,2)	-0.438673	0.942707	-0.465333	0.320847	0.498091
GCST90451259	Triglycerides to total lipids ratio in small HDL	S_HDL_TG_pct	Relative lipoprotein lipid concentrations	Small HDL ratios	ASD_PGC_2019	ASD	null	sharing	q ~ beta(1,50)	0.251221	0.296549	0.847151	0.198456	0.279482
GCST90451259	Triglycerides to total lipids ratio in small HDL	S_HDL_TG_pct	Relative lipoprotein lipid concentrations	Small HDL ratios	ASD_PGC_2019	ASD	null	causal	q ~ beta(1,50)	-1.07776	2.03248	-0.530269	0.297963	0.399826
GCST90451259	Triglycerides to total lipids ratio in small HDL	S_HDL_TG_pct	Relative lipoprotein lipid concentrations	Small HDL ratios	ASD_PGC_2019	ASD	sharing	causal	q ~ beta(1,50)	-1.32898	1.84614	-0.719871	0.235802	0.375159
GCST90451259	Triglycerides to total lipids ratio in small HDL	S_HDL_TG_pct	Relative lipoprotein lipid concentrations	Small HDL ratios	MDD_PGC_2025	MDD	null	sharing	q ~ beta(1,10)	-3.16619	2.60787	-1.21409	0.112356	0.210151
GCST90451259	Triglycerides to total lipids ratio in small HDL	S_HDL_TG_pct	Relative lipoprotein lipid concentrations	Small HDL ratios	MDD_PGC_2025	MDD	null	causal	q ~ beta(1,10)	-5.64272	3.49831	-1.61299	0.0533738	0.156173
GCST90451259	Triglycerides to total lipids ratio in small HDL	S_HDL_TG_pct	Relative lipoprotein lipid concentrations	Small HDL ratios	MDD_PGC_2025	MDD	sharing	causal	q ~ beta(1,10)	-2.47653	1.97037	-1.25688	0.104398	0.305345
GCST90451259	Triglycerides to total lipids ratio in small HDL	S_HDL_TG_pct	Relative lipoprotein lipid concentrations	Small HDL ratios	MDD_PGC_2025	MDD	null	sharing	q ~ beta(1,2)	-3.70636	2.60509	-1.42274	0.0774062	0.178525
GCST90451259	Triglycerides to total lipids ratio in small HDL	S_HDL_TG_pct	Relative lipoprotein lipid concentrations	Small HDL ratios	MDD_PGC_2025	MDD	null	causal	q ~ beta(1,2)	-5.26013	3.52522	-1.49214	0.0678311	0.180997
GCST90451259	Triglycerides to total lipids ratio in small HDL	S_HDL_TG_pct	Relative lipoprotein lipid concentrations	Small HDL ratios	MDD_PGC_2025	MDD	sharing	causal	q ~ beta(1,2)	-1.55377	1.16968	-1.32837	0.0920288	0.343966
GCST90451259	Triglycerides to total lipids ratio in small HDL	S_HDL_TG_pct	Relative lipoprotein lipid concentrations	Small HDL ratios	MDD_PGC_2025	MDD	null	sharing	q ~ beta(1,50)	-2.11949	1.47536	-1.4366	0.0754165	0.14393
GCST90451259	Triglycerides to total lipids ratio in small HDL	S_HDL_TG_pct	Relative lipoprotein lipid concentrations	Small HDL ratios	MDD_PGC_2025	MDD	null	causal	q ~ beta(1,50)	-5.89882	3.39958	-1.73516	0.0413563	0.133613
GCST90451259	Triglycerides to total lipids ratio in small HDL	S_HDL_TG_pct	Relative lipoprotein lipid concentrations	Small HDL ratios	MDD_PGC_2025	MDD	sharing	causal	q ~ beta(1,50)	-3.77933	2.55834	-1.47725	0.0698037	0.203192
GCST90451259	Triglycerides to total lipids ratio in small HDL	S_HDL_TG_pct	Relative lipoprotein lipid concentrations	Small HDL ratios	OCD_PGC_2018	OCD	null	sharing	q ~ beta(1,10)	-0.734609	1.40524	-0.522765	0.300569	0.394843
GCST90451259	Triglycerides to total lipids ratio in small HDL	S_HDL_TG_pct	Relative lipoprotein lipid concentrations	Small HDL ratios	OCD_PGC_2018	OCD	null	causal	q ~ beta(1,10)	-2.13756	2.55939	-0.835183	0.201807	0.339069
GCST90451259	Triglycerides to total lipids ratio in small HDL	S_HDL_TG_pct	Relative lipoprotein lipid concentrations	Small HDL ratios	OCD_PGC_2018	OCD	sharing	causal	q ~ beta(1,10)	-1.40295	1.46258	-0.959229	0.168722	0.357296
GCST90451259	Triglycerides to total lipids ratio in small HDL	S_HDL_TG_pct	Relative lipoprotein lipid concentrations	Small HDL ratios	OCD_PGC_2018	OCD	null	sharing	q ~ beta(1,2)	-1.21327	1.76346	-0.688009	0.245723	0.35519
GCST90451259	Triglycerides to total lipids ratio in small HDL	S_HDL_TG_pct	Relative lipoprotein lipid concentrations	Small HDL ratios	OCD_PGC_2018	OCD	null	causal	q ~ beta(1,2)	-2.02261	2.51161	-0.805303	0.210322	0.341046
GCST90451259	Triglycerides to total lipids ratio in small HDL	S_HDL_TG_pct	Relative lipoprotein lipid concentrations	Small HDL ratios	OCD_PGC_2018	OCD	sharing	causal	q ~ beta(1,2)	-0.809332	0.907561	-0.891766	0.186259	0.443683
GCST90451259	Triglycerides to total lipids ratio in small HDL	S_HDL_TG_pct	Relative lipoprotein lipid concentrations	Small HDL ratios	OCD_PGC_2018	OCD	null	sharing	q ~ beta(1,50)	-0.340358	0.773428	-0.440064	0.329945	0.389995
GCST90451259	Triglycerides to total lipids ratio in small HDL	S_HDL_TG_pct	Relative lipoprotein lipid concentrations	Small HDL ratios	OCD_PGC_2018	OCD	null	causal	q ~ beta(1,50)	-2.37235	2.51438	-0.943513	0.172709	0.310469
GCST90451259	Triglycerides to total lipids ratio in small HDL	S_HDL_TG_pct	Relative lipoprotein lipid concentrations	Small HDL ratios	OCD_PGC_2018	OCD	sharing	causal	q ~ beta(1,50)	-2.03199	1.99564	-1.01822	0.154288	0.309739
GCST90451259	Triglycerides to total lipids ratio in small HDL	S_HDL_TG_pct	Relative lipoprotein lipid concentrations	Small HDL ratios	PTSD_PGC_2024	PTSD	null	sharing	q ~ beta(1,10)	-2.34265	2.03704	-1.15003	0.125066	0.224489
GCST90451259	Triglycerides to total lipids ratio in small HDL	S_HDL_TG_pct	Relative lipoprotein lipid concentrations	Small HDL ratios	PTSD_PGC_2024	PTSD	null	causal	q ~ beta(1,10)	-3.96092	3.44289	-1.15046	0.124976	0.255288
GCST90451259	Triglycerides to total lipids ratio in small HDL	S_HDL_TG_pct	Relative lipoprotein lipid concentrations	Small HDL ratios	PTSD_PGC_2024	PTSD	sharing	causal	q ~ beta(1,10)	-1.61827	1.95173	-0.829145	0.203511	0.377649
GCST90451259	Triglycerides to total lipids ratio in small HDL	S_HDL_TG_pct	Relative lipoprotein lipid concentrations	Small HDL ratios	PTSD_PGC_2024	PTSD	null	sharing	q ~ beta(1,2)	-3.37654	2.6862	-1.25699	0.104378	0.214454
GCST90451259	Triglycerides to total lipids ratio in small HDL	S_HDL_TG_pct	Relative lipoprotein lipid concentrations	Small HDL ratios	PTSD_PGC_2024	PTSD	null	causal	q ~ beta(1,2)	-3.77469	3.43294	-1.09955	0.135764	0.267468
GCST90451259	Triglycerides to total lipids ratio in small HDL	S_HDL_TG_pct	Relative lipoprotein lipid concentrations	Small HDL ratios	PTSD_PGC_2024	PTSD	sharing	causal	q ~ beta(1,2)	-0.398153	1.01543	-0.392104	0.347491	0.498091
GCST90451259	Triglycerides to total lipids ratio in small HDL	S_HDL_TG_pct	Relative lipoprotein lipid concentrations	Small HDL ratios	PTSD_PGC_2024	PTSD	null	sharing	q ~ beta(1,50)	-1.22548	1.32581	-0.924325	0.177659	0.259016
GCST90451259	Triglycerides to total lipids ratio in small HDL	S_HDL_TG_pct	Relative lipoprotein lipid concentrations	Small HDL ratios	PTSD_PGC_2024	PTSD	null	causal	q ~ beta(1,50)	-4.15863	3.36083	-1.23738	0.107973	0.230566
GCST90451259	Triglycerides to total lipids ratio in small HDL	S_HDL_TG_pct	Relative lipoprotein lipid concentrations	Small HDL ratios	PTSD_PGC_2024	PTSD	sharing	causal	q ~ beta(1,50)	-2.93315	2.7479	-1.06741	0.142892	0.297044
GCST90451259	Triglycerides to total lipids ratio in small HDL	S_HDL_TG_pct	Relative lipoprotein lipid concentrations	Small HDL ratios	SZ_PGC_2022	SZ	null	sharing	q ~ beta(1,10)	0.599416	0.266644	2.248	0.0122881	0.0482848
GCST90451259	Triglycerides to total lipids ratio in small HDL	S_HDL_TG_pct	Relative lipoprotein lipid concentrations	Small HDL ratios	SZ_PGC_2022	SZ	null	causal	q ~ beta(1,10)	1.4256	0.260831	5.46561	2.3066e-08	9.1239e-07
GCST90451259	Triglycerides to total lipids ratio in small HDL	S_HDL_TG_pct	Relative lipoprotein lipid concentrations	Small HDL ratios	SZ_PGC_2022	SZ	sharing	causal	q ~ beta(1,10)	0.826186	0.338303	2.44215	0.00730004	0.0643902
GCST90451259	Triglycerides to total lipids ratio in small HDL	S_HDL_TG_pct	Relative lipoprotein lipid concentrations	Small HDL ratios	SZ_PGC_2022	SZ	null	sharing	q ~ beta(1,2)	0.660244	0.185867	3.55223	0.00019099	0.00248523
GCST90451259	Triglycerides to total lipids ratio in small HDL	S_HDL_TG_pct	Relative lipoprotein lipid concentrations	Small HDL ratios	SZ_PGC_2022	SZ	null	causal	q ~ beta(1,2)	1.67482	0.288593	5.80341	3.24902e-09	1.71223e-07
GCST90451259	Triglycerides to total lipids ratio in small HDL	S_HDL_TG_pct	Relative lipoprotein lipid concentrations	Small HDL ratios	SZ_PGC_2022	SZ	sharing	causal	q ~ beta(1,2)	1.01458	0.226703	4.47538	3.81385e-06	8.55277e-05
GCST90451259	Triglycerides to total lipids ratio in small HDL	S_HDL_TG_pct	Relative lipoprotein lipid concentrations	Small HDL ratios	SZ_PGC_2022	SZ	null	sharing	q ~ beta(1,50)	0.578843	0.453669	1.27591	0.100993	0.176201
GCST90451259	Triglycerides to total lipids ratio in small HDL	S_HDL_TG_pct	Relative lipoprotein lipid concentrations	Small HDL ratios	SZ_PGC_2022	SZ	null	causal	q ~ beta(1,50)	1.49146	0.458088	3.25582	0.00056532	0.0061493
GCST90451259	Triglycerides to total lipids ratio in small HDL	S_HDL_TG_pct	Relative lipoprotein lipid concentrations	Small HDL ratios	SZ_PGC_2022	SZ	sharing	causal	q ~ beta(1,50)	0.912613	0.19603	4.65547	1.61618e-06	5.06721e-05
GCST90451260	Triglycerides in small HDL	S_HDL_TG	Lipoprotein subclasses	Small HDL (average diameter 8.7 nm)	ADHD_PGC_2022	ADHD	null	sharing	q ~ beta(1,10)	-7.33873	3.67528	-1.99678	0.0229245	0.0757999
GCST90451260	Triglycerides in small HDL	S_HDL_TG	Lipoprotein subclasses	Small HDL (average diameter 8.7 nm)	ADHD_PGC_2022	ADHD	null	causal	q ~ beta(1,10)	-9.7458	4.83364	-2.01624	0.0218872	0.101548
GCST90451260	Triglycerides in small HDL	S_HDL_TG	Lipoprotein subclasses	Small HDL (average diameter 8.7 nm)	ADHD_PGC_2022	ADHD	sharing	causal	q ~ beta(1,10)	-2.40707	2.60256	-0.924885	0.177513	0.360512
GCST90451260	Triglycerides in small HDL	S_HDL_TG	Lipoprotein subclasses	Small HDL (average diameter 8.7 nm)	ADHD_PGC_2022	ADHD	null	sharing	q ~ beta(1,2)	-8.40843	4.16136	-2.0206	0.0216607	0.0913097
GCST90451260	Triglycerides in small HDL	S_HDL_TG	Lipoprotein subclasses	Small HDL (average diameter 8.7 nm)	ADHD_PGC_2022	ADHD	null	causal	q ~ beta(1,2)	-9.01133	4.86948	-1.85057	0.0321154	0.126778
GCST90451260	Triglycerides in small HDL	S_HDL_TG	Lipoprotein subclasses	Small HDL (average diameter 8.7 nm)	ADHD_PGC_2022	ADHD	sharing	causal	q ~ beta(1,2)	-0.602904	1.2082	-0.49901	0.308886	0.498091
GCST90451260	Triglycerides in small HDL	S_HDL_TG	Lipoprotein subclasses	Small HDL (average diameter 8.7 nm)	ADHD_PGC_2022	ADHD	null	sharing	q ~ beta(1,50)	-6.45999	2.9943	-2.15743	0.0154861	0.042209
GCST90451260	Triglycerides in small HDL	S_HDL_TG	Lipoprotein subclasses	Small HDL (average diameter 8.7 nm)	ADHD_PGC_2022	ADHD	null	causal	q ~ beta(1,50)	-9.89752	4.78086	-2.07024	0.0192152	0.0943934
GCST90451260	Triglycerides in small HDL	S_HDL_TG	Lipoprotein subclasses	Small HDL (average diameter 8.7 nm)	ADHD_PGC_2022	ADHD	sharing	causal	q ~ beta(1,50)	-3.43753	3.64242	-0.943748	0.172649	0.322504
GCST90451260	Triglycerides in small HDL	S_HDL_TG	Lipoprotein subclasses	Small HDL (average diameter 8.7 nm)	AN_PGC_2019	AN	null	sharing	q ~ beta(1,10)	-3.19771	2.08334	-1.53489	0.062405	0.141031
GCST90451260	Triglycerides in small HDL	S_HDL_TG	Lipoprotein subclasses	Small HDL (average diameter 8.7 nm)	AN_PGC_2019	AN	null	causal	q ~ beta(1,10)	-6.01744	3.67298	-1.6383	0.0506795	0.150768
GCST90451260	Triglycerides in small HDL	S_HDL_TG	Lipoprotein subclasses	Small HDL (average diameter 8.7 nm)	AN_PGC_2019	AN	sharing	causal	q ~ beta(1,10)	-2.81973	1.96569	-1.43448	0.075718	0.287782
GCST90451260	Triglycerides in small HDL	S_HDL_TG	Lipoprotein subclasses	Small HDL (average diameter 8.7 nm)	AN_PGC_2019	AN	null	sharing	q ~ beta(1,2)	-5.14275	3.00407	-1.71193	0.043455	0.132374
GCST90451260	Triglycerides in small HDL	S_HDL_TG	Lipoprotein subclasses	Small HDL (average diameter 8.7 nm)	AN_PGC_2019	AN	null	causal	q ~ beta(1,2)	-5.85723	3.75897	-1.5582	0.0595928	0.171147
GCST90451260	Triglycerides in small HDL	S_HDL_TG	Lipoprotein subclasses	Small HDL (average diameter 8.7 nm)	AN_PGC_2019	AN	sharing	causal	q ~ beta(1,2)	-0.714487	0.886126	-0.806304	0.210034	0.458025
GCST90451260	Triglycerides in small HDL	S_HDL_TG	Lipoprotein subclasses	Small HDL (average diameter 8.7 nm)	AN_PGC_2019	AN	null	sharing	q ~ beta(1,50)	-0.90869	0.80899	-1.12324	0.130668	0.210636
GCST90451260	Triglycerides in small HDL	S_HDL_TG	Lipoprotein subclasses	Small HDL (average diameter 8.7 nm)	AN_PGC_2019	AN	null	causal	q ~ beta(1,50)	-6.1771	3.61614	-1.7082	0.0437992	0.137122
GCST90451260	Triglycerides in small HDL	S_HDL_TG	Lipoprotein subclasses	Small HDL (average diameter 8.7 nm)	AN_PGC_2019	AN	sharing	causal	q ~ beta(1,50)	-5.26841	3.02012	-1.74443	0.0405416	0.168854
GCST90451260	Triglycerides in small HDL	S_HDL_TG	Lipoprotein subclasses	Small HDL (average diameter 8.7 nm)	MDD_PGC_2025	MDD	null	sharing	q ~ beta(1,10)	-5.77971	2.9523	-1.9577	0.0251325	0.080124
GCST90451260	Triglycerides in small HDL	S_HDL_TG	Lipoprotein subclasses	Small HDL (average diameter 8.7 nm)	MDD_PGC_2025	MDD	null	causal	q ~ beta(1,10)	-10.8603	4.45711	-2.43662	0.00741269	0.0510175
GCST90451260	Triglycerides in small HDL	S_HDL_TG	Lipoprotein subclasses	Small HDL (average diameter 8.7 nm)	MDD_PGC_2025	MDD	sharing	causal	q ~ beta(1,10)	-5.08057	2.56595	-1.97999	0.0238521	0.152768
GCST90451260	Triglycerides in small HDL	S_HDL_TG	Lipoprotein subclasses	Small HDL (average diameter 8.7 nm)	MDD_PGC_2025	MDD	null	sharing	q ~ beta(1,2)	-9.36462	3.81893	-2.45216	0.00710007	0.0470659
GCST90451260	Triglycerides in small HDL	S_HDL_TG	Lipoprotein subclasses	Small HDL (average diameter 8.7 nm)	MDD_PGC_2025	MDD	null	causal	q ~ beta(1,2)	-10.7328	4.47312	-2.39939	0.00821111	0.0569376
GCST90451260	Triglycerides in small HDL	S_HDL_TG	Lipoprotein subclasses	Small HDL (average diameter 8.7 nm)	MDD_PGC_2025	MDD	sharing	causal	q ~ beta(1,2)	-1.36817	0.811453	-1.68607	0.0458914	0.241485
GCST90451260	Triglycerides in small HDL	S_HDL_TG	Lipoprotein subclasses	Small HDL (average diameter 8.7 nm)	MDD_PGC_2025	MDD	null	sharing	q ~ beta(1,50)	-2.8501	1.40219	-2.0326	0.0210463	0.0536731
GCST90451260	Triglycerides in small HDL	S_HDL_TG	Lipoprotein subclasses	Small HDL (average diameter 8.7 nm)	MDD_PGC_2025	MDD	null	causal	q ~ beta(1,50)	-10.8715	4.42399	-2.4574	0.00699725	0.0493978
GCST90451260	Triglycerides in small HDL	S_HDL_TG	Lipoprotein subclasses	Small HDL (average diameter 8.7 nm)	MDD_PGC_2025	MDD	sharing	causal	q ~ beta(1,50)	-8.02142	3.60305	-2.22629	0.0129974	0.100238
GCST90451260	Triglycerides in small HDL	S_HDL_TG	Lipoprotein subclasses	Small HDL (average diameter 8.7 nm)	OCD_PGC_2018	OCD	null	sharing	q ~ beta(1,10)	-0.40263	1.23533	-0.325931	0.372238	0.437745
GCST90451260	Triglycerides in small HDL	S_HDL_TG	Lipoprotein subclasses	Small HDL (average diameter 8.7 nm)	OCD_PGC_2018	OCD	null	causal	q ~ beta(1,10)	-0.879329	2.16138	-0.406837	0.342064	0.422829
GCST90451260	Triglycerides in small HDL	S_HDL_TG	Lipoprotein subclasses	Small HDL (average diameter 8.7 nm)	OCD_PGC_2018	OCD	sharing	causal	q ~ beta(1,10)	-0.476698	1.21511	-0.392307	0.347416	0.441645
GCST90451260	Triglycerides in small HDL	S_HDL_TG	Lipoprotein subclasses	Small HDL (average diameter 8.7 nm)	OCD_PGC_2018	OCD	null	sharing	q ~ beta(1,2)	-0.581517	1.51532	-0.383759	0.350579	0.42278
GCST90451260	Triglycerides in small HDL	S_HDL_TG	Lipoprotein subclasses	Small HDL (average diameter 8.7 nm)	OCD_PGC_2018	OCD	null	causal	q ~ beta(1,2)	-0.565236	2.12105	-0.266488	0.394932	0.448621
GCST90451260	Triglycerides in small HDL	S_HDL_TG	Lipoprotein subclasses	Small HDL (average diameter 8.7 nm)	OCD_PGC_2018	OCD	sharing	causal	q ~ beta(1,2)	0.0162811	0.746914	0.0217978	0.491305	0.498091
GCST90451260	Triglycerides in small HDL	S_HDL_TG	Lipoprotein subclasses	Small HDL (average diameter 8.7 nm)	OCD_PGC_2018	OCD	null	sharing	q ~ beta(1,50)	-0.17279	0.587089	-0.294317	0.384258	0.427131
GCST90451260	Triglycerides in small HDL	S_HDL_TG	Lipoprotein subclasses	Small HDL (average diameter 8.7 nm)	OCD_PGC_2018	OCD	null	causal	q ~ beta(1,50)	-0.997133	2.07664	-0.480166	0.315555	0.409223
GCST90451260	Triglycerides in small HDL	S_HDL_TG	Lipoprotein subclasses	Small HDL (average diameter 8.7 nm)	OCD_PGC_2018	OCD	sharing	causal	q ~ beta(1,50)	-0.824342	1.6567	-0.497581	0.30939	0.416952
GCST90451260	Triglycerides in small HDL	S_HDL_TG	Lipoprotein subclasses	Small HDL (average diameter 8.7 nm)	PTSD_PGC_2024	PTSD	null	sharing	q ~ beta(1,10)	-3.37439	2.0469	-1.64854	0.0496214	0.124425
GCST90451260	Triglycerides in small HDL	S_HDL_TG	Lipoprotein subclasses	Small HDL (average diameter 8.7 nm)	PTSD_PGC_2024	PTSD	null	causal	q ~ beta(1,10)	-5.47461	3.84912	-1.4223	0.0774696	0.190311
GCST90451260	Triglycerides in small HDL	S_HDL_TG	Lipoprotein subclasses	Small HDL (average diameter 8.7 nm)	PTSD_PGC_2024	PTSD	sharing	causal	q ~ beta(1,10)	-2.10021	2.27456	-0.923351	0.177912	0.360512
GCST90451260	Triglycerides in small HDL	S_HDL_TG	Lipoprotein subclasses	Small HDL (average diameter 8.7 nm)	PTSD_PGC_2024	PTSD	null	sharing	q ~ beta(1,2)	-5.32659	3.17144	-1.67955	0.0465222	0.138515
GCST90451260	Triglycerides in small HDL	S_HDL_TG	Lipoprotein subclasses	Small HDL (average diameter 8.7 nm)	PTSD_PGC_2024	PTSD	null	causal	q ~ beta(1,2)	-5.37601	3.82628	-1.40502	0.0800076	0.196112
GCST90451260	Triglycerides in small HDL	S_HDL_TG	Lipoprotein subclasses	Small HDL (average diameter 8.7 nm)	PTSD_PGC_2024	PTSD	sharing	causal	q ~ beta(1,2)	-0.0494128	0.92507	-0.0534152	0.478701	0.498091
GCST90451260	Triglycerides in small HDL	S_HDL_TG	Lipoprotein subclasses	Small HDL (average diameter 8.7 nm)	PTSD_PGC_2024	PTSD	null	sharing	q ~ beta(1,50)	-0.584959	0.56599	-1.03351	0.150682	0.230734
GCST90451260	Triglycerides in small HDL	S_HDL_TG	Lipoprotein subclasses	Small HDL (average diameter 8.7 nm)	PTSD_PGC_2024	PTSD	null	causal	q ~ beta(1,50)	-5.46779	3.89538	-1.40366	0.0802101	0.193862
GCST90451260	Triglycerides in small HDL	S_HDL_TG	Lipoprotein subclasses	Small HDL (average diameter 8.7 nm)	PTSD_PGC_2024	PTSD	sharing	causal	q ~ beta(1,50)	-4.88283	3.54537	-1.37724	0.0842188	0.221672
GCST90451260	Triglycerides in small HDL	S_HDL_TG	Lipoprotein subclasses	Small HDL (average diameter 8.7 nm)	SZ_PGC_2022	SZ	null	sharing	q ~ beta(1,10)	0.536328	0.118879	4.51154	3.21795e-06	5.28734e-05
GCST90451260	Triglycerides in small HDL	S_HDL_TG	Lipoprotein subclasses	Small HDL (average diameter 8.7 nm)	SZ_PGC_2022	SZ	null	causal	q ~ beta(1,10)	1.40509	0.473865	2.96518	0.00151254	0.0144232
GCST90451260	Triglycerides in small HDL	S_HDL_TG	Lipoprotein subclasses	Small HDL (average diameter 8.7 nm)	SZ_PGC_2022	SZ	sharing	causal	q ~ beta(1,10)	0.868765	0.379798	2.28744	0.0110851	0.0886796
GCST90451260	Triglycerides in small HDL	S_HDL_TG	Lipoprotein subclasses	Small HDL (average diameter 8.7 nm)	SZ_PGC_2022	SZ	null	sharing	q ~ beta(1,50)	0.416939	0.0728256	5.72516	5.1667e-09	5.34729e-08
GCST90451260	Triglycerides in small HDL	S_HDL_TG	Lipoprotein subclasses	Small HDL (average diameter 8.7 nm)	SZ_PGC_2022	SZ	null	causal	q ~ beta(1,50)	1.30602	0.346725	3.76672	8.27037e-05	0.00114496
GCST90451260	Triglycerides in small HDL	S_HDL_TG	Lipoprotein subclasses	Small HDL (average diameter 8.7 nm)	SZ_PGC_2022	SZ	sharing	causal	q ~ beta(1,50)	0.889077	0.299693	2.96662	0.00150545	0.0193351
GCST90451261	Cholesteryl esters to total lipids ratio in small LDL	S_LDL_CE_pct	Relative lipoprotein lipid concentrations	Small LDL ratios	ADHD_PGC_2022	ADHD	null	sharing	q ~ beta(1,10)	-0.425477	1.23248	-0.34522	0.364965	0.432131
GCST90451261	Cholesteryl esters to total lipids ratio in small LDL	S_LDL_CE_pct	Relative lipoprotein lipid concentrations	Small LDL ratios	ADHD_PGC_2022	ADHD	null	causal	q ~ beta(1,10)	-2.11139	2.69859	-0.782408	0.216988	0.351658
GCST90451261	Cholesteryl esters to total lipids ratio in small LDL	S_LDL_CE_pct	Relative lipoprotein lipid concentrations	Small LDL ratios	ADHD_PGC_2022	ADHD	sharing	causal	q ~ beta(1,10)	-1.68592	1.93929	-0.869347	0.192329	0.37279
GCST90451261	Cholesteryl esters to total lipids ratio in small LDL	S_LDL_CE_pct	Relative lipoprotein lipid concentrations	Small LDL ratios	ADHD_PGC_2022	ADHD	null	sharing	q ~ beta(1,2)	-1.16411	1.62525	-0.716267	0.236913	0.351205
GCST90451261	Cholesteryl esters to total lipids ratio in small LDL	S_LDL_CE_pct	Relative lipoprotein lipid concentrations	Small LDL ratios	ADHD_PGC_2022	ADHD	null	causal	q ~ beta(1,2)	-1.98338	2.64652	-0.749428	0.2268	0.354153
GCST90451261	Cholesteryl esters to total lipids ratio in small LDL	S_LDL_CE_pct	Relative lipoprotein lipid concentrations	Small LDL ratios	ADHD_PGC_2022	ADHD	sharing	causal	q ~ beta(1,2)	-0.819267	1.14238	-0.717159	0.236638	0.469368
GCST90451261	Cholesteryl esters to total lipids ratio in small LDL	S_LDL_CE_pct	Relative lipoprotein lipid concentrations	Small LDL ratios	ADHD_PGC_2022	ADHD	null	sharing	q ~ beta(1,50)	-0.39133	0.876722	-0.446356	0.32767	0.389503
GCST90451261	Cholesteryl esters to total lipids ratio in small LDL	S_LDL_CE_pct	Relative lipoprotein lipid concentrations	Small LDL ratios	ADHD_PGC_2022	ADHD	null	causal	q ~ beta(1,50)	-2.25568	2.63047	-0.857519	0.195579	0.335189
GCST90451261	Cholesteryl esters to total lipids ratio in small LDL	S_LDL_CE_pct	Relative lipoprotein lipid concentrations	Small LDL ratios	ADHD_PGC_2022	ADHD	sharing	causal	q ~ beta(1,50)	-1.86435	2.22645	-0.837364	0.201194	0.35036
GCST90451261	Cholesteryl esters to total lipids ratio in small LDL	S_LDL_CE_pct	Relative lipoprotein lipid concentrations	Small LDL ratios	AN_PGC_2019	AN	null	sharing	q ~ beta(1,10)	0.46578	0.246142	1.89232	0.0292243	0.0857459
GCST90451261	Cholesteryl esters to total lipids ratio in small LDL	S_LDL_CE_pct	Relative lipoprotein lipid concentrations	Small LDL ratios	AN_PGC_2019	AN	null	causal	q ~ beta(1,10)	0.649014	1.20366	0.539202	0.294874	0.402501
GCST90451261	Cholesteryl esters to total lipids ratio in small LDL	S_LDL_CE_pct	Relative lipoprotein lipid concentrations	Small LDL ratios	AN_PGC_2019	AN	sharing	causal	q ~ beta(1,10)	0.183235	0.989579	0.185164	0.42655	0.475506
GCST90451261	Cholesteryl esters to total lipids ratio in small LDL	S_LDL_CE_pct	Relative lipoprotein lipid concentrations	Small LDL ratios	AN_PGC_2019	AN	null	sharing	q ~ beta(1,2)	0.417771	0.51071	0.818019	0.206673	0.327569
GCST90451261	Cholesteryl esters to total lipids ratio in small LDL	S_LDL_CE_pct	Relative lipoprotein lipid concentrations	Small LDL ratios	AN_PGC_2019	AN	null	causal	q ~ beta(1,2)	0.803691	1.2522	0.641823	0.260494	0.381111
GCST90451261	Cholesteryl esters to total lipids ratio in small LDL	S_LDL_CE_pct	Relative lipoprotein lipid concentrations	Small LDL ratios	AN_PGC_2019	AN	sharing	causal	q ~ beta(1,2)	0.38592	0.748914	0.515307	0.303169	0.496953
GCST90451261	Cholesteryl esters to total lipids ratio in small LDL	S_LDL_CE_pct	Relative lipoprotein lipid concentrations	Small LDL ratios	AN_PGC_2019	AN	null	sharing	q ~ beta(1,50)	0.418781	0.109153	3.83666	6.23597e-05	0.000309188
GCST90451261	Cholesteryl esters to total lipids ratio in small LDL	S_LDL_CE_pct	Relative lipoprotein lipid concentrations	Small LDL ratios	AN_PGC_2019	AN	null	causal	q ~ beta(1,50)	0.573263	1.15934	0.494473	0.310486	0.407107
GCST90451261	Cholesteryl esters to total lipids ratio in small LDL	S_LDL_CE_pct	Relative lipoprotein lipid concentrations	Small LDL ratios	AN_PGC_2019	AN	sharing	causal	q ~ beta(1,50)	0.154482	1.09404	0.141203	0.443855	0.484784
GCST90451261	Cholesteryl esters to total lipids ratio in small LDL	S_LDL_CE_pct	Relative lipoprotein lipid concentrations	Small LDL ratios	MDD_PGC_2025	MDD	null	sharing	q ~ beta(1,10)	0.172014	0.419916	0.40964	0.341035	0.420099
GCST90451261	Cholesteryl esters to total lipids ratio in small LDL	S_LDL_CE_pct	Relative lipoprotein lipid concentrations	Small LDL ratios	MDD_PGC_2025	MDD	null	causal	q ~ beta(1,10)	-1.35304	2.14836	-0.6298	0.264413	0.381612
GCST90451261	Cholesteryl esters to total lipids ratio in small LDL	S_LDL_CE_pct	Relative lipoprotein lipid concentrations	Small LDL ratios	MDD_PGC_2025	MDD	sharing	causal	q ~ beta(1,10)	-1.52505	1.7955	-0.849372	0.197837	0.373965
GCST90451261	Cholesteryl esters to total lipids ratio in small LDL	S_LDL_CE_pct	Relative lipoprotein lipid concentrations	Small LDL ratios	MDD_PGC_2025	MDD	null	sharing	q ~ beta(1,2)	-0.442686	0.993974	-0.44537	0.328026	0.410834
GCST90451261	Cholesteryl esters to total lipids ratio in small LDL	S_LDL_CE_pct	Relative lipoprotein lipid concentrations	Small LDL ratios	MDD_PGC_2025	MDD	null	causal	q ~ beta(1,2)	-1.31616	2.07896	-0.633087	0.263338	0.383899
GCST90451261	Cholesteryl esters to total lipids ratio in small LDL	S_LDL_CE_pct	Relative lipoprotein lipid concentrations	Small LDL ratios	MDD_PGC_2025	MDD	sharing	causal	q ~ beta(1,2)	-0.873475	1.11419	-0.783954	0.216534	0.460945
GCST90451261	Cholesteryl esters to total lipids ratio in small LDL	S_LDL_CE_pct	Relative lipoprotein lipid concentrations	Small LDL ratios	MDD_PGC_2025	MDD	null	sharing	q ~ beta(1,50)	0.326052	0.14701	2.21789	0.0132813	0.0368694
GCST90451261	Cholesteryl esters to total lipids ratio in small LDL	S_LDL_CE_pct	Relative lipoprotein lipid concentrations	Small LDL ratios	MDD_PGC_2025	MDD	null	causal	q ~ beta(1,50)	-1.42091	2.15343	-0.659837	0.254679	0.370783
GCST90451261	Cholesteryl esters to total lipids ratio in small LDL	S_LDL_CE_pct	Relative lipoprotein lipid concentrations	Small LDL ratios	MDD_PGC_2025	MDD	sharing	causal	q ~ beta(1,50)	-1.74697	2.06395	-0.846417	0.19866	0.348882
GCST90451261	Cholesteryl esters to total lipids ratio in small LDL	S_LDL_CE_pct	Relative lipoprotein lipid concentrations	Small LDL ratios	OCD_PGC_2018	OCD	null	sharing	q ~ beta(1,10)	0.104994	0.901694	0.116441	0.453652	0.480178
GCST90451261	Cholesteryl esters to total lipids ratio in small LDL	S_LDL_CE_pct	Relative lipoprotein lipid concentrations	Small LDL ratios	OCD_PGC_2018	OCD	null	causal	q ~ beta(1,10)	0.730204	1.28018	0.57039	0.284207	0.396749
GCST90451261	Cholesteryl esters to total lipids ratio in small LDL	S_LDL_CE_pct	Relative lipoprotein lipid concentrations	Small LDL ratios	OCD_PGC_2018	OCD	sharing	causal	q ~ beta(1,10)	0.62521	0.563452	1.10961	0.133584	0.328818
GCST90451261	Cholesteryl esters to total lipids ratio in small LDL	S_LDL_CE_pct	Relative lipoprotein lipid concentrations	Small LDL ratios	OCD_PGC_2018	OCD	null	sharing	q ~ beta(1,2)	0.218833	0.954811	0.22919	0.409361	0.457376
GCST90451261	Cholesteryl esters to total lipids ratio in small LDL	S_LDL_CE_pct	Relative lipoprotein lipid concentrations	Small LDL ratios	OCD_PGC_2018	OCD	null	causal	q ~ beta(1,2)	1.05332	1.24042	0.849168	0.197894	0.331616
GCST90451261	Cholesteryl esters to total lipids ratio in small LDL	S_LDL_CE_pct	Relative lipoprotein lipid concentrations	Small LDL ratios	OCD_PGC_2018	OCD	sharing	causal	q ~ beta(1,2)	0.834489	0.404353	2.06376	0.0195202	0.127002
GCST90451261	Cholesteryl esters to total lipids ratio in small LDL	S_LDL_CE_pct	Relative lipoprotein lipid concentrations	Small LDL ratios	OCD_PGC_2018	OCD	null	sharing	q ~ beta(1,50)	0.0519718	0.497628	0.104439	0.458411	0.476282
GCST90451261	Cholesteryl esters to total lipids ratio in small LDL	S_LDL_CE_pct	Relative lipoprotein lipid concentrations	Small LDL ratios	OCD_PGC_2018	OCD	null	causal	q ~ beta(1,50)	0.531779	1.13931	0.466757	0.320337	0.410432
GCST90451261	Cholesteryl esters to total lipids ratio in small LDL	S_LDL_CE_pct	Relative lipoprotein lipid concentrations	Small LDL ratios	OCD_PGC_2018	OCD	sharing	causal	q ~ beta(1,50)	0.479807	0.805818	0.595429	0.275779	0.402712
GCST90451261	Cholesteryl esters to total lipids ratio in small LDL	S_LDL_CE_pct	Relative lipoprotein lipid concentrations	Small LDL ratios	PTSD_PGC_2024	PTSD	null	sharing	q ~ beta(1,10)	0.149364	0.428369	0.348681	0.363665	0.431705
GCST90451261	Cholesteryl esters to total lipids ratio in small LDL	S_LDL_CE_pct	Relative lipoprotein lipid concentrations	Small LDL ratios	PTSD_PGC_2024	PTSD	null	causal	q ~ beta(1,10)	0.207265	1.72148	0.120399	0.452084	0.479856
GCST90451261	Cholesteryl esters to total lipids ratio in small LDL	S_LDL_CE_pct	Relative lipoprotein lipid concentrations	Small LDL ratios	PTSD_PGC_2024	PTSD	sharing	causal	q ~ beta(1,10)	0.0579006	1.3452	0.0430425	0.482834	0.494321
GCST90451261	Cholesteryl esters to total lipids ratio in small LDL	S_LDL_CE_pct	Relative lipoprotein lipid concentrations	Small LDL ratios	PTSD_PGC_2024	PTSD	null	sharing	q ~ beta(1,2)	-0.17448	1.03085	-0.169258	0.432797	0.468826
GCST90451261	Cholesteryl esters to total lipids ratio in small LDL	S_LDL_CE_pct	Relative lipoprotein lipid concentrations	Small LDL ratios	PTSD_PGC_2024	PTSD	null	causal	q ~ beta(1,2)	0.143484	1.7885	0.0802257	0.468029	0.484557
GCST90451261	Cholesteryl esters to total lipids ratio in small LDL	S_LDL_CE_pct	Relative lipoprotein lipid concentrations	Small LDL ratios	PTSD_PGC_2024	PTSD	sharing	causal	q ~ beta(1,2)	0.317964	0.783734	0.405703	0.34248	0.498091
GCST90451261	Cholesteryl esters to total lipids ratio in small LDL	S_LDL_CE_pct	Relative lipoprotein lipid concentrations	Small LDL ratios	PTSD_PGC_2024	PTSD	null	sharing	q ~ beta(1,50)	0.352007	0.106422	3.30765	0.000470411	0.0019512
GCST90451261	Cholesteryl esters to total lipids ratio in small LDL	S_LDL_CE_pct	Relative lipoprotein lipid concentrations	Small LDL ratios	PTSD_PGC_2024	PTSD	null	causal	q ~ beta(1,50)	0.0815414	1.795	0.045427	0.481883	0.492572
GCST90451261	Cholesteryl esters to total lipids ratio in small LDL	S_LDL_CE_pct	Relative lipoprotein lipid concentrations	Small LDL ratios	PTSD_PGC_2024	PTSD	sharing	causal	q ~ beta(1,50)	-0.270465	1.73145	-0.156208	0.437935	0.480781
GCST90451261	Cholesteryl esters to total lipids ratio in small LDL	S_LDL_CE_pct	Relative lipoprotein lipid concentrations	Small LDL ratios	SZ_PGC_2022	SZ	null	sharing	q ~ beta(1,10)	0.502683	0.089088	5.64255	8.37766e-09	3.08529e-07
GCST90451261	Cholesteryl esters to total lipids ratio in small LDL	S_LDL_CE_pct	Relative lipoprotein lipid concentrations	Small LDL ratios	SZ_PGC_2022	SZ	null	causal	q ~ beta(1,10)	1.39189	0.614797	2.26399	0.0117875	0.0680488
GCST90451261	Cholesteryl esters to total lipids ratio in small LDL	S_LDL_CE_pct	Relative lipoprotein lipid concentrations	Small LDL ratios	SZ_PGC_2022	SZ	sharing	causal	q ~ beta(1,10)	0.889209	0.5599	1.58816	0.0561255	0.244661
GCST90451261	Cholesteryl esters to total lipids ratio in small LDL	S_LDL_CE_pct	Relative lipoprotein lipid concentrations	Small LDL ratios	SZ_PGC_2022	SZ	null	sharing	q ~ beta(1,2)	0.64735	0.25033	2.58599	0.004855	0.0357876
GCST90451261	Cholesteryl esters to total lipids ratio in small LDL	S_LDL_CE_pct	Relative lipoprotein lipid concentrations	Small LDL ratios	SZ_PGC_2022	SZ	null	causal	q ~ beta(1,2)	1.33599	0.60459	2.20974	0.0135615	0.0756289
GCST90451261	Cholesteryl esters to total lipids ratio in small LDL	S_LDL_CE_pct	Relative lipoprotein lipid concentrations	Small LDL ratios	SZ_PGC_2022	SZ	sharing	causal	q ~ beta(1,2)	0.688637	0.358118	1.92294	0.027244	0.166949
GCST90451261	Cholesteryl esters to total lipids ratio in small LDL	S_LDL_CE_pct	Relative lipoprotein lipid concentrations	Small LDL ratios	SZ_PGC_2022	SZ	null	sharing	q ~ beta(1,50)	0.481699	0.0518664	9.28731	7.91209e-21	4.01633e-19
GCST90451261	Cholesteryl esters to total lipids ratio in small LDL	S_LDL_CE_pct	Relative lipoprotein lipid concentrations	Small LDL ratios	SZ_PGC_2022	SZ	null	causal	q ~ beta(1,50)	1.29937	0.557796	2.32947	0.00991698	0.0602915
GCST90451261	Cholesteryl esters to total lipids ratio in small LDL	S_LDL_CE_pct	Relative lipoprotein lipid concentrations	Small LDL ratios	SZ_PGC_2022	SZ	sharing	causal	q ~ beta(1,50)	0.817672	0.554262	1.47524	0.0700734	0.203192
GCST90451262	Cholesteryl esters in small LDL	S_LDL_CE	Lipoprotein subclasses	Small LDL (average diameter 18.7 nm)	ADHD_PGC_2022	ADHD	null	sharing	q ~ beta(1,10)	0.558778	0.177687	3.14474	0.000831184	0.00591803
GCST90451262	Cholesteryl esters in small LDL	S_LDL_CE	Lipoprotein subclasses	Small LDL (average diameter 18.7 nm)	ADHD_PGC_2022	ADHD	null	causal	q ~ beta(1,10)	1.09138	0.689128	1.58372	0.0566291	0.162335
GCST90451262	Cholesteryl esters in small LDL	S_LDL_CE	Lipoprotein subclasses	Small LDL (average diameter 18.7 nm)	ADHD_PGC_2022	ADHD	sharing	causal	q ~ beta(1,10)	0.532605	0.716342	0.743508	0.228587	0.38869
GCST90451262	Cholesteryl esters in small LDL	S_LDL_CE	Lipoprotein subclasses	Small LDL (average diameter 18.7 nm)	ADHD_PGC_2022	ADHD	null	sharing	q ~ beta(1,2)	0.68925	0.149854	4.59949	2.11764e-06	4.2923e-05
GCST90451262	Cholesteryl esters in small LDL	S_LDL_CE	Lipoprotein subclasses	Small LDL (average diameter 18.7 nm)	ADHD_PGC_2022	ADHD	null	causal	q ~ beta(1,2)	1.31002	0.70965	1.84601	0.0324454	0.127183
GCST90451262	Cholesteryl esters in small LDL	S_LDL_CE	Lipoprotein subclasses	Small LDL (average diameter 18.7 nm)	ADHD_PGC_2022	ADHD	sharing	causal	q ~ beta(1,2)	0.620772	0.604954	1.02615	0.152411	0.424386
GCST90451262	Cholesteryl esters in small LDL	S_LDL_CE	Lipoprotein subclasses	Small LDL (average diameter 18.7 nm)	ADHD_PGC_2022	ADHD	null	sharing	q ~ beta(1,50)	0.34676	0.107013	3.24036	0.000596905	0.00241023
GCST90451262	Cholesteryl esters in small LDL	S_LDL_CE	Lipoprotein subclasses	Small LDL (average diameter 18.7 nm)	ADHD_PGC_2022	ADHD	null	causal	q ~ beta(1,50)	0.997483	0.773723	1.2892	0.0986646	0.218208
GCST90451262	Cholesteryl esters in small LDL	S_LDL_CE	Lipoprotein subclasses	Small LDL (average diameter 18.7 nm)	ADHD_PGC_2022	ADHD	sharing	causal	q ~ beta(1,50)	0.650723	0.811541	0.801836	0.211324	0.356442
GCST90451262	Cholesteryl esters in small LDL	S_LDL_CE	Lipoprotein subclasses	Small LDL (average diameter 18.7 nm)	AN_PGC_2019	AN	null	sharing	q ~ beta(1,10)	0.45333	0.284636	1.59267	0.0556175	0.131415
GCST90451262	Cholesteryl esters in small LDL	S_LDL_CE	Lipoprotein subclasses	Small LDL (average diameter 18.7 nm)	AN_PGC_2019	AN	null	causal	q ~ beta(1,10)	1.61275	0.446343	3.61326	0.000151185	0.00201832
GCST90451262	Cholesteryl esters in small LDL	S_LDL_CE	Lipoprotein subclasses	Small LDL (average diameter 18.7 nm)	AN_PGC_2019	AN	sharing	causal	q ~ beta(1,10)	1.15942	0.202221	5.73346	4.92016e-09	1.97433e-07
GCST90451262	Cholesteryl esters in small LDL	S_LDL_CE	Lipoprotein subclasses	Small LDL (average diameter 18.7 nm)	AN_PGC_2019	AN	null	sharing	q ~ beta(1,2)	0.717839	0.416811	1.72222	0.042515	0.130644
GCST90451262	Cholesteryl esters in small LDL	S_LDL_CE	Lipoprotein subclasses	Small LDL (average diameter 18.7 nm)	AN_PGC_2019	AN	null	causal	q ~ beta(1,2)	1.9353	0.622278	3.11002	0.000935368	0.01006
GCST90451262	Cholesteryl esters in small LDL	S_LDL_CE	Lipoprotein subclasses	Small LDL (average diameter 18.7 nm)	AN_PGC_2019	AN	sharing	causal	q ~ beta(1,2)	1.21746	0.301764	4.03447	2.7363e-05	0.000457787
GCST90451262	Cholesteryl esters in small LDL	S_LDL_CE	Lipoprotein subclasses	Small LDL (average diameter 18.7 nm)	AN_PGC_2019	AN	null	sharing	q ~ beta(1,50)	0.385722	0.10881	3.54492	0.000196366	0.000898394
GCST90451262	Cholesteryl esters in small LDL	S_LDL_CE	Lipoprotein subclasses	Small LDL (average diameter 18.7 nm)	AN_PGC_2019	AN	null	causal	q ~ beta(1,50)	1.46215	0.361337	4.0465	2.59948e-05	0.000419855
GCST90451262	Cholesteryl esters in small LDL	S_LDL_CE	Lipoprotein subclasses	Small LDL (average diameter 18.7 nm)	AN_PGC_2019	AN	sharing	causal	q ~ beta(1,50)	1.07643	0.294011	3.66118	0.000125527	0.00247799
GCST90451262	Cholesteryl esters in small LDL	S_LDL_CE	Lipoprotein subclasses	Small LDL (average diameter 18.7 nm)	MDD_PGC_2025	MDD	null	sharing	q ~ beta(1,10)	0.451659	0.215332	2.0975	0.0179747	0.0635661
GCST90451262	Cholesteryl esters in small LDL	S_LDL_CE	Lipoprotein subclasses	Small LDL (average diameter 18.7 nm)	MDD_PGC_2025	MDD	null	causal	q ~ beta(1,10)	1.15582	0.84536	1.36725	0.0857733	0.200013
GCST90451262	Cholesteryl esters in small LDL	S_LDL_CE	Lipoprotein subclasses	Small LDL (average diameter 18.7 nm)	MDD_PGC_2025	MDD	sharing	causal	q ~ beta(1,10)	0.704161	0.68246	1.0318	0.151083	0.343087
GCST90451262	Cholesteryl esters in small LDL	S_LDL_CE	Lipoprotein subclasses	Small LDL (average diameter 18.7 nm)	MDD_PGC_2025	MDD	null	sharing	q ~ beta(1,2)	0.595746	0.372379	1.59984	0.0548172	0.148528
GCST90451262	Cholesteryl esters in small LDL	S_LDL_CE	Lipoprotein subclasses	Small LDL (average diameter 18.7 nm)	MDD_PGC_2025	MDD	null	causal	q ~ beta(1,2)	1.37489	0.919558	1.49517	0.0674355	0.180399
GCST90451262	Cholesteryl esters in small LDL	S_LDL_CE	Lipoprotein subclasses	Small LDL (average diameter 18.7 nm)	MDD_PGC_2025	MDD	sharing	causal	q ~ beta(1,2)	0.779146	0.561594	1.38738	0.0826625	0.32079
GCST90451262	Cholesteryl esters in small LDL	S_LDL_CE	Lipoprotein subclasses	Small LDL (average diameter 18.7 nm)	MDD_PGC_2025	MDD	null	sharing	q ~ beta(1,50)	0.431213	0.0830383	5.19294	1.03497e-07	8.55258e-07
GCST90451262	Cholesteryl esters in small LDL	S_LDL_CE	Lipoprotein subclasses	Small LDL (average diameter 18.7 nm)	MDD_PGC_2025	MDD	null	causal	q ~ beta(1,50)	1.21908	0.881512	1.38294	0.0833413	0.197808
GCST90451262	Cholesteryl esters in small LDL	S_LDL_CE	Lipoprotein subclasses	Small LDL (average diameter 18.7 nm)	MDD_PGC_2025	MDD	sharing	causal	q ~ beta(1,50)	0.787867	0.862504	0.913466	0.180499	0.329472
GCST90451262	Cholesteryl esters in small LDL	S_LDL_CE	Lipoprotein subclasses	Small LDL (average diameter 18.7 nm)	OCD_PGC_2018	OCD	null	sharing	q ~ beta(1,10)	0.253396	0.974655	0.259985	0.397438	0.451433
GCST90451262	Cholesteryl esters in small LDL	S_LDL_CE	Lipoprotein subclasses	Small LDL (average diameter 18.7 nm)	OCD_PGC_2018	OCD	null	causal	q ~ beta(1,10)	1.06363	1.25589	0.84691	0.198523	0.33601
GCST90451262	Cholesteryl esters in small LDL	S_LDL_CE	Lipoprotein subclasses	Small LDL (average diameter 18.7 nm)	OCD_PGC_2018	OCD	sharing	causal	q ~ beta(1,10)	0.81023	0.491496	1.6485	0.0496255	0.238739
GCST90451262	Cholesteryl esters in small LDL	S_LDL_CE	Lipoprotein subclasses	Small LDL (average diameter 18.7 nm)	OCD_PGC_2018	OCD	null	sharing	q ~ beta(1,2)	0.354971	0.854111	0.415603	0.33885	0.416703
GCST90451262	Cholesteryl esters in small LDL	S_LDL_CE	Lipoprotein subclasses	Small LDL (average diameter 18.7 nm)	OCD_PGC_2018	OCD	null	causal	q ~ beta(1,2)	1.27428	1.05628	1.20638	0.113835	0.23806
GCST90451262	Cholesteryl esters in small LDL	S_LDL_CE	Lipoprotein subclasses	Small LDL (average diameter 18.7 nm)	OCD_PGC_2018	OCD	sharing	causal	q ~ beta(1,2)	0.919306	0.381165	2.41184	0.00793621	0.0619613
GCST90451262	Cholesteryl esters in small LDL	S_LDL_CE	Lipoprotein subclasses	Small LDL (average diameter 18.7 nm)	OCD_PGC_2018	OCD	null	sharing	q ~ beta(1,50)	-0.0650399	0.847399	-0.0767524	0.46941	0.481993
GCST90451262	Cholesteryl esters in small LDL	S_LDL_CE	Lipoprotein subclasses	Small LDL (average diameter 18.7 nm)	OCD_PGC_2018	OCD	null	causal	q ~ beta(1,50)	0.7665	1.11867	0.685187	0.246613	0.367678
GCST90451262	Cholesteryl esters in small LDL	S_LDL_CE	Lipoprotein subclasses	Small LDL (average diameter 18.7 nm)	OCD_PGC_2018	OCD	sharing	causal	q ~ beta(1,50)	0.83154	0.535069	1.55408	0.0600827	0.197622
GCST90451262	Cholesteryl esters in small LDL	S_LDL_CE	Lipoprotein subclasses	Small LDL (average diameter 18.7 nm)	PTSD_PGC_2024	PTSD	null	sharing	q ~ beta(1,10)	0.524602	0.188274	2.78638	0.00266498	0.0151394
GCST90451262	Cholesteryl esters in small LDL	S_LDL_CE	Lipoprotein subclasses	Small LDL (average diameter 18.7 nm)	PTSD_PGC_2024	PTSD	null	causal	q ~ beta(1,10)	0.819889	1.0584	0.774652	0.219273	0.354286
GCST90451262	Cholesteryl esters in small LDL	S_LDL_CE	Lipoprotein subclasses	Small LDL (average diameter 18.7 nm)	PTSD_PGC_2024	PTSD	sharing	causal	q ~ beta(1,10)	0.295286	0.885413	0.333501	0.369378	0.448801
GCST90451262	Cholesteryl esters in small LDL	S_LDL_CE	Lipoprotein subclasses	Small LDL (average diameter 18.7 nm)	PTSD_PGC_2024	PTSD	null	sharing	q ~ beta(1,2)	0.414222	0.395642	1.04696	0.147558	0.268612
GCST90451262	Cholesteryl esters in small LDL	S_LDL_CE	Lipoprotein subclasses	Small LDL (average diameter 18.7 nm)	PTSD_PGC_2024	PTSD	null	causal	q ~ beta(1,2)	0.770081	1.09562	0.702872	0.241068	0.364542
GCST90451262	Cholesteryl esters in small LDL	S_LDL_CE	Lipoprotein subclasses	Small LDL (average diameter 18.7 nm)	PTSD_PGC_2024	PTSD	sharing	causal	q ~ beta(1,2)	0.355859	0.702404	0.50663	0.306207	0.498091
GCST90451262	Cholesteryl esters in small LDL	S_LDL_CE	Lipoprotein subclasses	Small LDL (average diameter 18.7 nm)	PTSD_PGC_2024	PTSD	null	sharing	q ~ beta(1,50)	0.420629	0.0525377	8.00623	5.91385e-16	1.61645e-14
GCST90451262	Cholesteryl esters in small LDL	S_LDL_CE	Lipoprotein subclasses	Small LDL (average diameter 18.7 nm)	PTSD_PGC_2024	PTSD	null	causal	q ~ beta(1,50)	0.716555	1.02176	0.701296	0.241559	0.367678
GCST90451262	Cholesteryl esters in small LDL	S_LDL_CE	Lipoprotein subclasses	Small LDL (average diameter 18.7 nm)	PTSD_PGC_2024	PTSD	sharing	causal	q ~ beta(1,50)	0.295926	0.9934	0.297892	0.382893	0.452009
GCST90451263	Cholesterol to total lipids ratio in small LDL	S_LDL_C_pct	Relative lipoprotein lipid concentrations	Small LDL ratios	ADHD_PGC_2022	ADHD	null	sharing	q ~ beta(1,10)	0.660663	0.180919	3.65171	0.000130251	0.00127295
GCST90451263	Cholesterol to total lipids ratio in small LDL	S_LDL_C_pct	Relative lipoprotein lipid concentrations	Small LDL ratios	ADHD_PGC_2022	ADHD	null	causal	q ~ beta(1,10)	1.59993	0.23897	6.6951	1.0776e-11	7.19296e-10
GCST90451263	Cholesterol to total lipids ratio in small LDL	S_LDL_C_pct	Relative lipoprotein lipid concentrations	Small LDL ratios	ADHD_PGC_2022	ADHD	sharing	causal	q ~ beta(1,10)	0.939263	0.136289	6.89172	2.7561e-12	1.96234e-10
GCST90451263	Cholesterol to total lipids ratio in small LDL	S_LDL_C_pct	Relative lipoprotein lipid concentrations	Small LDL ratios	ADHD_PGC_2022	ADHD	null	sharing	q ~ beta(1,2)	0.675489	0.132081	5.1142	1.57535e-07	4.28184e-06
GCST90451263	Cholesterol to total lipids ratio in small LDL	S_LDL_C_pct	Relative lipoprotein lipid concentrations	Small LDL ratios	ADHD_PGC_2022	ADHD	null	causal	q ~ beta(1,2)	1.7167	0.263677	6.51061	3.74239e-11	3.58589e-09
GCST90451263	Cholesterol to total lipids ratio in small LDL	S_LDL_C_pct	Relative lipoprotein lipid concentrations	Small LDL ratios	ADHD_PGC_2022	ADHD	sharing	causal	q ~ beta(1,2)	1.04121	0.177973	5.85035	2.45276e-09	1.61575e-07
GCST90451263	Cholesterol to total lipids ratio in small LDL	S_LDL_C_pct	Relative lipoprotein lipid concentrations	Small LDL ratios	ADHD_PGC_2022	ADHD	null	sharing	q ~ beta(1,50)	0.457514	0.189853	2.40983	0.00797992	0.0240299
GCST90451263	Cholesterol to total lipids ratio in small LDL	S_LDL_C_pct	Relative lipoprotein lipid concentrations	Small LDL ratios	ADHD_PGC_2022	ADHD	null	causal	q ~ beta(1,50)	1.45497	0.237163	6.13488	4.26129e-10	1.46534e-08
GCST90451263	Cholesterol to total lipids ratio in small LDL	S_LDL_C_pct	Relative lipoprotein lipid concentrations	Small LDL ratios	ADHD_PGC_2022	ADHD	sharing	causal	q ~ beta(1,50)	0.997452	0.139888	7.13037	5.00504e-13	4.10414e-11
GCST90451263	Cholesterol to total lipids ratio in small LDL	S_LDL_C_pct	Relative lipoprotein lipid concentrations	Small LDL ratios	MDD_PGC_2025	MDD	null	sharing	q ~ beta(1,10)	0.586005	0.127726	4.58799	2.23768e-06	3.98307e-05
GCST90451263	Cholesterol to total lipids ratio in small LDL	S_LDL_C_pct	Relative lipoprotein lipid concentrations	Small LDL ratios	MDD_PGC_2025	MDD	null	causal	q ~ beta(1,10)	1.45487	0.32868	4.42641	4.79074e-06	8.82157e-05
GCST90451263	Cholesterol to total lipids ratio in small LDL	S_LDL_C_pct	Relative lipoprotein lipid concentrations	Small LDL ratios	MDD_PGC_2025	MDD	sharing	causal	q ~ beta(1,10)	0.868867	0.251892	3.44936	0.000280954	0.00411039
GCST90451263	Cholesterol to total lipids ratio in small LDL	S_LDL_C_pct	Relative lipoprotein lipid concentrations	Small LDL ratios	MDD_PGC_2025	MDD	null	sharing	q ~ beta(1,2)	0.682944	0.15054	4.53664	2.8579e-06	5.68345e-05
GCST90451263	Cholesterol to total lipids ratio in small LDL	S_LDL_C_pct	Relative lipoprotein lipid concentrations	Small LDL ratios	MDD_PGC_2025	MDD	null	causal	q ~ beta(1,2)	1.539	0.340015	4.52627	3.00172e-06	7.71662e-05
GCST90451263	Cholesterol to total lipids ratio in small LDL	S_LDL_C_pct	Relative lipoprotein lipid concentrations	Small LDL ratios	MDD_PGC_2025	MDD	sharing	causal	q ~ beta(1,2)	0.856055	0.213938	4.00141	3.14828e-05	0.000502771
GCST90451263	Cholesterol to total lipids ratio in small LDL	S_LDL_C_pct	Relative lipoprotein lipid concentrations	Small LDL ratios	MDD_PGC_2025	MDD	null	sharing	q ~ beta(1,50)	0.43701	0.10772	4.05693	2.48613e-05	0.000130552
GCST90451263	Cholesterol to total lipids ratio in small LDL	S_LDL_C_pct	Relative lipoprotein lipid concentrations	Small LDL ratios	MDD_PGC_2025	MDD	null	causal	q ~ beta(1,50)	1.29972	0.269154	4.82891	6.86398e-07	1.59065e-05
GCST90451263	Cholesterol to total lipids ratio in small LDL	S_LDL_C_pct	Relative lipoprotein lipid concentrations	Small LDL ratios	MDD_PGC_2025	MDD	sharing	causal	q ~ beta(1,50)	0.862713	0.221544	3.8941	4.92818e-05	0.00107213
GCST90451263	Cholesterol to total lipids ratio in small LDL	S_LDL_C_pct	Relative lipoprotein lipid concentrations	Small LDL ratios	PTSD_PGC_2024	PTSD	null	sharing	q ~ beta(1,10)	0.355098	0.336774	1.05441	0.145847	0.249623
GCST90451263	Cholesterol to total lipids ratio in small LDL	S_LDL_C_pct	Relative lipoprotein lipid concentrations	Small LDL ratios	PTSD_PGC_2024	PTSD	null	causal	q ~ beta(1,10)	0.412376	1.41473	0.291487	0.385339	0.445392
GCST90451263	Cholesterol to total lipids ratio in small LDL	S_LDL_C_pct	Relative lipoprotein lipid concentrations	Small LDL ratios	PTSD_PGC_2024	PTSD	sharing	causal	q ~ beta(1,10)	0.0572782	1.1024	0.0519579	0.479281	0.493133
GCST90451263	Cholesterol to total lipids ratio in small LDL	S_LDL_C_pct	Relative lipoprotein lipid concentrations	Small LDL ratios	PTSD_PGC_2024	PTSD	null	sharing	q ~ beta(1,2)	0.230812	0.739228	0.312234	0.377431	0.437638
GCST90451263	Cholesterol to total lipids ratio in small LDL	S_LDL_C_pct	Relative lipoprotein lipid concentrations	Small LDL ratios	PTSD_PGC_2024	PTSD	null	causal	q ~ beta(1,2)	0.674032	1.40685	0.479107	0.315931	0.419385
GCST90451263	Cholesterol to total lipids ratio in small LDL	S_LDL_C_pct	Relative lipoprotein lipid concentrations	Small LDL ratios	PTSD_PGC_2024	PTSD	sharing	causal	q ~ beta(1,2)	0.443219	0.672775	0.658793	0.255014	0.471628
GCST90451263	Cholesterol to total lipids ratio in small LDL	S_LDL_C_pct	Relative lipoprotein lipid concentrations	Small LDL ratios	PTSD_PGC_2024	PTSD	null	sharing	q ~ beta(1,50)	0.312396	0.122642	2.54722	0.00542926	0.017225
GCST90451263	Cholesterol to total lipids ratio in small LDL	S_LDL_C_pct	Relative lipoprotein lipid concentrations	Small LDL ratios	PTSD_PGC_2024	PTSD	null	causal	q ~ beta(1,50)	0.355941	1.43046	0.248829	0.401747	0.455925
GCST90451263	Cholesterol to total lipids ratio in small LDL	S_LDL_C_pct	Relative lipoprotein lipid concentrations	Small LDL ratios	PTSD_PGC_2024	PTSD	sharing	causal	q ~ beta(1,50)	0.0435452	1.35712	0.0320865	0.487202	0.49696
GCST90451264	Cholesterol in small LDL	S_LDL_C	Lipoprotein subclasses	Small LDL (average diameter 18.7 nm)	ADHD_PGC_2022	ADHD	null	sharing	q ~ beta(1,10)	0.512635	0.175147	2.92688	0.00171188	0.0106296
GCST90451264	Cholesterol in small LDL	S_LDL_C	Lipoprotein subclasses	Small LDL (average diameter 18.7 nm)	ADHD_PGC_2022	ADHD	null	causal	q ~ beta(1,10)	1.49745	0.316033	4.73825	1.07783e-06	2.39818e-05
GCST90451264	Cholesterol in small LDL	S_LDL_C	Lipoprotein subclasses	Small LDL (average diameter 18.7 nm)	ADHD_PGC_2022	ADHD	sharing	causal	q ~ beta(1,10)	0.984811	0.251825	3.91069	4.60155e-05	0.000905824
GCST90451264	Cholesterol in small LDL	S_LDL_C	Lipoprotein subclasses	Small LDL (average diameter 18.7 nm)	ADHD_PGC_2022	ADHD	null	sharing	q ~ beta(1,2)	0.648076	0.17719	3.65752	0.000127333	0.00174297
GCST90451264	Cholesterol in small LDL	S_LDL_C	Lipoprotein subclasses	Small LDL (average diameter 18.7 nm)	ADHD_PGC_2022	ADHD	null	causal	q ~ beta(1,2)	1.44827	0.416723	3.47537	0.000255077	0.00320061
GCST90451264	Cholesterol in small LDL	S_LDL_C	Lipoprotein subclasses	Small LDL (average diameter 18.7 nm)	ADHD_PGC_2022	ADHD	sharing	causal	q ~ beta(1,2)	0.800189	0.299666	2.67027	0.00378955	0.0335645
GCST90451264	Cholesterol in small LDL	S_LDL_C	Lipoprotein subclasses	Small LDL (average diameter 18.7 nm)	ADHD_PGC_2022	ADHD	null	sharing	q ~ beta(1,50)	0.375939	0.102197	3.67856	0.000117276	0.000560611
GCST90451264	Cholesterol in small LDL	S_LDL_C	Lipoprotein subclasses	Small LDL (average diameter 18.7 nm)	ADHD_PGC_2022	ADHD	null	causal	q ~ beta(1,50)	1.42415	0.178941	7.95876	8.68864e-16	9.26209e-14
GCST90451264	Cholesterol in small LDL	S_LDL_C	Lipoprotein subclasses	Small LDL (average diameter 18.7 nm)	ADHD_PGC_2022	ADHD	sharing	causal	q ~ beta(1,50)	1.04821	0.18282	5.73355	4.91749e-09	2.18418e-07
GCST90451265	Free cholesterol to total lipids ratio in small LDL	S_LDL_FC_pct	Relative lipoprotein lipid concentrations	Small LDL ratios	ADHD_PGC_2022	ADHD	null	sharing	q ~ beta(1,10)	-1.15318	1.6927	-0.681267	0.247851	0.349075
GCST90451265	Free cholesterol to total lipids ratio in small LDL	S_LDL_FC_pct	Relative lipoprotein lipid concentrations	Small LDL ratios	ADHD_PGC_2022	ADHD	null	causal	q ~ beta(1,10)	-2.05473	2.72112	-0.755106	0.225093	0.359315
GCST90451265	Free cholesterol to total lipids ratio in small LDL	S_LDL_FC_pct	Relative lipoprotein lipid concentrations	Small LDL ratios	ADHD_PGC_2022	ADHD	sharing	causal	q ~ beta(1,10)	-0.901557	1.75751	-0.512974	0.303985	0.42975
GCST90451265	Free cholesterol to total lipids ratio in small LDL	S_LDL_FC_pct	Relative lipoprotein lipid concentrations	Small LDL ratios	ADHD_PGC_2022	ADHD	null	sharing	q ~ beta(1,2)	-1.4104	1.88098	-0.749826	0.22668	0.346043
GCST90451265	Free cholesterol to total lipids ratio in small LDL	S_LDL_FC_pct	Relative lipoprotein lipid concentrations	Small LDL ratios	ADHD_PGC_2022	ADHD	null	causal	q ~ beta(1,2)	-1.7219	2.75942	-0.624009	0.266311	0.384509
GCST90451265	Free cholesterol to total lipids ratio in small LDL	S_LDL_FC_pct	Relative lipoprotein lipid concentrations	Small LDL ratios	ADHD_PGC_2022	ADHD	sharing	causal	q ~ beta(1,2)	-0.3115	1.12835	-0.276066	0.391249	0.498091
GCST90451265	Free cholesterol to total lipids ratio in small LDL	S_LDL_FC_pct	Relative lipoprotein lipid concentrations	Small LDL ratios	ADHD_PGC_2022	ADHD	null	sharing	q ~ beta(1,50)	-0.863949	1.0729	-0.805246	0.210339	0.288012
GCST90451265	Free cholesterol to total lipids ratio in small LDL	S_LDL_FC_pct	Relative lipoprotein lipid concentrations	Small LDL ratios	ADHD_PGC_2022	ADHD	null	causal	q ~ beta(1,50)	-2.14589	2.71515	-0.790337	0.214666	0.348503
GCST90451265	Free cholesterol to total lipids ratio in small LDL	S_LDL_FC_pct	Relative lipoprotein lipid concentrations	Small LDL ratios	ADHD_PGC_2022	ADHD	sharing	causal	q ~ beta(1,50)	-1.28194	2.22795	-0.575389	0.282514	0.405876
GCST90451265	Free cholesterol to total lipids ratio in small LDL	S_LDL_FC_pct	Relative lipoprotein lipid concentrations	Small LDL ratios	AN_PGC_2019	AN	null	sharing	q ~ beta(1,10)	0.0548165	0.505682	0.108401	0.456839	0.482595
GCST90451265	Free cholesterol to total lipids ratio in small LDL	S_LDL_FC_pct	Relative lipoprotein lipid concentrations	Small LDL ratios	AN_PGC_2019	AN	null	causal	q ~ beta(1,10)	-0.766137	2.05962	-0.371979	0.354954	0.429174
GCST90451265	Free cholesterol to total lipids ratio in small LDL	S_LDL_FC_pct	Relative lipoprotein lipid concentrations	Small LDL ratios	AN_PGC_2019	AN	sharing	causal	q ~ beta(1,10)	-0.820953	1.60923	-0.510151	0.304973	0.42975
GCST90451265	Free cholesterol to total lipids ratio in small LDL	S_LDL_FC_pct	Relative lipoprotein lipid concentrations	Small LDL ratios	AN_PGC_2019	AN	null	sharing	q ~ beta(1,2)	-0.493106	1.15862	-0.425599	0.3352	0.414672
GCST90451265	Free cholesterol to total lipids ratio in small LDL	S_LDL_FC_pct	Relative lipoprotein lipid concentrations	Small LDL ratios	AN_PGC_2019	AN	null	causal	q ~ beta(1,2)	-0.717985	2.01546	-0.356238	0.360831	0.433656
GCST90451265	Free cholesterol to total lipids ratio in small LDL	S_LDL_FC_pct	Relative lipoprotein lipid concentrations	Small LDL ratios	AN_PGC_2019	AN	sharing	causal	q ~ beta(1,2)	-0.224879	0.876841	-0.256465	0.398796	0.498091
GCST90451265	Free cholesterol to total lipids ratio in small LDL	S_LDL_FC_pct	Relative lipoprotein lipid concentrations	Small LDL ratios	AN_PGC_2019	AN	null	sharing	q ~ beta(1,50)	0.321983	0.144961	2.22117	0.0131697	0.036655
GCST90451265	Free cholesterol to total lipids ratio in small LDL	S_LDL_FC_pct	Relative lipoprotein lipid concentrations	Small LDL ratios	AN_PGC_2019	AN	null	causal	q ~ beta(1,50)	-0.919441	2.0629	-0.445702	0.327906	0.414493
GCST90451265	Free cholesterol to total lipids ratio in small LDL	S_LDL_FC_pct	Relative lipoprotein lipid concentrations	Small LDL ratios	AN_PGC_2019	AN	sharing	causal	q ~ beta(1,50)	-1.24142	1.96462	-0.631889	0.26373	0.394854
GCST90451265	Free cholesterol to total lipids ratio in small LDL	S_LDL_FC_pct	Relative lipoprotein lipid concentrations	Small LDL ratios	MDD_PGC_2025	MDD	null	sharing	q ~ beta(1,2)	-3.47938	2.84367	-1.22355	0.11056	0.222812
GCST90451265	Free cholesterol to total lipids ratio in small LDL	S_LDL_FC_pct	Relative lipoprotein lipid concentrations	Small LDL ratios	MDD_PGC_2025	MDD	null	causal	q ~ beta(1,2)	-2.59351	3.28422	-0.789687	0.214855	0.346796
GCST90451265	Free cholesterol to total lipids ratio in small LDL	S_LDL_FC_pct	Relative lipoprotein lipid concentrations	Small LDL ratios	MDD_PGC_2025	MDD	sharing	causal	q ~ beta(1,2)	0.885878	1.09633	0.80804	0.209534	0.458025
GCST90451265	Free cholesterol to total lipids ratio in small LDL	S_LDL_FC_pct	Relative lipoprotein lipid concentrations	Small LDL ratios	MDD_PGC_2025	MDD	null	sharing	q ~ beta(1,50)	-0.861005	0.654068	-1.31639	0.0940224	0.166815
GCST90451265	Free cholesterol to total lipids ratio in small LDL	S_LDL_FC_pct	Relative lipoprotein lipid concentrations	Small LDL ratios	MDD_PGC_2025	MDD	null	causal	q ~ beta(1,50)	-3.02122	3.02372	-0.999175	0.158855	0.292975
GCST90451265	Free cholesterol to total lipids ratio in small LDL	S_LDL_FC_pct	Relative lipoprotein lipid concentrations	Small LDL ratios	MDD_PGC_2025	MDD	sharing	causal	q ~ beta(1,50)	-2.16022	2.61787	-0.82518	0.204635	0.35036
GCST90451265	Free cholesterol to total lipids ratio in small LDL	S_LDL_FC_pct	Relative lipoprotein lipid concentrations	Small LDL ratios	OCD_PGC_2018	OCD	null	sharing	q ~ beta(1,10)	0.140936	0.875911	0.160902	0.436085	0.471396
GCST90451265	Free cholesterol to total lipids ratio in small LDL	S_LDL_FC_pct	Relative lipoprotein lipid concentrations	Small LDL ratios	OCD_PGC_2018	OCD	null	causal	q ~ beta(1,10)	1.0036	1.16814	0.859139	0.195132	0.332909
GCST90451265	Free cholesterol to total lipids ratio in small LDL	S_LDL_FC_pct	Relative lipoprotein lipid concentrations	Small LDL ratios	OCD_PGC_2018	OCD	sharing	causal	q ~ beta(1,10)	0.86266	0.435829	1.97936	0.0238879	0.152768
GCST90451265	Free cholesterol to total lipids ratio in small LDL	S_LDL_FC_pct	Relative lipoprotein lipid concentrations	Small LDL ratios	OCD_PGC_2018	OCD	null	sharing	q ~ beta(1,2)	0.339256	0.937372	0.361922	0.358705	0.427204
GCST90451265	Free cholesterol to total lipids ratio in small LDL	S_LDL_FC_pct	Relative lipoprotein lipid concentrations	Small LDL ratios	OCD_PGC_2018	OCD	null	causal	q ~ beta(1,2)	1.37192	1.21094	1.13294	0.128619	0.260296
GCST90451265	Free cholesterol to total lipids ratio in small LDL	S_LDL_FC_pct	Relative lipoprotein lipid concentrations	Small LDL ratios	OCD_PGC_2018	OCD	sharing	causal	q ~ beta(1,2)	1.03267	0.368797	2.8001	0.00255436	0.0236166
GCST90451265	Free cholesterol to total lipids ratio in small LDL	S_LDL_FC_pct	Relative lipoprotein lipid concentrations	Small LDL ratios	OCD_PGC_2018	OCD	null	sharing	q ~ beta(1,50)	-0.0316242	0.572851	-0.0552049	0.477988	0.485734
GCST90451265	Free cholesterol to total lipids ratio in small LDL	S_LDL_FC_pct	Relative lipoprotein lipid concentrations	Small LDL ratios	OCD_PGC_2018	OCD	null	causal	q ~ beta(1,50)	0.731652	1.03685	0.705649	0.240203	0.367678
GCST90451265	Free cholesterol to total lipids ratio in small LDL	S_LDL_FC_pct	Relative lipoprotein lipid concentrations	Small LDL ratios	OCD_PGC_2018	OCD	sharing	causal	q ~ beta(1,50)	0.763277	0.63193	1.20785	0.113552	0.262718
GCST90451265	Free cholesterol to total lipids ratio in small LDL	S_LDL_FC_pct	Relative lipoprotein lipid concentrations	Small LDL ratios	PTSD_PGC_2024	PTSD	null	sharing	q ~ beta(1,10)	-0.668817	1.06827	-0.626078	0.265632	0.366921
GCST90451265	Free cholesterol to total lipids ratio in small LDL	S_LDL_FC_pct	Relative lipoprotein lipid concentrations	Small LDL ratios	PTSD_PGC_2024	PTSD	null	causal	q ~ beta(1,10)	-2.99602	2.95766	-1.01297	0.155537	0.286898
GCST90451265	Free cholesterol to total lipids ratio in small LDL	S_LDL_FC_pct	Relative lipoprotein lipid concentrations	Small LDL ratios	PTSD_PGC_2024	PTSD	sharing	causal	q ~ beta(1,10)	-2.3272	2.15982	-1.0775	0.140629	0.33338
GCST90451265	Free cholesterol to total lipids ratio in small LDL	S_LDL_FC_pct	Relative lipoprotein lipid concentrations	Small LDL ratios	PTSD_PGC_2024	PTSD	null	sharing	q ~ beta(1,2)	-2.34649	2.01277	-1.1658	0.121847	0.237828
GCST90451265	Free cholesterol to total lipids ratio in small LDL	S_LDL_FC_pct	Relative lipoprotein lipid concentrations	Small LDL ratios	PTSD_PGC_2024	PTSD	null	causal	q ~ beta(1,2)	-2.98889	2.91054	-1.02692	0.152229	0.287543
GCST90451265	Free cholesterol to total lipids ratio in small LDL	S_LDL_FC_pct	Relative lipoprotein lipid concentrations	Small LDL ratios	PTSD_PGC_2024	PTSD	sharing	causal	q ~ beta(1,2)	-0.642402	0.993162	-0.646825	0.258872	0.475351
GCST90451265	Free cholesterol to total lipids ratio in small LDL	S_LDL_FC_pct	Relative lipoprotein lipid concentrations	Small LDL ratios	PTSD_PGC_2024	PTSD	null	sharing	q ~ beta(1,50)	0.0505462	0.336737	0.150106	0.44034	0.463673
GCST90451265	Free cholesterol to total lipids ratio in small LDL	S_LDL_FC_pct	Relative lipoprotein lipid concentrations	Small LDL ratios	PTSD_PGC_2024	PTSD	null	causal	q ~ beta(1,50)	-3.20083	2.95065	-1.08479	0.139008	0.269913
GCST90451265	Free cholesterol to total lipids ratio in small LDL	S_LDL_FC_pct	Relative lipoprotein lipid concentrations	Small LDL ratios	PTSD_PGC_2024	PTSD	sharing	causal	q ~ beta(1,50)	-3.25137	2.74506	-1.18445	0.118118	0.269047
GCST90451265	Free cholesterol to total lipids ratio in small LDL	S_LDL_FC_pct	Relative lipoprotein lipid concentrations	Small LDL ratios	SZ_PGC_2022	SZ	null	sharing	q ~ beta(1,10)	0.581942	0.0752801	7.73036	5.36232e-15	8.18137e-13
GCST90451265	Free cholesterol to total lipids ratio in small LDL	S_LDL_FC_pct	Relative lipoprotein lipid concentrations	Small LDL ratios	SZ_PGC_2022	SZ	null	causal	q ~ beta(1,10)	1.41958	0.37273	3.8086	6.98782e-05	0.000981973
GCST90451265	Free cholesterol to total lipids ratio in small LDL	S_LDL_FC_pct	Relative lipoprotein lipid concentrations	Small LDL ratios	SZ_PGC_2022	SZ	sharing	causal	q ~ beta(1,10)	0.837636	0.325473	2.5736	0.00503234	0.0488594
GCST90451265	Free cholesterol to total lipids ratio in small LDL	S_LDL_FC_pct	Relative lipoprotein lipid concentrations	Small LDL ratios	SZ_PGC_2022	SZ	null	sharing	q ~ beta(1,2)	0.667399	0.139988	4.76756	9.32349e-07	2.13629e-05
GCST90451265	Free cholesterol to total lipids ratio in small LDL	S_LDL_FC_pct	Relative lipoprotein lipid concentrations	Small LDL ratios	SZ_PGC_2022	SZ	null	causal	q ~ beta(1,2)	1.41043	0.379949	3.71214	0.000102756	0.00148362
GCST90451265	Free cholesterol to total lipids ratio in small LDL	S_LDL_FC_pct	Relative lipoprotein lipid concentrations	Small LDL ratios	SZ_PGC_2022	SZ	sharing	causal	q ~ beta(1,2)	0.743027	0.24514	3.03103	0.0012186	0.0128441
GCST90451265	Free cholesterol to total lipids ratio in small LDL	S_LDL_FC_pct	Relative lipoprotein lipid concentrations	Small LDL ratios	SZ_PGC_2022	SZ	null	sharing	q ~ beta(1,50)	0.485782	0.0467918	10.3818	1.50064e-25	1.33307e-23
GCST90451265	Free cholesterol to total lipids ratio in small LDL	S_LDL_FC_pct	Relative lipoprotein lipid concentrations	Small LDL ratios	SZ_PGC_2022	SZ	null	causal	q ~ beta(1,50)	1.40122	0.34198	4.09737	2.08932e-05	0.000348003
GCST90451265	Free cholesterol to total lipids ratio in small LDL	S_LDL_FC_pct	Relative lipoprotein lipid concentrations	Small LDL ratios	SZ_PGC_2022	SZ	sharing	causal	q ~ beta(1,50)	0.915436	0.340865	2.68563	0.00361971	0.0393683
GCST90451266	Free cholesterol in small LDL	S_LDL_FC	Lipoprotein subclasses	Small LDL (average diameter 18.7 nm)	MDD_PGC_2025	MDD	null	sharing	q ~ beta(1,10)	0.329794	0.39162	0.842127	0.199858	0.308322
GCST90451266	Free cholesterol in small LDL	S_LDL_FC	Lipoprotein subclasses	Small LDL (average diameter 18.7 nm)	MDD_PGC_2025	MDD	null	causal	q ~ beta(1,10)	-0.108316	1.74386	-0.0621126	0.475237	0.490389
GCST90451266	Free cholesterol in small LDL	S_LDL_FC	Lipoprotein subclasses	Small LDL (average diameter 18.7 nm)	MDD_PGC_2025	MDD	sharing	causal	q ~ beta(1,10)	-0.43811	1.48343	-0.295336	0.383869	0.456727
GCST90451266	Free cholesterol in small LDL	S_LDL_FC	Lipoprotein subclasses	Small LDL (average diameter 18.7 nm)	MDD_PGC_2025	MDD	null	sharing	q ~ beta(1,2)	0.105362	0.90384	0.116572	0.4536	0.480144
GCST90451266	Free cholesterol in small LDL	S_LDL_FC	Lipoprotein subclasses	Small LDL (average diameter 18.7 nm)	MDD_PGC_2025	MDD	null	causal	q ~ beta(1,2)	0.198103	1.86668	0.106126	0.457741	0.481016
GCST90451266	Free cholesterol in small LDL	S_LDL_FC	Lipoprotein subclasses	Small LDL (average diameter 18.7 nm)	MDD_PGC_2025	MDD	sharing	causal	q ~ beta(1,2)	0.0927404	1.07544	0.0862346	0.46564	0.498091
GCST90451266	Free cholesterol in small LDL	S_LDL_FC	Lipoprotein subclasses	Small LDL (average diameter 18.7 nm)	MDD_PGC_2025	MDD	null	sharing	q ~ beta(1,50)	0.309842	0.192749	1.60749	0.0539738	0.11647
GCST90451266	Free cholesterol in small LDL	S_LDL_FC	Lipoprotein subclasses	Small LDL (average diameter 18.7 nm)	MDD_PGC_2025	MDD	null	causal	q ~ beta(1,50)	-0.0518459	1.87611	-0.0276348	0.488977	0.493002
GCST90451266	Free cholesterol in small LDL	S_LDL_FC	Lipoprotein subclasses	Small LDL (average diameter 18.7 nm)	MDD_PGC_2025	MDD	sharing	causal	q ~ beta(1,50)	-0.361688	1.82286	-0.198418	0.421359	0.472238
GCST90451267	Total lipids in small LDL	S_LDL_L	Lipoprotein subclasses	Small LDL (average diameter 18.7 nm)	ADHD_PGC_2022	ADHD	null	sharing	q ~ beta(1,10)	0.519335	0.16416	3.16359	0.000779183	0.005661
GCST90451267	Total lipids in small LDL	S_LDL_L	Lipoprotein subclasses	Small LDL (average diameter 18.7 nm)	ADHD_PGC_2022	ADHD	null	causal	q ~ beta(1,10)	1.65437	0.285876	5.78703	3.58209e-09	1.53027e-07
GCST90451267	Total lipids in small LDL	S_LDL_L	Lipoprotein subclasses	Small LDL (average diameter 18.7 nm)	ADHD_PGC_2022	ADHD	sharing	causal	q ~ beta(1,10)	1.13504	0.22308	5.08805	1.80881e-07	6.43936e-06
GCST90451267	Total lipids in small LDL	S_LDL_L	Lipoprotein subclasses	Small LDL (average diameter 18.7 nm)	ADHD_PGC_2022	ADHD	null	sharing	q ~ beta(1,2)	0.743914	0.159617	4.66063	1.57623e-06	3.25753e-05
GCST90451267	Total lipids in small LDL	S_LDL_L	Lipoprotein subclasses	Small LDL (average diameter 18.7 nm)	ADHD_PGC_2022	ADHD	null	causal	q ~ beta(1,2)	1.59025	0.468845	3.39184	0.000347124	0.00401854
GCST90451267	Total lipids in small LDL	S_LDL_L	Lipoprotein subclasses	Small LDL (average diameter 18.7 nm)	ADHD_PGC_2022	ADHD	sharing	causal	q ~ beta(1,2)	0.846333	0.36749	2.30301	0.0106392	0.0768062
GCST90451267	Total lipids in small LDL	S_LDL_L	Lipoprotein subclasses	Small LDL (average diameter 18.7 nm)	ADHD_PGC_2022	ADHD	null	sharing	q ~ beta(1,50)	0.383926	0.102182	3.75729	8.58822e-05	0.000414256
GCST90451267	Total lipids in small LDL	S_LDL_L	Lipoprotein subclasses	Small LDL (average diameter 18.7 nm)	ADHD_PGC_2022	ADHD	null	causal	q ~ beta(1,50)	1.65908	0.238533	6.95535	1.75839e-12	8.92592e-11
GCST90451267	Total lipids in small LDL	S_LDL_L	Lipoprotein subclasses	Small LDL (average diameter 18.7 nm)	ADHD_PGC_2022	ADHD	sharing	causal	q ~ beta(1,50)	1.27515	0.236229	5.39797	3.37005e-08	1.23878e-06
GCST90451268	Phospholipids to total lipids ratio in small LDL	S_LDL_PL_pct	Relative lipoprotein lipid concentrations	Small LDL ratios	ADHD_PGC_2022	ADHD	null	sharing	q ~ beta(1,10)	0.277343	0.643945	0.430694	0.333345	0.41578
GCST90451268	Phospholipids to total lipids ratio in small LDL	S_LDL_PL_pct	Relative lipoprotein lipid concentrations	Small LDL ratios	ADHD_PGC_2022	ADHD	null	causal	q ~ beta(1,10)	-0.496746	2.00607	-0.247621	0.402214	0.45553
GCST90451268	Phospholipids to total lipids ratio in small LDL	S_LDL_PL_pct	Relative lipoprotein lipid concentrations	Small LDL ratios	ADHD_PGC_2022	ADHD	sharing	causal	q ~ beta(1,10)	-0.77409	1.55255	-0.498592	0.309034	0.42975
GCST90451268	Phospholipids to total lipids ratio in small LDL	S_LDL_PL_pct	Relative lipoprotein lipid concentrations	Small LDL ratios	ADHD_PGC_2022	ADHD	null	sharing	q ~ beta(1,2)	-0.155382	1.09631	-0.141732	0.443646	0.474723
GCST90451268	Phospholipids to total lipids ratio in small LDL	S_LDL_PL_pct	Relative lipoprotein lipid concentrations	Small LDL ratios	ADHD_PGC_2022	ADHD	null	causal	q ~ beta(1,2)	-0.0972437	1.93774	-0.050184	0.479988	0.490696
GCST90451268	Phospholipids to total lipids ratio in small LDL	S_LDL_PL_pct	Relative lipoprotein lipid concentrations	Small LDL ratios	ADHD_PGC_2022	ADHD	sharing	causal	q ~ beta(1,2)	0.0581381	0.905402	0.0642124	0.474401	0.498091
GCST90451268	Phospholipids to total lipids ratio in small LDL	S_LDL_PL_pct	Relative lipoprotein lipid concentrations	Small LDL ratios	ADHD_PGC_2022	ADHD	null	sharing	q ~ beta(1,50)	0.25282	0.397215	0.636482	0.262231	0.334909
GCST90451268	Phospholipids to total lipids ratio in small LDL	S_LDL_PL_pct	Relative lipoprotein lipid concentrations	Small LDL ratios	ADHD_PGC_2022	ADHD	null	causal	q ~ beta(1,50)	-0.596481	1.94539	-0.306613	0.379569	0.443601
GCST90451268	Phospholipids to total lipids ratio in small LDL	S_LDL_PL_pct	Relative lipoprotein lipid concentrations	Small LDL ratios	ADHD_PGC_2022	ADHD	sharing	causal	q ~ beta(1,50)	-0.849301	1.75784	-0.48315	0.314495	0.418492
GCST90451268	Phospholipids to total lipids ratio in small LDL	S_LDL_PL_pct	Relative lipoprotein lipid concentrations	Small LDL ratios	AN_PGC_2019	AN	null	sharing	q ~ beta(1,10)	0.294914	0.307859	0.957951	0.169044	0.275299
GCST90451268	Phospholipids to total lipids ratio in small LDL	S_LDL_PL_pct	Relative lipoprotein lipid concentrations	Small LDL ratios	AN_PGC_2019	AN	null	causal	q ~ beta(1,10)	0.0241772	1.58522	0.0152516	0.493916	0.49475
GCST90451268	Phospholipids to total lipids ratio in small LDL	S_LDL_PL_pct	Relative lipoprotein lipid concentrations	Small LDL ratios	AN_PGC_2019	AN	sharing	causal	q ~ beta(1,10)	-0.270737	1.30568	-0.207353	0.417867	0.471387
GCST90451268	Phospholipids to total lipids ratio in small LDL	S_LDL_PL_pct	Relative lipoprotein lipid concentrations	Small LDL ratios	AN_PGC_2019	AN	null	sharing	q ~ beta(1,2)	0.15536	0.767056	0.202541	0.419747	0.460821
GCST90451268	Phospholipids to total lipids ratio in small LDL	S_LDL_PL_pct	Relative lipoprotein lipid concentrations	Small LDL ratios	AN_PGC_2019	AN	null	causal	q ~ beta(1,2)	0.0426288	1.60645	0.0265361	0.489415	0.493327
GCST90451268	Phospholipids to total lipids ratio in small LDL	S_LDL_PL_pct	Relative lipoprotein lipid concentrations	Small LDL ratios	AN_PGC_2019	AN	sharing	causal	q ~ beta(1,2)	-0.112731	0.850777	-0.132504	0.447293	0.498091
GCST90451268	Phospholipids to total lipids ratio in small LDL	S_LDL_PL_pct	Relative lipoprotein lipid concentrations	Small LDL ratios	AN_PGC_2019	AN	null	sharing	q ~ beta(1,50)	0.377064	0.112163	3.36176	0.000387239	0.00163161
GCST90451268	Phospholipids to total lipids ratio in small LDL	S_LDL_PL_pct	Relative lipoprotein lipid concentrations	Small LDL ratios	AN_PGC_2019	AN	null	causal	q ~ beta(1,50)	-0.144446	1.51937	-0.09507	0.46213	0.48429
GCST90451268	Phospholipids to total lipids ratio in small LDL	S_LDL_PL_pct	Relative lipoprotein lipid concentrations	Small LDL ratios	AN_PGC_2019	AN	sharing	causal	q ~ beta(1,50)	-0.52151	1.45055	-0.359525	0.359601	0.440477
GCST90451268	Phospholipids to total lipids ratio in small LDL	S_LDL_PL_pct	Relative lipoprotein lipid concentrations	Small LDL ratios	MDD_PGC_2025	MDD	null	sharing	q ~ beta(1,10)	-0.12843	0.545711	-0.235344	0.406971	0.45704
GCST90451268	Phospholipids to total lipids ratio in small LDL	S_LDL_PL_pct	Relative lipoprotein lipid concentrations	Small LDL ratios	MDD_PGC_2025	MDD	null	causal	q ~ beta(1,10)	-2.30147	2.39246	-0.961967	0.168033	0.302629
GCST90451268	Phospholipids to total lipids ratio in small LDL	S_LDL_PL_pct	Relative lipoprotein lipid concentrations	Small LDL ratios	MDD_PGC_2025	MDD	sharing	causal	q ~ beta(1,10)	-2.17304	1.91025	-1.13757	0.12765	0.327993
GCST90451268	Phospholipids to total lipids ratio in small LDL	S_LDL_PL_pct	Relative lipoprotein lipid concentrations	Small LDL ratios	MDD_PGC_2025	MDD	null	sharing	q ~ beta(1,2)	-1.46285	1.51477	-0.965728	0.16709	0.284555
GCST90451268	Phospholipids to total lipids ratio in small LDL	S_LDL_PL_pct	Relative lipoprotein lipid concentrations	Small LDL ratios	MDD_PGC_2025	MDD	null	causal	q ~ beta(1,2)	-2.23484	2.44988	-0.912225	0.180825	0.316594
GCST90451268	Phospholipids to total lipids ratio in small LDL	S_LDL_PL_pct	Relative lipoprotein lipid concentrations	Small LDL ratios	MDD_PGC_2025	MDD	sharing	causal	q ~ beta(1,2)	-0.771989	0.957148	-0.806551	0.209963	0.458025
GCST90451268	Phospholipids to total lipids ratio in small LDL	S_LDL_PL_pct	Relative lipoprotein lipid concentrations	Small LDL ratios	MDD_PGC_2025	MDD	null	sharing	q ~ beta(1,50)	0.29181	0.153868	1.8965	0.0289469	0.0696555
GCST90451268	Phospholipids to total lipids ratio in small LDL	S_LDL_PL_pct	Relative lipoprotein lipid concentrations	Small LDL ratios	MDD_PGC_2025	MDD	null	causal	q ~ beta(1,50)	-2.53484	2.46037	-1.03027	0.151442	0.28573
GCST90451268	Phospholipids to total lipids ratio in small LDL	S_LDL_PL_pct	Relative lipoprotein lipid concentrations	Small LDL ratios	MDD_PGC_2025	MDD	sharing	causal	q ~ beta(1,50)	-2.82665	2.35664	-1.19944	0.115178	0.265184
GCST90451268	Phospholipids to total lipids ratio in small LDL	S_LDL_PL_pct	Relative lipoprotein lipid concentrations	Small LDL ratios	OCD_PGC_2018	OCD	null	sharing	q ~ beta(1,10)	0.440912	0.53242	0.828129	0.203799	0.309612
GCST90451268	Phospholipids to total lipids ratio in small LDL	S_LDL_PL_pct	Relative lipoprotein lipid concentrations	Small LDL ratios	OCD_PGC_2018	OCD	null	causal	q ~ beta(1,10)	1.37054	0.751887	1.8228	0.0341667	0.127143
GCST90451268	Phospholipids to total lipids ratio in small LDL	S_LDL_PL_pct	Relative lipoprotein lipid concentrations	Small LDL ratios	OCD_PGC_2018	OCD	sharing	causal	q ~ beta(1,10)	0.929628	0.30855	3.01289	0.00129386	0.0153539
GCST90451268	Phospholipids to total lipids ratio in small LDL	S_LDL_PL_pct	Relative lipoprotein lipid concentrations	Small LDL ratios	OCD_PGC_2018	OCD	null	sharing	q ~ beta(1,2)	0.630736	0.588419	1.07192	0.141879	0.264673
GCST90451268	Phospholipids to total lipids ratio in small LDL	S_LDL_PL_pct	Relative lipoprotein lipid concentrations	Small LDL ratios	OCD_PGC_2018	OCD	null	causal	q ~ beta(1,2)	1.76786	0.720381	2.45406	0.00706258	0.050986
GCST90451268	Phospholipids to total lipids ratio in small LDL	S_LDL_PL_pct	Relative lipoprotein lipid concentrations	Small LDL ratios	OCD_PGC_2018	OCD	sharing	causal	q ~ beta(1,2)	1.13713	0.228639	4.97346	3.28847e-07	1.38642e-05
GCST90451268	Phospholipids to total lipids ratio in small LDL	S_LDL_PL_pct	Relative lipoprotein lipid concentrations	Small LDL ratios	OCD_PGC_2018	OCD	null	sharing	q ~ beta(1,50)	0.26868	0.2791	0.962668	0.167857	0.25026
GCST90451268	Phospholipids to total lipids ratio in small LDL	S_LDL_PL_pct	Relative lipoprotein lipid concentrations	Small LDL ratios	OCD_PGC_2018	OCD	null	causal	q ~ beta(1,50)	1.16723	0.691002	1.68919	0.0455913	0.139656
GCST90451268	Phospholipids to total lipids ratio in small LDL	S_LDL_PL_pct	Relative lipoprotein lipid concentrations	Small LDL ratios	OCD_PGC_2018	OCD	sharing	causal	q ~ beta(1,50)	0.898554	0.51395	1.74833	0.0402036	0.168854
GCST90451268	Phospholipids to total lipids ratio in small LDL	S_LDL_PL_pct	Relative lipoprotein lipid concentrations	Small LDL ratios	PTSD_PGC_2024	PTSD	null	sharing	q ~ beta(1,10)	0.36473	0.290307	1.25636	0.104493	0.201441
GCST90451268	Phospholipids to total lipids ratio in small LDL	S_LDL_PL_pct	Relative lipoprotein lipid concentrations	Small LDL ratios	PTSD_PGC_2024	PTSD	null	causal	q ~ beta(1,10)	0.806878	1.34006	0.602119	0.273547	0.390359
GCST90451268	Phospholipids to total lipids ratio in small LDL	S_LDL_PL_pct	Relative lipoprotein lipid concentrations	Small LDL ratios	PTSD_PGC_2024	PTSD	sharing	causal	q ~ beta(1,10)	0.442148	1.09393	0.404185	0.343038	0.440343
GCST90451268	Phospholipids to total lipids ratio in small LDL	S_LDL_PL_pct	Relative lipoprotein lipid concentrations	Small LDL ratios	PTSD_PGC_2024	PTSD	null	sharing	q ~ beta(1,2)	0.249186	0.714618	0.348698	0.363658	0.428891
GCST90451268	Phospholipids to total lipids ratio in small LDL	S_LDL_PL_pct	Relative lipoprotein lipid concentrations	Small LDL ratios	PTSD_PGC_2024	PTSD	null	causal	q ~ beta(1,2)	0.917373	1.43076	0.641179	0.260703	0.381111
GCST90451268	Phospholipids to total lipids ratio in small LDL	S_LDL_PL_pct	Relative lipoprotein lipid concentrations	Small LDL ratios	PTSD_PGC_2024	PTSD	sharing	causal	q ~ beta(1,2)	0.668187	0.733333	0.911164	0.181105	0.443156
GCST90451268	Phospholipids to total lipids ratio in small LDL	S_LDL_PL_pct	Relative lipoprotein lipid concentrations	Small LDL ratios	PTSD_PGC_2024	PTSD	null	sharing	q ~ beta(1,50)	0.386228	0.0913287	4.22899	1.17372e-05	6.48284e-05
GCST90451268	Phospholipids to total lipids ratio in small LDL	S_LDL_PL_pct	Relative lipoprotein lipid concentrations	Small LDL ratios	PTSD_PGC_2024	PTSD	null	causal	q ~ beta(1,50)	0.861131	1.43011	0.602142	0.27354	0.384303
GCST90451268	Phospholipids to total lipids ratio in small LDL	S_LDL_PL_pct	Relative lipoprotein lipid concentrations	Small LDL ratios	PTSD_PGC_2024	PTSD	sharing	causal	q ~ beta(1,50)	0.474903	1.37902	0.344376	0.365282	0.440985
GCST90451268	Phospholipids to total lipids ratio in small LDL	S_LDL_PL_pct	Relative lipoprotein lipid concentrations	Small LDL ratios	SZ_PGC_2022	SZ	null	sharing	q ~ beta(1,10)	0.551418	0.112815	4.88779	5.09861e-07	1.11129e-05
GCST90451268	Phospholipids to total lipids ratio in small LDL	S_LDL_PL_pct	Relative lipoprotein lipid concentrations	Small LDL ratios	SZ_PGC_2022	SZ	null	causal	q ~ beta(1,10)	1.54756	0.369417	4.18919	1.39979e-05	0.00022313
GCST90451268	Phospholipids to total lipids ratio in small LDL	S_LDL_PL_pct	Relative lipoprotein lipid concentrations	Small LDL ratios	SZ_PGC_2022	SZ	sharing	causal	q ~ beta(1,10)	0.996139	0.294262	3.38521	0.000355622	0.00499742
GCST90451268	Phospholipids to total lipids ratio in small LDL	S_LDL_PL_pct	Relative lipoprotein lipid concentrations	Small LDL ratios	SZ_PGC_2022	SZ	null	sharing	q ~ beta(1,2)	0.623329	0.176811	3.5254	0.000211423	0.00266941
GCST90451268	Phospholipids to total lipids ratio in small LDL	S_LDL_PL_pct	Relative lipoprotein lipid concentrations	Small LDL ratios	SZ_PGC_2022	SZ	null	causal	q ~ beta(1,2)	1.61375	0.399181	4.04264	2.64262e-05	0.00046422
GCST90451268	Phospholipids to total lipids ratio in small LDL	S_LDL_PL_pct	Relative lipoprotein lipid concentrations	Small LDL ratios	SZ_PGC_2022	SZ	sharing	causal	q ~ beta(1,2)	0.990416	0.234884	4.21662	1.23994e-05	0.000233375
GCST90451268	Phospholipids to total lipids ratio in small LDL	S_LDL_PL_pct	Relative lipoprotein lipid concentrations	Small LDL ratios	SZ_PGC_2022	SZ	null	sharing	q ~ beta(1,50)	0.456582	0.0587995	7.76507	4.08e-15	1.01146e-13
GCST90451268	Phospholipids to total lipids ratio in small LDL	S_LDL_PL_pct	Relative lipoprotein lipid concentrations	Small LDL ratios	SZ_PGC_2022	SZ	null	causal	q ~ beta(1,50)	1.34471	0.344211	3.90664	4.67945e-05	0.000712613
GCST90451268	Phospholipids to total lipids ratio in small LDL	S_LDL_PL_pct	Relative lipoprotein lipid concentrations	Small LDL ratios	SZ_PGC_2022	SZ	sharing	causal	q ~ beta(1,50)	0.888124	0.316889	2.80263	0.00253437	0.0303555
GCST90451270	Concentration of small LDL particles	S_LDL_P	Lipoprotein subclasses	Small LDL (average diameter 18.7 nm)	ADHD_PGC_2022	ADHD	null	sharing	q ~ beta(1,10)	0.591619	0.162878	3.63229	0.000140458	0.00133937
GCST90451270	Concentration of small LDL particles	S_LDL_P	Lipoprotein subclasses	Small LDL (average diameter 18.7 nm)	ADHD_PGC_2022	ADHD	null	causal	q ~ beta(1,10)	1.08386	0.766528	1.41398	0.0786833	0.190986
GCST90451270	Concentration of small LDL particles	S_LDL_P	Lipoprotein subclasses	Small LDL (average diameter 18.7 nm)	ADHD_PGC_2022	ADHD	sharing	causal	q ~ beta(1,10)	0.49224	0.780879	0.630366	0.264228	0.410764
GCST90451270	Concentration of small LDL particles	S_LDL_P	Lipoprotein subclasses	Small LDL (average diameter 18.7 nm)	ADHD_PGC_2022	ADHD	null	sharing	q ~ beta(1,2)	0.681854	0.170616	3.99643	3.2153e-05	0.000513474
GCST90451270	Concentration of small LDL particles	S_LDL_P	Lipoprotein subclasses	Small LDL (average diameter 18.7 nm)	ADHD_PGC_2022	ADHD	null	causal	q ~ beta(1,2)	1.24707	0.689526	1.80859	0.0352577	0.133007
GCST90451270	Concentration of small LDL particles	S_LDL_P	Lipoprotein subclasses	Small LDL (average diameter 18.7 nm)	ADHD_PGC_2022	ADHD	sharing	causal	q ~ beta(1,2)	0.565213	0.550616	1.02651	0.152326	0.424386
GCST90451270	Concentration of small LDL particles	S_LDL_P	Lipoprotein subclasses	Small LDL (average diameter 18.7 nm)	ADHD_PGC_2022	ADHD	null	sharing	q ~ beta(1,50)	0.396889	0.113875	3.4853	0.000245789	0.00107382
GCST90451270	Concentration of small LDL particles	S_LDL_P	Lipoprotein subclasses	Small LDL (average diameter 18.7 nm)	ADHD_PGC_2022	ADHD	null	causal	q ~ beta(1,50)	1.03287	0.818007	1.26267	0.103354	0.224612
GCST90451270	Concentration of small LDL particles	S_LDL_P	Lipoprotein subclasses	Small LDL (average diameter 18.7 nm)	ADHD_PGC_2022	ADHD	sharing	causal	q ~ beta(1,50)	0.635984	0.857528	0.741648	0.22915	0.370133
GCST90451271	Triglycerides to total lipids ratio in small LDL	S_LDL_TG_pct	Relative lipoprotein lipid concentrations	Small LDL ratios	ADHD_PGC_2022	ADHD	null	sharing	q ~ beta(1,10)	-0.558469	1.11819	-0.499442	0.308734	0.401618
GCST90451271	Triglycerides to total lipids ratio in small LDL	S_LDL_TG_pct	Relative lipoprotein lipid concentrations	Small LDL ratios	ADHD_PGC_2022	ADHD	null	causal	q ~ beta(1,10)	-1.67986	2.50813	-0.669765	0.251504	0.370221
GCST90451271	Triglycerides to total lipids ratio in small LDL	S_LDL_TG_pct	Relative lipoprotein lipid concentrations	Small LDL ratios	ADHD_PGC_2022	ADHD	sharing	causal	q ~ beta(1,10)	-1.12139	1.71827	-0.652627	0.256998	0.408444
GCST90451271	Triglycerides to total lipids ratio in small LDL	S_LDL_TG_pct	Relative lipoprotein lipid concentrations	Small LDL ratios	ADHD_PGC_2022	ADHD	null	sharing	q ~ beta(1,2)	-1.25806	1.78109	-0.706342	0.239988	0.353323
GCST90451271	Triglycerides to total lipids ratio in small LDL	S_LDL_TG_pct	Relative lipoprotein lipid concentrations	Small LDL ratios	ADHD_PGC_2022	ADHD	null	causal	q ~ beta(1,2)	-1.33454	2.55183	-0.522973	0.300496	0.408775
GCST90451271	Triglycerides to total lipids ratio in small LDL	S_LDL_TG_pct	Relative lipoprotein lipid concentrations	Small LDL ratios	ADHD_PGC_2022	ADHD	sharing	causal	q ~ beta(1,2)	-0.0764783	0.896082	-0.0853474	0.465993	0.498091
GCST90451271	Triglycerides to total lipids ratio in small LDL	S_LDL_TG_pct	Relative lipoprotein lipid concentrations	Small LDL ratios	AN_PGC_2019	AN	null	sharing	q ~ beta(1,10)	-0.198121	0.62273	-0.31815	0.375186	0.438401
GCST90451271	Triglycerides to total lipids ratio in small LDL	S_LDL_TG_pct	Relative lipoprotein lipid concentrations	Small LDL ratios	AN_PGC_2019	AN	null	causal	q ~ beta(1,10)	-1.93011	2.44191	-0.790412	0.214644	0.348918
GCST90451271	Triglycerides to total lipids ratio in small LDL	S_LDL_TG_pct	Relative lipoprotein lipid concentrations	Small LDL ratios	AN_PGC_2019	AN	sharing	causal	q ~ beta(1,10)	-1.73199	1.88004	-0.921253	0.178459	0.360512
GCST90451271	Triglycerides to total lipids ratio in small LDL	S_LDL_TG_pct	Relative lipoprotein lipid concentrations	Small LDL ratios	AN_PGC_2019	AN	null	sharing	q ~ beta(1,2)	-1.30192	1.58733	-0.820195	0.206053	0.327077
GCST90451271	Triglycerides to total lipids ratio in small LDL	S_LDL_TG_pct	Relative lipoprotein lipid concentrations	Small LDL ratios	AN_PGC_2019	AN	null	causal	q ~ beta(1,2)	-1.87439	2.46357	-0.760844	0.223375	0.353421
GCST90451271	Triglycerides to total lipids ratio in small LDL	S_LDL_TG_pct	Relative lipoprotein lipid concentrations	Small LDL ratios	AN_PGC_2019	AN	sharing	causal	q ~ beta(1,2)	-0.572473	0.904719	-0.632764	0.263444	0.477096
GCST90451271	Triglycerides to total lipids ratio in small LDL	S_LDL_TG_pct	Relative lipoprotein lipid concentrations	Small LDL ratios	AN_PGC_2019	AN	null	sharing	q ~ beta(1,50)	0.239428	0.179886	1.331	0.0915948	0.163551
GCST90451271	Triglycerides to total lipids ratio in small LDL	S_LDL_TG_pct	Relative lipoprotein lipid concentrations	Small LDL ratios	AN_PGC_2019	AN	null	causal	q ~ beta(1,50)	-2.02401	2.40537	-0.841453	0.200047	0.33957
GCST90451271	Triglycerides to total lipids ratio in small LDL	S_LDL_TG_pct	Relative lipoprotein lipid concentrations	Small LDL ratios	AN_PGC_2019	AN	sharing	causal	q ~ beta(1,50)	-2.26343	2.27421	-0.995261	0.159805	0.31345
GCST90451271	Triglycerides to total lipids ratio in small LDL	S_LDL_TG_pct	Relative lipoprotein lipid concentrations	Small LDL ratios	MDD_PGC_2025	MDD	null	sharing	q ~ beta(1,10)	-1.5102	1.66326	-0.907975	0.181946	0.287878
GCST90451271	Triglycerides to total lipids ratio in small LDL	S_LDL_TG_pct	Relative lipoprotein lipid concentrations	Small LDL ratios	MDD_PGC_2025	MDD	null	causal	q ~ beta(1,10)	-1.9847	2.71963	-0.729767	0.232766	0.361046
GCST90451271	Triglycerides to total lipids ratio in small LDL	S_LDL_TG_pct	Relative lipoprotein lipid concentrations	Small LDL ratios	MDD_PGC_2025	MDD	sharing	causal	q ~ beta(1,10)	-0.4745	1.6169	-0.293462	0.384584	0.456727
GCST90451271	Triglycerides to total lipids ratio in small LDL	S_LDL_TG_pct	Relative lipoprotein lipid concentrations	Small LDL ratios	MDD_PGC_2025	MDD	null	sharing	q ~ beta(1,2)	-1.88656	2.13675	-0.882912	0.188642	0.309105
GCST90451271	Triglycerides to total lipids ratio in small LDL	S_LDL_TG_pct	Relative lipoprotein lipid concentrations	Small LDL ratios	MDD_PGC_2025	MDD	null	causal	q ~ beta(1,2)	-1.9034	2.77784	-0.685208	0.246606	0.369209
GCST90451271	Triglycerides to total lipids ratio in small LDL	S_LDL_TG_pct	Relative lipoprotein lipid concentrations	Small LDL ratios	MDD_PGC_2025	MDD	sharing	causal	q ~ beta(1,2)	-0.016836	0.963054	-0.0174818	0.493026	0.498091
GCST90451271	Triglycerides to total lipids ratio in small LDL	S_LDL_TG_pct	Relative lipoprotein lipid concentrations	Small LDL ratios	MDD_PGC_2025	MDD	null	sharing	q ~ beta(1,50)	-0.320321	0.484923	-0.66056	0.254447	0.328777
GCST90451271	Triglycerides to total lipids ratio in small LDL	S_LDL_TG_pct	Relative lipoprotein lipid concentrations	Small LDL ratios	MDD_PGC_2025	MDD	null	causal	q ~ beta(1,50)	-2.12192	2.64081	-0.803509	0.21084	0.345293
GCST90451271	Triglycerides to total lipids ratio in small LDL	S_LDL_TG_pct	Relative lipoprotein lipid concentrations	Small LDL ratios	MDD_PGC_2025	MDD	sharing	causal	q ~ beta(1,50)	-1.8016	2.33788	-0.770609	0.220469	0.362127
GCST90451271	Triglycerides to total lipids ratio in small LDL	S_LDL_TG_pct	Relative lipoprotein lipid concentrations	Small LDL ratios	OCD_PGC_2018	OCD	null	sharing	q ~ beta(1,10)	0.354775	0.688295	0.515441	0.303122	0.396248
GCST90451271	Triglycerides to total lipids ratio in small LDL	S_LDL_TG_pct	Relative lipoprotein lipid concentrations	Small LDL ratios	OCD_PGC_2018	OCD	null	causal	q ~ beta(1,10)	1.19122	1.02871	1.15797	0.123437	0.2545
GCST90451271	Triglycerides to total lipids ratio in small LDL	S_LDL_TG_pct	Relative lipoprotein lipid concentrations	Small LDL ratios	OCD_PGC_2018	OCD	sharing	causal	q ~ beta(1,10)	0.836442	0.458685	1.82357	0.0341089	0.194804
GCST90451271	Triglycerides to total lipids ratio in small LDL	S_LDL_TG_pct	Relative lipoprotein lipid concentrations	Small LDL ratios	OCD_PGC_2018	OCD	null	sharing	q ~ beta(1,2)	0.538883	0.703158	0.766376	0.221726	0.341804
GCST90451271	Triglycerides to total lipids ratio in small LDL	S_LDL_TG_pct	Relative lipoprotein lipid concentrations	Small LDL ratios	OCD_PGC_2018	OCD	null	causal	q ~ beta(1,2)	1.58643	1.05258	1.50718	0.0658826	0.178052
GCST90451271	Triglycerides to total lipids ratio in small LDL	S_LDL_TG_pct	Relative lipoprotein lipid concentrations	Small LDL ratios	OCD_PGC_2018	OCD	sharing	causal	q ~ beta(1,2)	1.04755	0.426121	2.45834	0.00697911	0.0561526
GCST90451271	Triglycerides to total lipids ratio in small LDL	S_LDL_TG_pct	Relative lipoprotein lipid concentrations	Small LDL ratios	OCD_PGC_2018	OCD	null	sharing	q ~ beta(1,50)	0.178941	0.433314	0.41296	0.339818	0.396393
GCST90451271	Triglycerides to total lipids ratio in small LDL	S_LDL_TG_pct	Relative lipoprotein lipid concentrations	Small LDL ratios	OCD_PGC_2018	OCD	null	causal	q ~ beta(1,50)	0.899159	0.975616	0.921633	0.17836	0.318704
GCST90451271	Triglycerides to total lipids ratio in small LDL	S_LDL_TG_pct	Relative lipoprotein lipid concentrations	Small LDL ratios	OCD_PGC_2018	OCD	sharing	causal	q ~ beta(1,50)	0.720218	0.681337	1.05707	0.145241	0.298905
GCST90451271	Triglycerides to total lipids ratio in small LDL	S_LDL_TG_pct	Relative lipoprotein lipid concentrations	Small LDL ratios	PTSD_PGC_2024	PTSD	null	sharing	q ~ beta(1,10)	-0.285551	0.779718	-0.366223	0.357099	0.429484
GCST90451271	Triglycerides to total lipids ratio in small LDL	S_LDL_TG_pct	Relative lipoprotein lipid concentrations	Small LDL ratios	PTSD_PGC_2024	PTSD	null	causal	q ~ beta(1,10)	-1.89359	2.52249	-0.750682	0.226422	0.359315
GCST90451271	Triglycerides to total lipids ratio in small LDL	S_LDL_TG_pct	Relative lipoprotein lipid concentrations	Small LDL ratios	PTSD_PGC_2024	PTSD	sharing	causal	q ~ beta(1,10)	-1.60804	1.87515	-0.857551	0.19557	0.373072
GCST90451271	Triglycerides to total lipids ratio in small LDL	S_LDL_TG_pct	Relative lipoprotein lipid concentrations	Small LDL ratios	PTSD_PGC_2024	PTSD	null	sharing	q ~ beta(1,2)	-1.30797	1.70507	-0.767106	0.221509	0.341804
GCST90451271	Triglycerides to total lipids ratio in small LDL	S_LDL_TG_pct	Relative lipoprotein lipid concentrations	Small LDL ratios	PTSD_PGC_2024	PTSD	null	causal	q ~ beta(1,2)	-1.81583	2.51585	-0.721756	0.235222	0.36088
GCST90451271	Triglycerides to total lipids ratio in small LDL	S_LDL_TG_pct	Relative lipoprotein lipid concentrations	Small LDL ratios	PTSD_PGC_2024	PTSD	sharing	causal	q ~ beta(1,2)	-0.507861	0.889069	-0.571228	0.283923	0.48818
GCST90451271	Triglycerides to total lipids ratio in small LDL	S_LDL_TG_pct	Relative lipoprotein lipid concentrations	Small LDL ratios	PTSD_PGC_2024	PTSD	null	sharing	q ~ beta(1,50)	0.209824	0.238995	0.877942	0.189988	0.270758
GCST90451271	Triglycerides to total lipids ratio in small LDL	S_LDL_TG_pct	Relative lipoprotein lipid concentrations	Small LDL ratios	PTSD_PGC_2024	PTSD	null	causal	q ~ beta(1,50)	-2.0324	2.527	-0.804275	0.210619	0.345293
GCST90451271	Triglycerides to total lipids ratio in small LDL	S_LDL_TG_pct	Relative lipoprotein lipid concentrations	Small LDL ratios	PTSD_PGC_2024	PTSD	sharing	causal	q ~ beta(1,50)	-2.24223	2.3745	-0.944296	0.172509	0.322504
GCST90451271	Triglycerides to total lipids ratio in small LDL	S_LDL_TG_pct	Relative lipoprotein lipid concentrations	Small LDL ratios	SZ_PGC_2022	SZ	null	sharing	q ~ beta(1,10)	0.536047	0.0712819	7.5201	2.73675e-14	3.24761e-12
GCST90451271	Triglycerides to total lipids ratio in small LDL	S_LDL_TG_pct	Relative lipoprotein lipid concentrations	Small LDL ratios	SZ_PGC_2022	SZ	null	causal	q ~ beta(1,10)	1.51365	0.27127	5.57986	1.20355e-08	4.94383e-07
GCST90451271	Triglycerides to total lipids ratio in small LDL	S_LDL_TG_pct	Relative lipoprotein lipid concentrations	Small LDL ratios	SZ_PGC_2022	SZ	sharing	causal	q ~ beta(1,10)	0.977603	0.221934	4.40493	5.2909e-06	0.000144889
GCST90451271	Triglycerides to total lipids ratio in small LDL	S_LDL_TG_pct	Relative lipoprotein lipid concentrations	Small LDL ratios	SZ_PGC_2022	SZ	null	sharing	q ~ beta(1,2)	0.689634	0.126431	5.45463	2.45372e-08	9.26169e-07
GCST90451271	Triglycerides to total lipids ratio in small LDL	S_LDL_TG_pct	Relative lipoprotein lipid concentrations	Small LDL ratios	SZ_PGC_2022	SZ	null	causal	q ~ beta(1,2)	1.56374	0.322188	4.8535	6.06504e-07	1.77571e-05
GCST90451271	Triglycerides to total lipids ratio in small LDL	S_LDL_TG_pct	Relative lipoprotein lipid concentrations	Small LDL ratios	SZ_PGC_2022	SZ	sharing	causal	q ~ beta(1,2)	0.874105	0.198783	4.39727	5.48094e-06	0.000113273
GCST90451271	Triglycerides to total lipids ratio in small LDL	S_LDL_TG_pct	Relative lipoprotein lipid concentrations	Small LDL ratios	SZ_PGC_2022	SZ	null	sharing	q ~ beta(1,50)	0.558203	0.0481158	11.6012	2.03064e-31	3.60777e-29
GCST90451271	Triglycerides to total lipids ratio in small LDL	S_LDL_TG_pct	Relative lipoprotein lipid concentrations	Small LDL ratios	SZ_PGC_2022	SZ	null	causal	q ~ beta(1,50)	1.5028	0.272759	5.50962	1.79807e-08	5.32429e-07
GCST90451271	Triglycerides to total lipids ratio in small LDL	S_LDL_TG_pct	Relative lipoprotein lipid concentrations	Small LDL ratios	SZ_PGC_2022	SZ	sharing	causal	q ~ beta(1,50)	0.944595	0.261054	3.6184	0.000148218	0.00272414
GCST90451272	Triglycerides in small LDL	S_LDL_TG	Lipoprotein subclasses	Small LDL (average diameter 18.7 nm)	ADHD_PGC_2022	ADHD	null	sharing	q ~ beta(1,10)	-2.41941	1.98391	-1.21952	0.111324	0.209321
GCST90451272	Triglycerides in small LDL	S_LDL_TG	Lipoprotein subclasses	Small LDL (average diameter 18.7 nm)	ADHD_PGC_2022	ADHD	null	causal	q ~ beta(1,10)	-4.23987	3.41826	-1.24036	0.107421	0.230836
GCST90451272	Triglycerides in small LDL	S_LDL_TG	Lipoprotein subclasses	Small LDL (average diameter 18.7 nm)	ADHD_PGC_2022	ADHD	sharing	causal	q ~ beta(1,10)	-1.82046	2.01444	-0.903705	0.183076	0.364106
GCST90451272	Triglycerides in small LDL	S_LDL_TG	Lipoprotein subclasses	Small LDL (average diameter 18.7 nm)	ADHD_PGC_2022	ADHD	null	sharing	q ~ beta(1,2)	-3.70977	2.70701	-1.37043	0.0852762	0.188834
GCST90451272	Triglycerides in small LDL	S_LDL_TG	Lipoprotein subclasses	Small LDL (average diameter 18.7 nm)	ADHD_PGC_2022	ADHD	null	causal	q ~ beta(1,2)	-4.13088	3.39783	-1.21574	0.112042	0.235616
GCST90451272	Triglycerides in small LDL	S_LDL_TG	Lipoprotein subclasses	Small LDL (average diameter 18.7 nm)	ADHD_PGC_2022	ADHD	sharing	causal	q ~ beta(1,2)	-0.421113	0.892693	-0.471733	0.318559	0.498091
GCST90451272	Triglycerides in small LDL	S_LDL_TG	Lipoprotein subclasses	Small LDL (average diameter 18.7 nm)	ADHD_PGC_2022	ADHD	null	sharing	q ~ beta(1,50)	-1.28741	1.15104	-1.11848	0.131682	0.211724
GCST90451272	Triglycerides in small LDL	S_LDL_TG	Lipoprotein subclasses	Small LDL (average diameter 18.7 nm)	ADHD_PGC_2022	ADHD	null	causal	q ~ beta(1,50)	-4.56509	3.38705	-1.34781	0.0888601	0.204589
GCST90451272	Triglycerides in small LDL	S_LDL_TG	Lipoprotein subclasses	Small LDL (average diameter 18.7 nm)	ADHD_PGC_2022	ADHD	sharing	causal	q ~ beta(1,50)	-3.27768	2.79019	-1.17472	0.120054	0.270565
GCST90451272	Triglycerides in small LDL	S_LDL_TG	Lipoprotein subclasses	Small LDL (average diameter 18.7 nm)	AN_PGC_2019	AN	null	sharing	q ~ beta(1,10)	-2.37061	1.80276	-1.31499	0.0942575	0.187688
GCST90451272	Triglycerides in small LDL	S_LDL_TG	Lipoprotein subclasses	Small LDL (average diameter 18.7 nm)	AN_PGC_2019	AN	null	causal	q ~ beta(1,10)	-4.30702	3.20286	-1.34474	0.0893545	0.203768
GCST90451272	Triglycerides in small LDL	S_LDL_TG	Lipoprotein subclasses	Small LDL (average diameter 18.7 nm)	AN_PGC_2019	AN	sharing	causal	q ~ beta(1,10)	-1.93641	1.69767	-1.14063	0.127012	0.327993
GCST90451272	Triglycerides in small LDL	S_LDL_TG	Lipoprotein subclasses	Small LDL (average diameter 18.7 nm)	AN_PGC_2019	AN	null	sharing	q ~ beta(1,2)	-3.77084	2.68728	-1.40322	0.0802762	0.181959
GCST90451272	Triglycerides in small LDL	S_LDL_TG	Lipoprotein subclasses	Small LDL (average diameter 18.7 nm)	AN_PGC_2019	AN	null	causal	q ~ beta(1,2)	-3.97728	3.22417	-1.23358	0.10868	0.231411
GCST90451272	Triglycerides in small LDL	S_LDL_TG	Lipoprotein subclasses	Small LDL (average diameter 18.7 nm)	AN_PGC_2019	AN	sharing	causal	q ~ beta(1,2)	-0.206437	0.683048	-0.302229	0.381239	0.498091
GCST90451272	Triglycerides in small LDL	S_LDL_TG	Lipoprotein subclasses	Small LDL (average diameter 18.7 nm)	AN_PGC_2019	AN	null	sharing	q ~ beta(1,50)	-0.463145	0.562478	-0.823402	0.20514	0.28511
GCST90451272	Triglycerides in small LDL	S_LDL_TG	Lipoprotein subclasses	Small LDL (average diameter 18.7 nm)	AN_PGC_2019	AN	null	causal	q ~ beta(1,50)	-4.28826	3.30033	-1.29935	0.0969127	0.216052
GCST90451272	Triglycerides in small LDL	S_LDL_TG	Lipoprotein subclasses	Small LDL (average diameter 18.7 nm)	AN_PGC_2019	AN	sharing	causal	q ~ beta(1,50)	-3.82512	2.88515	-1.3258	0.0924535	0.230949
GCST90451272	Triglycerides in small LDL	S_LDL_TG	Lipoprotein subclasses	Small LDL (average diameter 18.7 nm)	MDD_PGC_2025	MDD	null	sharing	q ~ beta(1,10)	-0.122421	0.780869	-0.156776	0.437711	0.472008
GCST90451272	Triglycerides in small LDL	S_LDL_TG	Lipoprotein subclasses	Small LDL (average diameter 18.7 nm)	MDD_PGC_2025	MDD	null	causal	q ~ beta(1,10)	-1.38945	2.31953	-0.599023	0.274579	0.390359
GCST90451272	Triglycerides in small LDL	S_LDL_TG	Lipoprotein subclasses	Small LDL (average diameter 18.7 nm)	MDD_PGC_2025	MDD	sharing	causal	q ~ beta(1,10)	-1.26703	1.6819	-0.753332	0.225625	0.38869
GCST90451272	Triglycerides in small LDL	S_LDL_TG	Lipoprotein subclasses	Small LDL (average diameter 18.7 nm)	MDD_PGC_2025	MDD	null	sharing	q ~ beta(1,2)	-0.869865	1.4466	-0.601318	0.273814	0.376271
GCST90451272	Triglycerides in small LDL	S_LDL_TG	Lipoprotein subclasses	Small LDL (average diameter 18.7 nm)	MDD_PGC_2025	MDD	null	causal	q ~ beta(1,2)	-1.29632	2.33531	-0.555094	0.289415	0.401373
GCST90451272	Triglycerides in small LDL	S_LDL_TG	Lipoprotein subclasses	Small LDL (average diameter 18.7 nm)	MDD_PGC_2025	MDD	sharing	causal	q ~ beta(1,2)	-0.42645	0.941281	-0.453052	0.325256	0.498091
GCST90451272	Triglycerides in small LDL	S_LDL_TG	Lipoprotein subclasses	Small LDL (average diameter 18.7 nm)	MDD_PGC_2025	MDD	null	sharing	q ~ beta(1,50)	0.120727	0.315454	0.38271	0.350967	0.403088
GCST90451272	Triglycerides in small LDL	S_LDL_TG	Lipoprotein subclasses	Small LDL (average diameter 18.7 nm)	MDD_PGC_2025	MDD	null	causal	q ~ beta(1,50)	-1.72512	2.28449	-0.755143	0.225082	0.355611
GCST90451272	Triglycerides in small LDL	S_LDL_TG	Lipoprotein subclasses	Small LDL (average diameter 18.7 nm)	MDD_PGC_2025	MDD	sharing	causal	q ~ beta(1,50)	-1.84585	2.07612	-0.889083	0.186979	0.335991
GCST90451272	Triglycerides in small LDL	S_LDL_TG	Lipoprotein subclasses	Small LDL (average diameter 18.7 nm)	OCD_PGC_2018	OCD	null	sharing	q ~ beta(1,10)	-0.149303	1.03973	-0.143598	0.442909	0.473975
GCST90451272	Triglycerides in small LDL	S_LDL_TG	Lipoprotein subclasses	Small LDL (average diameter 18.7 nm)	OCD_PGC_2018	OCD	null	causal	q ~ beta(1,10)	-0.238923	1.91169	-0.12498	0.45027	0.479827
GCST90451272	Triglycerides in small LDL	S_LDL_TG	Lipoprotein subclasses	Small LDL (average diameter 18.7 nm)	OCD_PGC_2018	OCD	sharing	causal	q ~ beta(1,10)	-0.0896204	1.08436	-0.0826485	0.467066	0.49097
GCST90451272	Triglycerides in small LDL	S_LDL_TG	Lipoprotein subclasses	Small LDL (average diameter 18.7 nm)	OCD_PGC_2018	OCD	null	sharing	q ~ beta(1,2)	-0.1903	1.24859	-0.152412	0.439431	0.47165
GCST90451272	Triglycerides in small LDL	S_LDL_TG	Lipoprotein subclasses	Small LDL (average diameter 18.7 nm)	OCD_PGC_2018	OCD	null	causal	q ~ beta(1,2)	-0.0686057	1.85845	-0.0369155	0.485276	0.492282
GCST90451272	Triglycerides in small LDL	S_LDL_TG	Lipoprotein subclasses	Small LDL (average diameter 18.7 nm)	OCD_PGC_2018	OCD	sharing	causal	q ~ beta(1,2)	0.121694	0.75449	0.161294	0.435931	0.498091
GCST90451272	Triglycerides in small LDL	S_LDL_TG	Lipoprotein subclasses	Small LDL (average diameter 18.7 nm)	OCD_PGC_2018	OCD	null	sharing	q ~ beta(1,50)	-0.0228676	0.539949	-0.0423515	0.483109	0.488146
GCST90451272	Triglycerides in small LDL	S_LDL_TG	Lipoprotein subclasses	Small LDL (average diameter 18.7 nm)	OCD_PGC_2018	OCD	null	causal	q ~ beta(1,50)	-0.37906	1.88704	-0.200876	0.420398	0.464345
GCST90451272	Triglycerides in small LDL	S_LDL_TG	Lipoprotein subclasses	Small LDL (average diameter 18.7 nm)	OCD_PGC_2018	OCD	sharing	causal	q ~ beta(1,50)	-0.356193	1.5048	-0.236704	0.406443	0.463786
GCST90451272	Triglycerides in small LDL	S_LDL_TG	Lipoprotein subclasses	Small LDL (average diameter 18.7 nm)	PTSD_PGC_2024	PTSD	null	sharing	q ~ beta(1,10)	-0.194408	0.720846	-0.269694	0.393698	0.448858
GCST90451272	Triglycerides in small LDL	S_LDL_TG	Lipoprotein subclasses	Small LDL (average diameter 18.7 nm)	PTSD_PGC_2024	PTSD	null	causal	q ~ beta(1,10)	-0.949136	2.2636	-0.419304	0.337497	0.421241
GCST90451272	Triglycerides in small LDL	S_LDL_TG	Lipoprotein subclasses	Small LDL (average diameter 18.7 nm)	PTSD_PGC_2024	PTSD	sharing	causal	q ~ beta(1,10)	-0.754728	1.68046	-0.449119	0.326673	0.435446
GCST90451272	Triglycerides in small LDL	S_LDL_TG	Lipoprotein subclasses	Small LDL (average diameter 18.7 nm)	PTSD_PGC_2024	PTSD	null	sharing	q ~ beta(1,2)	-0.726635	1.37532	-0.528337	0.298633	0.396922
GCST90451272	Triglycerides in small LDL	S_LDL_TG	Lipoprotein subclasses	Small LDL (average diameter 18.7 nm)	PTSD_PGC_2024	PTSD	null	causal	q ~ beta(1,2)	-0.898066	2.24574	-0.399897	0.344616	0.429294
GCST90451272	Triglycerides in small LDL	S_LDL_TG	Lipoprotein subclasses	Small LDL (average diameter 18.7 nm)	PTSD_PGC_2024	PTSD	sharing	causal	q ~ beta(1,2)	-0.171431	0.919426	-0.186455	0.426044	0.498091
GCST90451272	Triglycerides in small LDL	S_LDL_TG	Lipoprotein subclasses	Small LDL (average diameter 18.7 nm)	PTSD_PGC_2024	PTSD	null	sharing	q ~ beta(1,50)	0.1844	0.237617	0.77604	0.218863	0.297207
GCST90451272	Triglycerides in small LDL	S_LDL_TG	Lipoprotein subclasses	Small LDL (average diameter 18.7 nm)	PTSD_PGC_2024	PTSD	null	causal	q ~ beta(1,50)	-0.996602	2.25111	-0.442715	0.328986	0.414493
GCST90451272	Triglycerides in small LDL	S_LDL_TG	Lipoprotein subclasses	Small LDL (average diameter 18.7 nm)	PTSD_PGC_2024	PTSD	sharing	causal	q ~ beta(1,50)	-1.181	2.10824	-0.560184	0.287677	0.406483
GCST90451272	Triglycerides in small LDL	S_LDL_TG	Lipoprotein subclasses	Small LDL (average diameter 18.7 nm)	SZ_PGC_2022	SZ	null	sharing	q ~ beta(1,10)	0.519599	0.144806	3.58823	0.000166466	0.00151953
GCST90451272	Triglycerides in small LDL	S_LDL_TG	Lipoprotein subclasses	Small LDL (average diameter 18.7 nm)	SZ_PGC_2022	SZ	null	causal	q ~ beta(1,10)	1.42904	0.615085	2.32332	0.010081	0.0611734
GCST90451272	Triglycerides in small LDL	S_LDL_TG	Lipoprotein subclasses	Small LDL (average diameter 18.7 nm)	SZ_PGC_2022	SZ	sharing	causal	q ~ beta(1,10)	0.909439	0.510004	1.7832	0.0372769	0.208438
GCST90451272	Triglycerides in small LDL	S_LDL_TG	Lipoprotein subclasses	Small LDL (average diameter 18.7 nm)	SZ_PGC_2022	SZ	null	sharing	q ~ beta(1,50)	0.488733	0.0851632	5.73878	4.76807e-09	5.03244e-08
GCST90451272	Triglycerides in small LDL	S_LDL_TG	Lipoprotein subclasses	Small LDL (average diameter 18.7 nm)	SZ_PGC_2022	SZ	null	causal	q ~ beta(1,50)	1.11127	0.546168	2.03467	0.0209418	0.0992178
GCST90451272	Triglycerides in small LDL	S_LDL_TG	Lipoprotein subclasses	Small LDL (average diameter 18.7 nm)	SZ_PGC_2022	SZ	sharing	causal	q ~ beta(1,50)	0.62254	0.496476	1.25392	0.104936	0.249691
GCST90451273	Sphingomyelins	Sphingomyelins	Other lipids		ADHD_PGC_2022	ADHD	null	sharing	q ~ beta(1,10)	-0.393779	0.862644	-0.456479	0.324023	0.410019
GCST90451273	Sphingomyelins	Sphingomyelins	Other lipids		ADHD_PGC_2022	ADHD	null	causal	q ~ beta(1,10)	-2.69048	2.53042	-1.06325	0.143833	0.275788
GCST90451273	Sphingomyelins	Sphingomyelins	Other lipids		ADHD_PGC_2022	ADHD	sharing	causal	q ~ beta(1,10)	-2.29671	1.77075	-1.29703	0.0973109	0.301732
GCST90451273	Sphingomyelins	Sphingomyelins	Other lipids		ADHD_PGC_2022	ADHD	null	sharing	q ~ beta(1,2)	-1.63329	1.76713	-0.924263	0.177675	0.296781
GCST90451273	Sphingomyelins	Sphingomyelins	Other lipids		ADHD_PGC_2022	ADHD	null	causal	q ~ beta(1,2)	-2.49349	2.66211	-0.93666	0.174467	0.311147
GCST90451273	Sphingomyelins	Sphingomyelins	Other lipids		ADHD_PGC_2022	ADHD	sharing	causal	q ~ beta(1,2)	-0.860194	0.936001	-0.91901	0.179045	0.440853
GCST90451273	Sphingomyelins	Sphingomyelins	Other lipids		ADHD_PGC_2022	ADHD	null	sharing	q ~ beta(1,50)	0.200723	0.277024	0.724569	0.234358	0.313851
GCST90451273	Sphingomyelins	Sphingomyelins	Other lipids		ADHD_PGC_2022	ADHD	null	causal	q ~ beta(1,50)	-2.66806	2.49018	-1.07143	0.141987	0.27321
GCST90451273	Sphingomyelins	Sphingomyelins	Other lipids		ADHD_PGC_2022	ADHD	sharing	causal	q ~ beta(1,50)	-2.86879	2.3113	-1.2412	0.107266	0.252085
GCST90451273	Sphingomyelins	Sphingomyelins	Other lipids		AN_PGC_2019	AN	null	sharing	q ~ beta(1,10)	-0.193312	0.509081	-0.379728	0.352074	0.426436
GCST90451273	Sphingomyelins	Sphingomyelins	Other lipids		AN_PGC_2019	AN	null	causal	q ~ beta(1,10)	-3.01217	2.5498	-1.18133	0.118735	0.247191
GCST90451273	Sphingomyelins	Sphingomyelins	Other lipids		AN_PGC_2019	AN	sharing	causal	q ~ beta(1,10)	-2.81885	2.06949	-1.3621	0.0865826	0.301116
GCST90451273	Sphingomyelins	Sphingomyelins	Other lipids		AN_PGC_2019	AN	null	sharing	q ~ beta(1,2)	-2.05814	1.62331	-1.26787	0.102423	0.211673
GCST90451273	Sphingomyelins	Sphingomyelins	Other lipids		AN_PGC_2019	AN	null	causal	q ~ beta(1,2)	-3.11663	2.48951	-1.25191	0.105302	0.226045
GCST90451273	Sphingomyelins	Sphingomyelins	Other lipids		AN_PGC_2019	AN	sharing	causal	q ~ beta(1,2)	-1.05849	0.878621	-1.20472	0.114156	0.389488
GCST90451273	Sphingomyelins	Sphingomyelins	Other lipids		AN_PGC_2019	AN	null	sharing	q ~ beta(1,50)	0.375004	0.11089	3.38176	0.000360116	0.00152335
GCST90451273	Sphingomyelins	Sphingomyelins	Other lipids		AN_PGC_2019	AN	null	causal	q ~ beta(1,50)	-3.22812	2.59841	-1.24234	0.107055	0.230083
GCST90451273	Sphingomyelins	Sphingomyelins	Other lipids		AN_PGC_2019	AN	sharing	causal	q ~ beta(1,50)	-3.60312	2.52467	-1.42716	0.0767664	0.211196
GCST90451273	Sphingomyelins	Sphingomyelins	Other lipids		BIP_PGC_2024	BIP	null	sharing	q ~ beta(1,10)	0.5339	0.0834708	6.39625	7.96189e-11	4.72405e-09
GCST90451273	Sphingomyelins	Sphingomyelins	Other lipids		BIP_PGC_2024	BIP	null	causal	q ~ beta(1,10)	1.42439	0.420137	3.39029	0.000349099	0.00419021
GCST90451273	Sphingomyelins	Sphingomyelins	Other lipids		BIP_PGC_2024	BIP	sharing	causal	q ~ beta(1,10)	0.890485	0.377182	2.36089	0.00911554	0.0754682
GCST90451273	Sphingomyelins	Sphingomyelins	Other lipids		BIP_PGC_2024	BIP	null	sharing	q ~ beta(1,2)	0.607787	0.170163	3.5718	0.000177269	0.00233552
GCST90451273	Sphingomyelins	Sphingomyelins	Other lipids		BIP_PGC_2024	BIP	null	causal	q ~ beta(1,2)	1.52723	0.442126	3.45428	0.000275887	0.00330437
GCST90451273	Sphingomyelins	Sphingomyelins	Other lipids		BIP_PGC_2024	BIP	sharing	causal	q ~ beta(1,2)	0.919439	0.27511	3.34207	0.000415779	0.00509571
GCST90451273	Sphingomyelins	Sphingomyelins	Other lipids		BIP_PGC_2024	BIP	null	sharing	q ~ beta(1,50)	0.446579	0.052762	8.46403	1.29146e-17	4.04911e-16
GCST90451273	Sphingomyelins	Sphingomyelins	Other lipids		BIP_PGC_2024	BIP	null	causal	q ~ beta(1,50)	1.28457	0.369577	3.47578	0.000254686	0.00315692
GCST90451273	Sphingomyelins	Sphingomyelins	Other lipids		BIP_PGC_2024	BIP	sharing	causal	q ~ beta(1,50)	0.83799	0.353054	2.37355	0.00880906	0.0751237
GCST90451273	Sphingomyelins	Sphingomyelins	Other lipids		MDD_PGC_2025	MDD	null	sharing	q ~ beta(1,10)	-0.34313	0.94501	-0.363096	0.358266	0.429632
GCST90451273	Sphingomyelins	Sphingomyelins	Other lipids		MDD_PGC_2025	MDD	null	causal	q ~ beta(1,10)	-2.61891	2.50079	-1.04723	0.147496	0.280295
GCST90451273	Sphingomyelins	Sphingomyelins	Other lipids		MDD_PGC_2025	MDD	sharing	causal	q ~ beta(1,10)	-2.27578	1.75141	-1.2994	0.0969033	0.301732
GCST90451273	Sphingomyelins	Sphingomyelins	Other lipids		MDD_PGC_2025	MDD	null	sharing	q ~ beta(1,2)	-1.41425	1.59648	-0.885857	0.187847	0.308615
GCST90451273	Sphingomyelins	Sphingomyelins	Other lipids		MDD_PGC_2025	MDD	null	causal	q ~ beta(1,2)	-2.5161	2.53014	-0.994452	0.160001	0.29591
GCST90451273	Sphingomyelins	Sphingomyelins	Other lipids		MDD_PGC_2025	MDD	sharing	causal	q ~ beta(1,2)	-1.10185	0.991757	-1.11101	0.133282	0.414945
GCST90451273	Sphingomyelins	Sphingomyelins	Other lipids		MDD_PGC_2025	MDD	null	sharing	q ~ beta(1,50)	0.103045	0.348064	0.296051	0.383596	0.427131
GCST90451273	Sphingomyelins	Sphingomyelins	Other lipids		MDD_PGC_2025	MDD	null	causal	q ~ beta(1,50)	-2.71527	2.48796	-1.09136	0.137556	0.268917
GCST90451273	Sphingomyelins	Sphingomyelins	Other lipids		MDD_PGC_2025	MDD	sharing	causal	q ~ beta(1,50)	-2.81832	2.26434	-1.24465	0.10663	0.252033
GCST90451273	Sphingomyelins	Sphingomyelins	Other lipids		OCD_PGC_2018	OCD	null	sharing	q ~ beta(1,10)	0.49229	0.365931	1.34531	0.0892629	0.180213
GCST90451273	Sphingomyelins	Sphingomyelins	Other lipids		OCD_PGC_2018	OCD	null	causal	q ~ beta(1,10)	1.34281	0.855491	1.56963	0.0582501	0.165119
GCST90451273	Sphingomyelins	Sphingomyelins	Other lipids		OCD_PGC_2018	OCD	sharing	causal	q ~ beta(1,10)	0.850517	0.558352	1.52326	0.0638466	0.263638
GCST90451273	Sphingomyelins	Sphingomyelins	Other lipids		OCD_PGC_2018	OCD	null	sharing	q ~ beta(1,2)	0.533413	0.476255	1.12002	0.131353	0.251721
GCST90451273	Sphingomyelins	Sphingomyelins	Other lipids		OCD_PGC_2018	OCD	null	causal	q ~ beta(1,2)	1.45794	0.904559	1.61177	0.0535062	0.157971
GCST90451273	Sphingomyelins	Sphingomyelins	Other lipids		OCD_PGC_2018	OCD	sharing	causal	q ~ beta(1,2)	0.924526	0.46081	2.00631	0.0224117	0.143164
GCST90451273	Sphingomyelins	Sphingomyelins	Other lipids		OCD_PGC_2018	OCD	null	sharing	q ~ beta(1,50)	0.368923	0.240864	1.53167	0.0628024	0.128345
GCST90451273	Sphingomyelins	Sphingomyelins	Other lipids		OCD_PGC_2018	OCD	null	causal	q ~ beta(1,50)	1.11851	0.851098	1.3142	0.0943899	0.211761
GCST90451273	Sphingomyelins	Sphingomyelins	Other lipids		OCD_PGC_2018	OCD	sharing	causal	q ~ beta(1,50)	0.749589	0.702587	1.0669	0.143009	0.297044
GCST90451273	Sphingomyelins	Sphingomyelins	Other lipids		SZ_PGC_2022	SZ	null	sharing	q ~ beta(1,10)	0.546175	0.182366	2.99493	0.00137252	0.00893813
GCST90451273	Sphingomyelins	Sphingomyelins	Other lipids		SZ_PGC_2022	SZ	null	causal	q ~ beta(1,10)	0.979857	1.10679	0.885318	0.187993	0.32753
GCST90451273	Sphingomyelins	Sphingomyelins	Other lipids		SZ_PGC_2022	SZ	sharing	causal	q ~ beta(1,10)	0.433682	1.04432	0.415275	0.33897	0.437563
GCST90451273	Sphingomyelins	Sphingomyelins	Other lipids		SZ_PGC_2022	SZ	null	sharing	q ~ beta(1,2)	0.510975	0.337547	1.51379	0.0650394	0.16283
GCST90451273	Sphingomyelins	Sphingomyelins	Other lipids		SZ_PGC_2022	SZ	null	causal	q ~ beta(1,2)	0.935517	1.0324	0.906159	0.182426	0.318867
GCST90451273	Sphingomyelins	Sphingomyelins	Other lipids		SZ_PGC_2022	SZ	sharing	causal	q ~ beta(1,2)	0.424542	0.714084	0.594526	0.27608	0.482487
GCST90451273	Sphingomyelins	Sphingomyelins	Other lipids		SZ_PGC_2022	SZ	null	sharing	q ~ beta(1,50)	0.443214	0.285754	1.55103	0.0604472	0.125608
GCST90451273	Sphingomyelins	Sphingomyelins	Other lipids		SZ_PGC_2022	SZ	null	causal	q ~ beta(1,50)	0.979961	1.16787	0.839101	0.200706	0.339996
GCST90451273	Sphingomyelins	Sphingomyelins	Other lipids		SZ_PGC_2022	SZ	sharing	causal	q ~ beta(1,50)	0.536747	1.1432	0.469515	0.319351	0.422331
GCST90451274	Cholesteryl esters to total lipids ratio in small VLDL	S_VLDL_CE_pct	Relative lipoprotein lipid concentrations	Small VLDL ratios	ADHD_PGC_2022	ADHD	null	sharing	q ~ beta(1,10)	0.527751	0.140315	3.76119	8.45547e-05	0.000868311
GCST90451274	Cholesteryl esters to total lipids ratio in small VLDL	S_VLDL_CE_pct	Relative lipoprotein lipid concentrations	Small VLDL ratios	ADHD_PGC_2022	ADHD	null	causal	q ~ beta(1,10)	0.782211	1.14697	0.681983	0.247625	0.368269
GCST90451274	Cholesteryl esters to total lipids ratio in small VLDL	S_VLDL_CE_pct	Relative lipoprotein lipid concentrations	Small VLDL ratios	ADHD_PGC_2022	ADHD	sharing	causal	q ~ beta(1,10)	0.254459	1.03699	0.245382	0.40308	0.465734
GCST90451274	Cholesteryl esters to total lipids ratio in small VLDL	S_VLDL_CE_pct	Relative lipoprotein lipid concentrations	Small VLDL ratios	ADHD_PGC_2022	ADHD	null	sharing	q ~ beta(1,2)	0.497076	0.402335	1.23548	0.108326	0.220844
GCST90451274	Cholesteryl esters to total lipids ratio in small VLDL	S_VLDL_CE_pct	Relative lipoprotein lipid concentrations	Small VLDL ratios	ADHD_PGC_2022	ADHD	null	causal	q ~ beta(1,2)	1.02769	1.12156	0.916306	0.179753	0.315367
GCST90451274	Cholesteryl esters to total lipids ratio in small VLDL	S_VLDL_CE_pct	Relative lipoprotein lipid concentrations	Small VLDL ratios	ADHD_PGC_2022	ADHD	sharing	causal	q ~ beta(1,2)	0.530613	0.723884	0.733008	0.231777	0.468219
GCST90451274	Cholesteryl esters to total lipids ratio in small VLDL	S_VLDL_CE_pct	Relative lipoprotein lipid concentrations	Small VLDL ratios	ADHD_PGC_2022	ADHD	null	sharing	q ~ beta(1,50)	0.420313	0.0749478	5.60807	1.02296e-08	1.02875e-07
GCST90451274	Cholesteryl esters to total lipids ratio in small VLDL	S_VLDL_CE_pct	Relative lipoprotein lipid concentrations	Small VLDL ratios	ADHD_PGC_2022	ADHD	null	causal	q ~ beta(1,50)	0.8584	1.07359	0.799561	0.211983	0.346585
GCST90451274	Cholesteryl esters to total lipids ratio in small VLDL	S_VLDL_CE_pct	Relative lipoprotein lipid concentrations	Small VLDL ratios	ADHD_PGC_2022	ADHD	sharing	causal	q ~ beta(1,50)	0.438087	1.05081	0.416905	0.338374	0.429861
GCST90451274	Cholesteryl esters to total lipids ratio in small VLDL	S_VLDL_CE_pct	Relative lipoprotein lipid concentrations	Small VLDL ratios	MDD_PGC_2025	MDD	null	sharing	q ~ beta(1,10)	0.0751033	0.760168	0.0987982	0.460649	0.484226
GCST90451274	Cholesteryl esters to total lipids ratio in small VLDL	S_VLDL_CE_pct	Relative lipoprotein lipid concentrations	Small VLDL ratios	MDD_PGC_2025	MDD	null	causal	q ~ beta(1,10)	-0.729189	2.09712	-0.34771	0.364029	0.436835
GCST90451274	Cholesteryl esters to total lipids ratio in small VLDL	S_VLDL_CE_pct	Relative lipoprotein lipid concentrations	Small VLDL ratios	MDD_PGC_2025	MDD	sharing	causal	q ~ beta(1,10)	-0.804293	1.58858	-0.506297	0.306324	0.42975
GCST90451274	Cholesteryl esters to total lipids ratio in small VLDL	S_VLDL_CE_pct	Relative lipoprotein lipid concentrations	Small VLDL ratios	MDD_PGC_2025	MDD	null	sharing	q ~ beta(1,2)	-0.421404	1.20203	-0.350576	0.362953	0.428891
GCST90451274	Cholesteryl esters to total lipids ratio in small VLDL	S_VLDL_CE_pct	Relative lipoprotein lipid concentrations	Small VLDL ratios	MDD_PGC_2025	MDD	null	causal	q ~ beta(1,2)	-0.701427	2.13142	-0.329089	0.371044	0.439092
GCST90451274	Cholesteryl esters to total lipids ratio in small VLDL	S_VLDL_CE_pct	Relative lipoprotein lipid concentrations	Small VLDL ratios	MDD_PGC_2025	MDD	sharing	causal	q ~ beta(1,2)	-0.280024	0.986254	-0.283927	0.388233	0.498091
GCST90451274	Cholesteryl esters to total lipids ratio in small VLDL	S_VLDL_CE_pct	Relative lipoprotein lipid concentrations	Small VLDL ratios	MDD_PGC_2025	MDD	null	sharing	q ~ beta(1,50)	0.114043	0.537698	0.212095	0.416017	0.449315
GCST90451274	Cholesteryl esters to total lipids ratio in small VLDL	S_VLDL_CE_pct	Relative lipoprotein lipid concentrations	Small VLDL ratios	MDD_PGC_2025	MDD	null	causal	q ~ beta(1,50)	-0.888932	2.20401	-0.403325	0.343354	0.423629
GCST90451274	Cholesteryl esters to total lipids ratio in small VLDL	S_VLDL_CE_pct	Relative lipoprotein lipid concentrations	Small VLDL ratios	MDD_PGC_2025	MDD	sharing	causal	q ~ beta(1,50)	-1.00298	1.97825	-0.507	0.306077	0.415327
GCST90451274	Cholesteryl esters to total lipids ratio in small VLDL	S_VLDL_CE_pct	Relative lipoprotein lipid concentrations	Small VLDL ratios	PTSD_PGC_2024	PTSD	null	sharing	q ~ beta(1,10)	-1.16558	1.20897	-0.96411	0.167496	0.273944
GCST90451274	Cholesteryl esters to total lipids ratio in small VLDL	S_VLDL_CE_pct	Relative lipoprotein lipid concentrations	Small VLDL ratios	PTSD_PGC_2024	PTSD	null	causal	q ~ beta(1,10)	-2.04412	2.86862	-0.712579	0.238053	0.364242
GCST90451274	Cholesteryl esters to total lipids ratio in small VLDL	S_VLDL_CE_pct	Relative lipoprotein lipid concentrations	Small VLDL ratios	PTSD_PGC_2024	PTSD	sharing	causal	q ~ beta(1,10)	-0.878533	1.76028	-0.499088	0.308859	0.42975
GCST90451274	Cholesteryl esters to total lipids ratio in small VLDL	S_VLDL_CE_pct	Relative lipoprotein lipid concentrations	Small VLDL ratios	PTSD_PGC_2024	PTSD	null	sharing	q ~ beta(1,2)	-2.18751	2.26315	-0.966577	0.166878	0.284555
GCST90451274	Cholesteryl esters to total lipids ratio in small VLDL	S_VLDL_CE_pct	Relative lipoprotein lipid concentrations	Small VLDL ratios	PTSD_PGC_2024	PTSD	null	causal	q ~ beta(1,2)	-2.07707	2.84421	-0.730281	0.232609	0.358961
GCST90451274	Cholesteryl esters to total lipids ratio in small VLDL	S_VLDL_CE_pct	Relative lipoprotein lipid concentrations	Small VLDL ratios	PTSD_PGC_2024	PTSD	sharing	causal	q ~ beta(1,2)	0.110433	0.682547	0.161796	0.435733	0.498091
GCST90451274	Cholesteryl esters to total lipids ratio in small VLDL	S_VLDL_CE_pct	Relative lipoprotein lipid concentrations	Small VLDL ratios	PTSD_PGC_2024	PTSD	null	sharing	q ~ beta(1,50)	0.0499311	0.244866	0.203912	0.419211	0.451849
GCST90451274	Cholesteryl esters to total lipids ratio in small VLDL	S_VLDL_CE_pct	Relative lipoprotein lipid concentrations	Small VLDL ratios	PTSD_PGC_2024	PTSD	null	causal	q ~ beta(1,50)	-1.82705	2.95531	-0.618226	0.268213	0.380713
GCST90451274	Cholesteryl esters to total lipids ratio in small VLDL	S_VLDL_CE_pct	Relative lipoprotein lipid concentrations	Small VLDL ratios	PTSD_PGC_2024	PTSD	sharing	causal	q ~ beta(1,50)	-1.87698	2.79639	-0.671216	0.251042	0.385916
GCST90451275	Cholesteryl esters in small VLDL	S_VLDL_CE	Lipoprotein subclasses	Small VLDL (average diameter 36.8 nm)	ADHD_PGC_2022	ADHD	null	sharing	q ~ beta(1,10)	0.171034	0.763122	0.224125	0.41133	0.459813
GCST90451275	Cholesteryl esters in small VLDL	S_VLDL_CE	Lipoprotein subclasses	Small VLDL (average diameter 36.8 nm)	ADHD_PGC_2022	ADHD	null	causal	q ~ beta(1,10)	0.582367	1.39143	0.418539	0.337776	0.421241
GCST90451275	Cholesteryl esters in small VLDL	S_VLDL_CE	Lipoprotein subclasses	Small VLDL (average diameter 36.8 nm)	ADHD_PGC_2022	ADHD	sharing	causal	q ~ beta(1,10)	0.411332	0.791061	0.519975	0.30154	0.428251
GCST90451275	Cholesteryl esters in small VLDL	S_VLDL_CE	Lipoprotein subclasses	Small VLDL (average diameter 36.8 nm)	ADHD_PGC_2022	ADHD	null	sharing	q ~ beta(1,2)	0.323147	0.930514	0.347278	0.364191	0.428891
GCST90451275	Cholesteryl esters in small VLDL	S_VLDL_CE	Lipoprotein subclasses	Small VLDL (average diameter 36.8 nm)	ADHD_PGC_2022	ADHD	null	causal	q ~ beta(1,2)	0.621571	1.44504	0.430141	0.333547	0.422734
GCST90451275	Cholesteryl esters in small VLDL	S_VLDL_CE	Lipoprotein subclasses	Small VLDL (average diameter 36.8 nm)	ADHD_PGC_2022	ADHD	sharing	causal	q ~ beta(1,2)	0.298424	0.613672	0.486293	0.31338	0.498091
GCST90451275	Cholesteryl esters in small VLDL	S_VLDL_CE	Lipoprotein subclasses	Small VLDL (average diameter 36.8 nm)	ADHD_PGC_2022	ADHD	null	sharing	q ~ beta(1,50)	0.121273	0.411788	0.294503	0.384187	0.427131
GCST90451275	Cholesteryl esters in small VLDL	S_VLDL_CE	Lipoprotein subclasses	Small VLDL (average diameter 36.8 nm)	ADHD_PGC_2022	ADHD	null	causal	q ~ beta(1,50)	0.443674	1.31887	0.336404	0.368283	0.440649
GCST90451275	Cholesteryl esters in small VLDL	S_VLDL_CE	Lipoprotein subclasses	Small VLDL (average diameter 36.8 nm)	ADHD_PGC_2022	ADHD	sharing	causal	q ~ beta(1,50)	0.322401	1.0544	0.305768	0.37989	0.449314
GCST90451275	Cholesteryl esters in small VLDL	S_VLDL_CE	Lipoprotein subclasses	Small VLDL (average diameter 36.8 nm)	AN_PGC_2019	AN	null	sharing	q ~ beta(1,10)	0.430906	0.258934	1.66416	0.0480407	0.12187
GCST90451275	Cholesteryl esters in small VLDL	S_VLDL_CE	Lipoprotein subclasses	Small VLDL (average diameter 36.8 nm)	AN_PGC_2019	AN	null	causal	q ~ beta(1,10)	1.11228	0.922016	1.20636	0.11384	0.238394
GCST90451275	Cholesteryl esters in small VLDL	S_VLDL_CE	Lipoprotein subclasses	Small VLDL (average diameter 36.8 nm)	AN_PGC_2019	AN	sharing	causal	q ~ beta(1,10)	0.681375	0.701765	0.970945	0.165788	0.35626
GCST90451275	Cholesteryl esters in small VLDL	S_VLDL_CE	Lipoprotein subclasses	Small VLDL (average diameter 36.8 nm)	AN_PGC_2019	AN	null	sharing	q ~ beta(1,2)	0.53444	0.531383	1.00575	0.157267	0.278318
GCST90451275	Cholesteryl esters in small VLDL	S_VLDL_CE	Lipoprotein subclasses	Small VLDL (average diameter 36.8 nm)	AN_PGC_2019	AN	null	causal	q ~ beta(1,2)	1.23533	0.941404	1.31222	0.0947222	0.21152
GCST90451275	Cholesteryl esters in small VLDL	S_VLDL_CE	Lipoprotein subclasses	Small VLDL (average diameter 36.8 nm)	AN_PGC_2019	AN	sharing	causal	q ~ beta(1,2)	0.700893	0.43132	1.62499	0.0520818	0.258935
GCST90451275	Cholesteryl esters in small VLDL	S_VLDL_CE	Lipoprotein subclasses	Small VLDL (average diameter 36.8 nm)	AN_PGC_2019	AN	null	sharing	q ~ beta(1,50)	0.363937	0.138181	2.63377	0.0042221	0.0137638
GCST90451275	Cholesteryl esters in small VLDL	S_VLDL_CE	Lipoprotein subclasses	Small VLDL (average diameter 36.8 nm)	AN_PGC_2019	AN	null	causal	q ~ beta(1,50)	1.08786	0.961331	1.13162	0.128897	0.25776
GCST90451275	Cholesteryl esters in small VLDL	S_VLDL_CE	Lipoprotein subclasses	Small VLDL (average diameter 36.8 nm)	AN_PGC_2019	AN	sharing	causal	q ~ beta(1,50)	0.723926	0.870972	0.83117	0.202939	0.35036
GCST90451275	Cholesteryl esters in small VLDL	S_VLDL_CE	Lipoprotein subclasses	Small VLDL (average diameter 36.8 nm)	MDD_PGC_2025	MDD	null	sharing	q ~ beta(1,10)	0.548927	0.109117	5.03061	2.4446e-07	5.71006e-06
GCST90451275	Cholesteryl esters in small VLDL	S_VLDL_CE	Lipoprotein subclasses	Small VLDL (average diameter 36.8 nm)	MDD_PGC_2025	MDD	null	causal	q ~ beta(1,10)	1.6268	0.233109	6.97871	1.48951e-12	1.25085e-10
GCST90451275	Cholesteryl esters in small VLDL	S_VLDL_CE	Lipoprotein subclasses	Small VLDL (average diameter 36.8 nm)	MDD_PGC_2025	MDD	sharing	causal	q ~ beta(1,10)	1.07787	0.214533	5.02426	2.52695e-07	8.70574e-06
GCST90451275	Cholesteryl esters in small VLDL	S_VLDL_CE	Lipoprotein subclasses	Small VLDL (average diameter 36.8 nm)	MDD_PGC_2025	MDD	null	sharing	q ~ beta(1,2)	0.753072	0.110909	6.79002	5.60575e-12	6.56496e-10
GCST90451275	Cholesteryl esters in small VLDL	S_VLDL_CE	Lipoprotein subclasses	Small VLDL (average diameter 36.8 nm)	MDD_PGC_2025	MDD	null	causal	q ~ beta(1,2)	1.87019	0.296787	6.30147	1.47422e-10	1.19525e-08
GCST90451275	Cholesteryl esters in small VLDL	S_VLDL_CE	Lipoprotein subclasses	Small VLDL (average diameter 36.8 nm)	MDD_PGC_2025	MDD	sharing	causal	q ~ beta(1,2)	1.11712	0.193379	5.77685	3.80564e-09	2.22841e-07
GCST90451275	Cholesteryl esters in small VLDL	S_VLDL_CE	Lipoprotein subclasses	Small VLDL (average diameter 36.8 nm)	MDD_PGC_2025	MDD	null	sharing	q ~ beta(1,50)	0.479514	0.0699944	6.85074	3.67336e-12	5.67507e-11
GCST90451275	Cholesteryl esters in small VLDL	S_VLDL_CE	Lipoprotein subclasses	Small VLDL (average diameter 36.8 nm)	MDD_PGC_2025	MDD	null	causal	q ~ beta(1,50)	1.45965	0.221834	6.57995	2.35301e-11	8.95825e-10
GCST90451275	Cholesteryl esters in small VLDL	S_VLDL_CE	Lipoprotein subclasses	Small VLDL (average diameter 36.8 nm)	MDD_PGC_2025	MDD	sharing	causal	q ~ beta(1,50)	0.980141	0.215496	4.54831	2.70392e-06	7.91641e-05
GCST90451275	Cholesteryl esters in small VLDL	S_VLDL_CE	Lipoprotein subclasses	Small VLDL (average diameter 36.8 nm)	OCD_PGC_2018	OCD	null	sharing	q ~ beta(1,10)	0.0133361	0.849684	0.0156954	0.493739	0.498229
GCST90451275	Cholesteryl esters in small VLDL	S_VLDL_CE	Lipoprotein subclasses	Small VLDL (average diameter 36.8 nm)	OCD_PGC_2018	OCD	null	causal	q ~ beta(1,10)	-0.498428	1.91296	-0.260553	0.397219	0.453721
GCST90451275	Cholesteryl esters in small VLDL	S_VLDL_CE	Lipoprotein subclasses	Small VLDL (average diameter 36.8 nm)	OCD_PGC_2018	OCD	sharing	causal	q ~ beta(1,10)	-0.511764	1.2306	-0.415864	0.338755	0.437563
GCST90451275	Cholesteryl esters in small VLDL	S_VLDL_CE	Lipoprotein subclasses	Small VLDL (average diameter 36.8 nm)	OCD_PGC_2018	OCD	null	sharing	q ~ beta(1,2)	-0.138698	1.13197	-0.122527	0.451241	0.478961
GCST90451275	Cholesteryl esters in small VLDL	S_VLDL_CE	Lipoprotein subclasses	Small VLDL (average diameter 36.8 nm)	OCD_PGC_2018	OCD	null	causal	q ~ beta(1,2)	-0.315158	1.9107	-0.164944	0.434494	0.470896
GCST90451275	Cholesteryl esters in small VLDL	S_VLDL_CE	Lipoprotein subclasses	Small VLDL (average diameter 36.8 nm)	OCD_PGC_2018	OCD	sharing	causal	q ~ beta(1,2)	-0.176461	0.854784	-0.206439	0.418224	0.498091
GCST90451275	Cholesteryl esters in small VLDL	S_VLDL_CE	Lipoprotein subclasses	Small VLDL (average diameter 36.8 nm)	OCD_PGC_2018	OCD	null	sharing	q ~ beta(1,50)	0.0942167	0.378985	0.248603	0.401834	0.438888
GCST90451275	Cholesteryl esters in small VLDL	S_VLDL_CE	Lipoprotein subclasses	Small VLDL (average diameter 36.8 nm)	OCD_PGC_2018	OCD	null	causal	q ~ beta(1,50)	-0.631457	1.88788	-0.33448	0.369009	0.440649
GCST90451275	Cholesteryl esters in small VLDL	S_VLDL_CE	Lipoprotein subclasses	Small VLDL (average diameter 36.8 nm)	OCD_PGC_2018	OCD	sharing	causal	q ~ beta(1,50)	-0.725674	1.61928	-0.448146	0.327024	0.425849
GCST90451275	Cholesteryl esters in small VLDL	S_VLDL_CE	Lipoprotein subclasses	Small VLDL (average diameter 36.8 nm)	PTSD_PGC_2024	PTSD	null	sharing	q ~ beta(1,10)	0.518669	0.111538	4.65013	1.65861e-06	3.22071e-05
GCST90451275	Cholesteryl esters in small VLDL	S_VLDL_CE	Lipoprotein subclasses	Small VLDL (average diameter 36.8 nm)	PTSD_PGC_2024	PTSD	null	causal	q ~ beta(1,10)	1.34418	0.555692	2.41894	0.00778295	0.0526088
GCST90451275	Cholesteryl esters in small VLDL	S_VLDL_CE	Lipoprotein subclasses	Small VLDL (average diameter 36.8 nm)	PTSD_PGC_2024	PTSD	sharing	causal	q ~ beta(1,10)	0.825515	0.473889	1.742	0.040754	0.217626
GCST90451275	Cholesteryl esters in small VLDL	S_VLDL_CE	Lipoprotein subclasses	Small VLDL (average diameter 36.8 nm)	PTSD_PGC_2024	PTSD	null	sharing	q ~ beta(1,2)	0.590984	0.221223	2.67144	0.00377627	0.0306169
GCST90451275	Cholesteryl esters in small VLDL	S_VLDL_CE	Lipoprotein subclasses	Small VLDL (average diameter 36.8 nm)	PTSD_PGC_2024	PTSD	null	causal	q ~ beta(1,2)	1.49634	0.524927	2.85057	0.00218207	0.0199991
GCST90451275	Cholesteryl esters in small VLDL	S_VLDL_CE	Lipoprotein subclasses	Small VLDL (average diameter 36.8 nm)	PTSD_PGC_2024	PTSD	sharing	causal	q ~ beta(1,2)	0.905355	0.305638	2.96218	0.00152735	0.0156294
GCST90451275	Cholesteryl esters in small VLDL	S_VLDL_CE	Lipoprotein subclasses	Small VLDL (average diameter 36.8 nm)	PTSD_PGC_2024	PTSD	null	sharing	q ~ beta(1,50)	0.465355	0.0623162	7.46765	4.082e-14	8.70283e-13
GCST90451275	Cholesteryl esters in small VLDL	S_VLDL_CE	Lipoprotein subclasses	Small VLDL (average diameter 36.8 nm)	PTSD_PGC_2024	PTSD	null	causal	q ~ beta(1,50)	1.22867	0.534218	2.29995	0.0107255	0.0645957
GCST90451275	Cholesteryl esters in small VLDL	S_VLDL_CE	Lipoprotein subclasses	Small VLDL (average diameter 36.8 nm)	PTSD_PGC_2024	PTSD	sharing	causal	q ~ beta(1,50)	0.763318	0.539783	1.41412	0.0786633	0.214083
GCST90451276	Cholesterol to total lipids ratio in small VLDL	S_VLDL_C_pct	Relative lipoprotein lipid concentrations	Small VLDL ratios	ADHD_PGC_2022	ADHD	null	sharing	q ~ beta(1,10)	-0.237337	0.551621	-0.430255	0.333505	0.41578
GCST90451276	Cholesterol to total lipids ratio in small VLDL	S_VLDL_C_pct	Relative lipoprotein lipid concentrations	Small VLDL ratios	ADHD_PGC_2022	ADHD	null	causal	q ~ beta(1,10)	-2.78864	2.56607	-1.08674	0.138577	0.269581
GCST90451276	Cholesterol to total lipids ratio in small VLDL	S_VLDL_C_pct	Relative lipoprotein lipid concentrations	Small VLDL ratios	ADHD_PGC_2022	ADHD	sharing	causal	q ~ beta(1,10)	-2.55131	2.04674	-1.24652	0.106286	0.305345
GCST90451276	Cholesterol to total lipids ratio in small VLDL	S_VLDL_C_pct	Relative lipoprotein lipid concentrations	Small VLDL ratios	ADHD_PGC_2022	ADHD	null	sharing	q ~ beta(1,2)	-1.99002	1.70507	-1.16712	0.121581	0.237749
GCST90451276	Cholesterol to total lipids ratio in small VLDL	S_VLDL_C_pct	Relative lipoprotein lipid concentrations	Small VLDL ratios	ADHD_PGC_2022	ADHD	null	causal	q ~ beta(1,2)	-2.66297	2.60846	-1.02089	0.153652	0.289713
GCST90451276	Cholesterol to total lipids ratio in small VLDL	S_VLDL_C_pct	Relative lipoprotein lipid concentrations	Small VLDL ratios	ADHD_PGC_2022	ADHD	sharing	causal	q ~ beta(1,2)	-0.672948	0.91328	-0.736848	0.230607	0.468219
GCST90451276	Cholesterol to total lipids ratio in small VLDL	S_VLDL_C_pct	Relative lipoprotein lipid concentrations	Small VLDL ratios	ADHD_PGC_2022	ADHD	null	sharing	q ~ beta(1,50)	0.357408	0.131015	2.72799	0.00318604	0.0108856
GCST90451276	Cholesterol to total lipids ratio in small VLDL	S_VLDL_C_pct	Relative lipoprotein lipid concentrations	Small VLDL ratios	ADHD_PGC_2022	ADHD	null	causal	q ~ beta(1,50)	-2.98141	2.58429	-1.15367	0.124318	0.254363
GCST90451276	Cholesterol to total lipids ratio in small VLDL	S_VLDL_C_pct	Relative lipoprotein lipid concentrations	Small VLDL ratios	ADHD_PGC_2022	ADHD	sharing	causal	q ~ beta(1,50)	-3.33882	2.50848	-1.33101	0.0915922	0.230277
GCST90451276	Cholesterol to total lipids ratio in small VLDL	S_VLDL_C_pct	Relative lipoprotein lipid concentrations	Small VLDL ratios	AN_PGC_2019	AN	null	sharing	q ~ beta(1,10)	0.142427	0.49802	0.285987	0.387444	0.444936
GCST90451276	Cholesterol to total lipids ratio in small VLDL	S_VLDL_C_pct	Relative lipoprotein lipid concentrations	Small VLDL ratios	AN_PGC_2019	AN	null	causal	q ~ beta(1,10)	-0.359976	2.04035	-0.176428	0.429979	0.466038
GCST90451276	Cholesterol to total lipids ratio in small VLDL	S_VLDL_C_pct	Relative lipoprotein lipid concentrations	Small VLDL ratios	AN_PGC_2019	AN	sharing	causal	q ~ beta(1,10)	-0.502403	1.63428	-0.307415	0.379264	0.454855
GCST90451276	Cholesterol to total lipids ratio in small VLDL	S_VLDL_C_pct	Relative lipoprotein lipid concentrations	Small VLDL ratios	AN_PGC_2019	AN	null	sharing	q ~ beta(1,2)	-0.2013	1.14169	-0.176317	0.430022	0.467269
GCST90451276	Cholesterol to total lipids ratio in small VLDL	S_VLDL_C_pct	Relative lipoprotein lipid concentrations	Small VLDL ratios	AN_PGC_2019	AN	null	causal	q ~ beta(1,2)	-0.332729	1.9877	-0.167395	0.43353	0.470896
GCST90451276	Cholesterol to total lipids ratio in small VLDL	S_VLDL_C_pct	Relative lipoprotein lipid concentrations	Small VLDL ratios	AN_PGC_2019	AN	sharing	causal	q ~ beta(1,2)	-0.13143	0.886466	-0.148263	0.441068	0.498091
GCST90451276	Cholesterol to total lipids ratio in small VLDL	S_VLDL_C_pct	Relative lipoprotein lipid concentrations	Small VLDL ratios	AN_PGC_2019	AN	null	sharing	q ~ beta(1,50)	0.264136	0.22729	1.16211	0.122595	0.200908
GCST90451276	Cholesterol to total lipids ratio in small VLDL	S_VLDL_C_pct	Relative lipoprotein lipid concentrations	Small VLDL ratios	AN_PGC_2019	AN	null	causal	q ~ beta(1,50)	-0.508818	2.0069	-0.253535	0.399927	0.455473
GCST90451276	Cholesterol to total lipids ratio in small VLDL	S_VLDL_C_pct	Relative lipoprotein lipid concentrations	Small VLDL ratios	AN_PGC_2019	AN	sharing	causal	q ~ beta(1,50)	-0.772954	1.87151	-0.413011	0.339799	0.429861
GCST90451276	Cholesterol to total lipids ratio in small VLDL	S_VLDL_C_pct	Relative lipoprotein lipid concentrations	Small VLDL ratios	MDD_PGC_2025	MDD	null	sharing	q ~ beta(1,10)	-3.03051	2.14277	-1.4143	0.0786375	0.166637
GCST90451276	Cholesterol to total lipids ratio in small VLDL	S_VLDL_C_pct	Relative lipoprotein lipid concentrations	Small VLDL ratios	MDD_PGC_2025	MDD	null	causal	q ~ beta(1,10)	-5.12014	3.81493	-1.34213	0.0897767	0.204003
GCST90451276	Cholesterol to total lipids ratio in small VLDL	S_VLDL_C_pct	Relative lipoprotein lipid concentrations	Small VLDL ratios	MDD_PGC_2025	MDD	sharing	causal	q ~ beta(1,10)	-2.08963	2.34302	-0.891851	0.186236	0.36534
GCST90451276	Cholesterol to total lipids ratio in small VLDL	S_VLDL_C_pct	Relative lipoprotein lipid concentrations	Small VLDL ratios	MDD_PGC_2025	MDD	null	sharing	q ~ beta(1,2)	-4.90089	3.11942	-1.57109	0.0580809	0.154867
GCST90451276	Cholesterol to total lipids ratio in small VLDL	S_VLDL_C_pct	Relative lipoprotein lipid concentrations	Small VLDL ratios	MDD_PGC_2025	MDD	null	causal	q ~ beta(1,2)	-5.02348	3.79	-1.32545	0.0925102	0.208727
GCST90451276	Cholesterol to total lipids ratio in small VLDL	S_VLDL_C_pct	Relative lipoprotein lipid concentrations	Small VLDL ratios	MDD_PGC_2025	MDD	sharing	causal	q ~ beta(1,2)	-0.122585	0.931145	-0.131649	0.447631	0.498091
GCST90451276	Cholesterol to total lipids ratio in small VLDL	S_VLDL_C_pct	Relative lipoprotein lipid concentrations	Small VLDL ratios	MDD_PGC_2025	MDD	null	sharing	q ~ beta(1,50)	-0.952727	0.865187	-1.10118	0.135409	0.216327
GCST90451276	Cholesterol to total lipids ratio in small VLDL	S_VLDL_C_pct	Relative lipoprotein lipid concentrations	Small VLDL ratios	MDD_PGC_2025	MDD	null	causal	q ~ beta(1,50)	-5.3762	3.7751	-1.42412	0.0772058	0.189199
GCST90451276	Cholesterol to total lipids ratio in small VLDL	S_VLDL_C_pct	Relative lipoprotein lipid concentrations	Small VLDL ratios	MDD_PGC_2025	MDD	sharing	causal	q ~ beta(1,50)	-4.42348	3.31924	-1.33268	0.0913186	0.230131
GCST90451276	Cholesterol to total lipids ratio in small VLDL	S_VLDL_C_pct	Relative lipoprotein lipid concentrations	Small VLDL ratios	PTSD_PGC_2024	PTSD	null	sharing	q ~ beta(1,10)	-0.984013	1.11455	-0.882877	0.188651	0.295859
GCST90451276	Cholesterol to total lipids ratio in small VLDL	S_VLDL_C_pct	Relative lipoprotein lipid concentrations	Small VLDL ratios	PTSD_PGC_2024	PTSD	null	causal	q ~ beta(1,10)	-2.32638	2.91488	-0.798106	0.212405	0.347394
GCST90451276	Cholesterol to total lipids ratio in small VLDL	S_VLDL_C_pct	Relative lipoprotein lipid concentrations	Small VLDL ratios	PTSD_PGC_2024	PTSD	sharing	causal	q ~ beta(1,10)	-1.34237	1.88991	-0.710284	0.238764	0.39473
GCST90451276	Cholesterol to total lipids ratio in small VLDL	S_VLDL_C_pct	Relative lipoprotein lipid concentrations	Small VLDL ratios	PTSD_PGC_2024	PTSD	null	sharing	q ~ beta(1,2)	-2.2997	2.23224	-1.03022	0.151454	0.273004
GCST90451276	Cholesterol to total lipids ratio in small VLDL	S_VLDL_C_pct	Relative lipoprotein lipid concentrations	Small VLDL ratios	PTSD_PGC_2024	PTSD	null	causal	q ~ beta(1,2)	-2.27908	2.87167	-0.793643	0.213702	0.345462
GCST90451276	Cholesterol to total lipids ratio in small VLDL	S_VLDL_C_pct	Relative lipoprotein lipid concentrations	Small VLDL ratios	PTSD_PGC_2024	PTSD	sharing	causal	q ~ beta(1,2)	0.0206124	0.702095	0.0293584	0.488289	0.498091
GCST90451276	Cholesterol to total lipids ratio in small VLDL	S_VLDL_C_pct	Relative lipoprotein lipid concentrations	Small VLDL ratios	PTSD_PGC_2024	PTSD	null	sharing	q ~ beta(1,50)	0.218301	0.174015	1.2545	0.10483	0.17995
GCST90451276	Cholesterol to total lipids ratio in small VLDL	S_VLDL_C_pct	Relative lipoprotein lipid concentrations	Small VLDL ratios	PTSD_PGC_2024	PTSD	null	causal	q ~ beta(1,50)	-2.26311	2.83678	-0.797772	0.212501	0.346901
GCST90451276	Cholesterol to total lipids ratio in small VLDL	S_VLDL_C_pct	Relative lipoprotein lipid concentrations	Small VLDL ratios	PTSD_PGC_2024	PTSD	sharing	causal	q ~ beta(1,50)	-2.48141	2.70765	-0.916445	0.179717	0.328921
GCST90451276	Cholesterol to total lipids ratio in small VLDL	S_VLDL_C_pct	Relative lipoprotein lipid concentrations	Small VLDL ratios	SZ_PGC_2022	SZ	null	sharing	q ~ beta(1,10)	0.537069	0.123167	4.3605	6.48824e-06	0.000100427
GCST90451276	Cholesterol to total lipids ratio in small VLDL	S_VLDL_C_pct	Relative lipoprotein lipid concentrations	Small VLDL ratios	SZ_PGC_2022	SZ	null	causal	q ~ beta(1,10)	1.48549	0.481028	3.08816	0.00100699	0.0104414
GCST90451276	Cholesterol to total lipids ratio in small VLDL	S_VLDL_C_pct	Relative lipoprotein lipid concentrations	Small VLDL ratios	SZ_PGC_2022	SZ	sharing	causal	q ~ beta(1,10)	0.948424	0.382943	2.47667	0.00663076	0.0610488
GCST90451276	Cholesterol to total lipids ratio in small VLDL	S_VLDL_C_pct	Relative lipoprotein lipid concentrations	Small VLDL ratios	SZ_PGC_2022	SZ	null	sharing	q ~ beta(1,2)	0.570835	0.295385	1.93251	0.0266484	0.101399
GCST90451276	Cholesterol to total lipids ratio in small VLDL	S_VLDL_C_pct	Relative lipoprotein lipid concentrations	Small VLDL ratios	SZ_PGC_2022	SZ	null	causal	q ~ beta(1,2)	1.64152	0.543347	3.02112	0.00125919	0.0126399
GCST90451276	Cholesterol to total lipids ratio in small VLDL	S_VLDL_C_pct	Relative lipoprotein lipid concentrations	Small VLDL ratios	SZ_PGC_2022	SZ	sharing	causal	q ~ beta(1,2)	1.07068	0.265966	4.02564	2.84106e-05	0.000460689
GCST90451276	Cholesterol to total lipids ratio in small VLDL	S_VLDL_C_pct	Relative lipoprotein lipid concentrations	Small VLDL ratios	SZ_PGC_2022	SZ	null	sharing	q ~ beta(1,50)	0.527752	0.0583699	9.04151	7.72607e-20	3.43166e-18
GCST90451276	Cholesterol to total lipids ratio in small VLDL	S_VLDL_C_pct	Relative lipoprotein lipid concentrations	Small VLDL ratios	SZ_PGC_2022	SZ	null	causal	q ~ beta(1,50)	1.43716	0.396342	3.62606	0.000143891	0.00191735
GCST90451276	Cholesterol to total lipids ratio in small VLDL	S_VLDL_C_pct	Relative lipoprotein lipid concentrations	Small VLDL ratios	SZ_PGC_2022	SZ	sharing	causal	q ~ beta(1,50)	0.909408	0.368206	2.46983	0.00675881	0.0626513
GCST90451277	Cholesterol in small VLDL	S_VLDL_C	Lipoprotein subclasses	Small VLDL (average diameter 36.8 nm)	ADHD_PGC_2022	ADHD	null	sharing	q ~ beta(1,10)	0.368732	0.476196	0.774328	0.219368	0.32524
GCST90451277	Cholesterol in small VLDL	S_VLDL_C	Lipoprotein subclasses	Small VLDL (average diameter 36.8 nm)	ADHD_PGC_2022	ADHD	null	causal	q ~ beta(1,10)	1.05224	1.02686	1.02471	0.15275	0.284211
GCST90451277	Cholesterol in small VLDL	S_VLDL_C	Lipoprotein subclasses	Small VLDL (average diameter 36.8 nm)	ADHD_PGC_2022	ADHD	sharing	causal	q ~ beta(1,10)	0.683504	0.636051	1.07461	0.141276	0.33338
GCST90451277	Cholesterol in small VLDL	S_VLDL_C	Lipoprotein subclasses	Small VLDL (average diameter 36.8 nm)	ADHD_PGC_2022	ADHD	null	sharing	q ~ beta(1,50)	0.270475	0.279651	0.967186	0.166725	0.248921
GCST90451277	Cholesterol in small VLDL	S_VLDL_C	Lipoprotein subclasses	Small VLDL (average diameter 36.8 nm)	ADHD_PGC_2022	ADHD	null	causal	q ~ beta(1,50)	0.960407	1.07366	0.894515	0.185523	0.327973
GCST90451277	Cholesterol in small VLDL	S_VLDL_C	Lipoprotein subclasses	Small VLDL (average diameter 36.8 nm)	ADHD_PGC_2022	ADHD	sharing	causal	q ~ beta(1,50)	0.689932	0.894956	0.770912	0.22038	0.362127
GCST90451277	Cholesterol in small VLDL	S_VLDL_C	Lipoprotein subclasses	Small VLDL (average diameter 36.8 nm)	AN_PGC_2019	AN	null	sharing	q ~ beta(1,10)	0.0489024	0.740182	0.066068	0.473662	0.491595
GCST90451277	Cholesterol in small VLDL	S_VLDL_C	Lipoprotein subclasses	Small VLDL (average diameter 36.8 nm)	AN_PGC_2019	AN	null	causal	q ~ beta(1,10)	0.914013	1.21367	0.753099	0.225695	0.359315
GCST90451277	Cholesterol in small VLDL	S_VLDL_C	Lipoprotein subclasses	Small VLDL (average diameter 36.8 nm)	AN_PGC_2019	AN	sharing	causal	q ~ beta(1,10)	0.865111	0.534306	1.61913	0.0527095	0.239815
GCST90451277	Cholesterol in small VLDL	S_VLDL_C	Lipoprotein subclasses	Small VLDL (average diameter 36.8 nm)	AN_PGC_2019	AN	null	sharing	q ~ beta(1,2)	0.273546	1.04962	0.260614	0.397195	0.452051
GCST90451277	Cholesterol in small VLDL	S_VLDL_C	Lipoprotein subclasses	Small VLDL (average diameter 36.8 nm)	AN_PGC_2019	AN	null	causal	q ~ beta(1,2)	1.27755	1.39465	0.916032	0.179825	0.315367
GCST90451277	Cholesterol in small VLDL	S_VLDL_C	Lipoprotein subclasses	Small VLDL (average diameter 36.8 nm)	AN_PGC_2019	AN	sharing	causal	q ~ beta(1,2)	1.004	0.420641	2.38683	0.0084971	0.0653718
GCST90451277	Cholesterol in small VLDL	S_VLDL_C	Lipoprotein subclasses	Small VLDL (average diameter 36.8 nm)	AN_PGC_2019	AN	null	sharing	q ~ beta(1,50)	0.20907	0.20024	1.0441	0.14822	0.227669
GCST90451277	Cholesterol in small VLDL	S_VLDL_C	Lipoprotein subclasses	Small VLDL (average diameter 36.8 nm)	AN_PGC_2019	AN	null	causal	q ~ beta(1,50)	1.01938	1.05833	0.9632	0.167724	0.30407
GCST90451277	Cholesterol in small VLDL	S_VLDL_C	Lipoprotein subclasses	Small VLDL (average diameter 36.8 nm)	AN_PGC_2019	AN	sharing	causal	q ~ beta(1,50)	0.810314	0.912332	0.888179	0.187222	0.335991
GCST90451277	Cholesterol in small VLDL	S_VLDL_C	Lipoprotein subclasses	Small VLDL (average diameter 36.8 nm)	MDD_PGC_2025	MDD	null	sharing	q ~ beta(1,10)	0.551787	0.108129	5.10307	1.67097e-07	4.24905e-06
GCST90451277	Cholesterol in small VLDL	S_VLDL_C	Lipoprotein subclasses	Small VLDL (average diameter 36.8 nm)	MDD_PGC_2025	MDD	null	causal	q ~ beta(1,10)	1.56849	0.205766	7.62266	1.24249e-14	1.77484e-12
GCST90451277	Cholesterol in small VLDL	S_VLDL_C	Lipoprotein subclasses	Small VLDL (average diameter 36.8 nm)	MDD_PGC_2025	MDD	sharing	causal	q ~ beta(1,10)	1.0167	0.149879	6.78349	5.86515e-12	3.91499e-10
GCST90451277	Cholesterol in small VLDL	S_VLDL_C	Lipoprotein subclasses	Small VLDL (average diameter 36.8 nm)	MDD_PGC_2025	MDD	null	sharing	q ~ beta(1,2)	0.73449	0.126148	5.82244	2.89971e-09	1.60858e-07
GCST90451277	Cholesterol in small VLDL	S_VLDL_C	Lipoprotein subclasses	Small VLDL (average diameter 36.8 nm)	MDD_PGC_2025	MDD	null	causal	q ~ beta(1,2)	2.05044	0.324324	6.32219	1.28941e-10	1.13253e-08
GCST90451277	Cholesterol in small VLDL	S_VLDL_C	Lipoprotein subclasses	Small VLDL (average diameter 36.8 nm)	MDD_PGC_2025	MDD	sharing	causal	q ~ beta(1,2)	1.31595	0.252371	5.21434	9.22359e-08	4.79001e-06
GCST90451277	Cholesterol in small VLDL	S_VLDL_C	Lipoprotein subclasses	Small VLDL (average diameter 36.8 nm)	MDD_PGC_2025	MDD	null	sharing	q ~ beta(1,50)	0.472183	0.0670243	7.04496	9.27566e-13	1.49816e-11
GCST90451277	Cholesterol in small VLDL	S_VLDL_C	Lipoprotein subclasses	Small VLDL (average diameter 36.8 nm)	MDD_PGC_2025	MDD	null	causal	q ~ beta(1,50)	1.50929	0.193722	7.791	3.32408e-15	2.95289e-13
GCST90451277	Cholesterol in small VLDL	S_VLDL_C	Lipoprotein subclasses	Small VLDL (average diameter 36.8 nm)	MDD_PGC_2025	MDD	sharing	causal	q ~ beta(1,50)	1.0371	0.191565	5.41383	3.08452e-08	1.17432e-06
GCST90451277	Cholesterol in small VLDL	S_VLDL_C	Lipoprotein subclasses	Small VLDL (average diameter 36.8 nm)	OCD_PGC_2018	OCD	null	sharing	q ~ beta(1,10)	-0.0186056	1.00661	-0.0184834	0.492627	0.498229
GCST90451277	Cholesterol in small VLDL	S_VLDL_C	Lipoprotein subclasses	Small VLDL (average diameter 36.8 nm)	OCD_PGC_2018	OCD	null	causal	q ~ beta(1,10)	-0.242355	1.74257	-0.139079	0.444694	0.475662
GCST90451277	Cholesterol in small VLDL	S_VLDL_C	Lipoprotein subclasses	Small VLDL (average diameter 36.8 nm)	OCD_PGC_2018	OCD	sharing	causal	q ~ beta(1,10)	-0.223749	0.972841	-0.229995	0.409048	0.467733
GCST90451277	Cholesterol in small VLDL	S_VLDL_C	Lipoprotein subclasses	Small VLDL (average diameter 36.8 nm)	OCD_PGC_2018	OCD	null	sharing	q ~ beta(1,2)	-0.105183	1.10719	-0.0950001	0.462157	0.484438
GCST90451277	Cholesterol in small VLDL	S_VLDL_C	Lipoprotein subclasses	Small VLDL (average diameter 36.8 nm)	OCD_PGC_2018	OCD	null	causal	q ~ beta(1,2)	0.14588	1.84006	0.07928	0.468405	0.484557
GCST90451277	Cholesterol in small VLDL	S_VLDL_C	Lipoprotein subclasses	Small VLDL (average diameter 36.8 nm)	OCD_PGC_2018	OCD	sharing	causal	q ~ beta(1,2)	0.251063	0.839142	0.29919	0.382397	0.498091
GCST90451277	Cholesterol in small VLDL	S_VLDL_C	Lipoprotein subclasses	Small VLDL (average diameter 36.8 nm)	OCD_PGC_2018	OCD	null	sharing	q ~ beta(1,50)	-0.0757679	0.483734	-0.156631	0.437768	0.462498
GCST90451277	Cholesterol in small VLDL	S_VLDL_C	Lipoprotein subclasses	Small VLDL (average diameter 36.8 nm)	OCD_PGC_2018	OCD	null	causal	q ~ beta(1,50)	-0.403869	1.70824	-0.236424	0.406552	0.457634
GCST90451277	Cholesterol in small VLDL	S_VLDL_C	Lipoprotein subclasses	Small VLDL (average diameter 36.8 nm)	OCD_PGC_2018	OCD	sharing	causal	q ~ beta(1,50)	-0.328101	1.3637	-0.240597	0.404934	0.463786
GCST90451277	Cholesterol in small VLDL	S_VLDL_C	Lipoprotein subclasses	Small VLDL (average diameter 36.8 nm)	PTSD_PGC_2024	PTSD	null	sharing	q ~ beta(1,10)	0.46413	0.151518	3.0632	0.00109493	0.00740114
GCST90451277	Cholesterol in small VLDL	S_VLDL_C	Lipoprotein subclasses	Small VLDL (average diameter 36.8 nm)	PTSD_PGC_2024	PTSD	null	causal	q ~ beta(1,10)	1.19383	0.800156	1.49199	0.0678506	0.177016
GCST90451277	Cholesterol in small VLDL	S_VLDL_C	Lipoprotein subclasses	Small VLDL (average diameter 36.8 nm)	PTSD_PGC_2024	PTSD	sharing	causal	q ~ beta(1,10)	0.729696	0.674296	1.08216	0.139591	0.33338
GCST90451277	Cholesterol in small VLDL	S_VLDL_C	Lipoprotein subclasses	Small VLDL (average diameter 36.8 nm)	PTSD_PGC_2024	PTSD	null	sharing	q ~ beta(1,2)	0.491336	0.378084	1.29954	0.096879	0.203407
GCST90451277	Cholesterol in small VLDL	S_VLDL_C	Lipoprotein subclasses	Small VLDL (average diameter 36.8 nm)	PTSD_PGC_2024	PTSD	null	causal	q ~ beta(1,2)	1.22706	0.760716	1.61303	0.0533693	0.157971
GCST90451277	Cholesterol in small VLDL	S_VLDL_C	Lipoprotein subclasses	Small VLDL (average diameter 36.8 nm)	PTSD_PGC_2024	PTSD	sharing	causal	q ~ beta(1,2)	0.73572	0.385114	1.9104	0.0280412	0.169651
GCST90451277	Cholesterol in small VLDL	S_VLDL_C	Lipoprotein subclasses	Small VLDL (average diameter 36.8 nm)	PTSD_PGC_2024	PTSD	null	sharing	q ~ beta(1,50)	0.380837	0.0632855	6.01777	8.84207e-10	1.08341e-08
GCST90451277	Cholesterol in small VLDL	S_VLDL_C	Lipoprotein subclasses	Small VLDL (average diameter 36.8 nm)	PTSD_PGC_2024	PTSD	null	causal	q ~ beta(1,50)	1.08511	0.804576	1.34868	0.0887201	0.204589
GCST90451277	Cholesterol in small VLDL	S_VLDL_C	Lipoprotein subclasses	Small VLDL (average diameter 36.8 nm)	PTSD_PGC_2024	PTSD	sharing	causal	q ~ beta(1,50)	0.704277	0.772623	0.91154	0.181006	0.329832
GCST90451278	Free cholesterol to total lipids ratio in small VLDL	S_VLDL_FC_pct	Relative lipoprotein lipid concentrations	Small VLDL ratios	ADHD_PGC_2022	ADHD	null	sharing	q ~ beta(1,10)	-2.03973	1.57283	-1.29685	0.0973411	0.192816
GCST90451278	Free cholesterol to total lipids ratio in small VLDL	S_VLDL_FC_pct	Relative lipoprotein lipid concentrations	Small VLDL ratios	ADHD_PGC_2022	ADHD	null	causal	q ~ beta(1,10)	-3.70645	3.39641	-1.09129	0.137574	0.268608
GCST90451278	Free cholesterol to total lipids ratio in small VLDL	S_VLDL_FC_pct	Relative lipoprotein lipid concentrations	Small VLDL ratios	ADHD_PGC_2022	ADHD	sharing	causal	q ~ beta(1,10)	-1.66672	2.06669	-0.806469	0.209986	0.382705
GCST90451278	Free cholesterol to total lipids ratio in small VLDL	S_VLDL_FC_pct	Relative lipoprotein lipid concentrations	Small VLDL ratios	ADHD_PGC_2022	ADHD	null	sharing	q ~ beta(1,2)	-3.80967	2.62895	-1.44912	0.0736514	0.174839
GCST90451278	Free cholesterol to total lipids ratio in small VLDL	S_VLDL_FC_pct	Relative lipoprotein lipid concentrations	Small VLDL ratios	ADHD_PGC_2022	ADHD	null	causal	q ~ beta(1,2)	-3.90001	3.33733	-1.1686	0.121282	0.249671
GCST90451278	Free cholesterol to total lipids ratio in small VLDL	S_VLDL_FC_pct	Relative lipoprotein lipid concentrations	Small VLDL ratios	ADHD_PGC_2022	ADHD	sharing	causal	q ~ beta(1,2)	-0.0903391	0.873056	-0.103475	0.458793	0.498091
GCST90451278	Free cholesterol to total lipids ratio in small VLDL	S_VLDL_FC_pct	Relative lipoprotein lipid concentrations	Small VLDL ratios	ADHD_PGC_2022	ADHD	null	sharing	q ~ beta(1,50)	-0.237626	0.520877	-0.456205	0.324121	0.38648
GCST90451278	Free cholesterol to total lipids ratio in small VLDL	S_VLDL_FC_pct	Relative lipoprotein lipid concentrations	Small VLDL ratios	ADHD_PGC_2022	ADHD	null	causal	q ~ beta(1,50)	-3.97266	3.3164	-1.19788	0.115482	0.242807
GCST90451278	Free cholesterol to total lipids ratio in small VLDL	S_VLDL_FC_pct	Relative lipoprotein lipid concentrations	Small VLDL ratios	ADHD_PGC_2022	ADHD	sharing	causal	q ~ beta(1,50)	-3.73503	3.0052	-1.24285	0.106961	0.252085
GCST90451278	Free cholesterol to total lipids ratio in small VLDL	S_VLDL_FC_pct	Relative lipoprotein lipid concentrations	Small VLDL ratios	AN_PGC_2019	AN	null	sharing	q ~ beta(1,10)	0.231378	0.355614	0.650645	0.257638	0.359683
GCST90451278	Free cholesterol to total lipids ratio in small VLDL	S_VLDL_FC_pct	Relative lipoprotein lipid concentrations	Small VLDL ratios	AN_PGC_2019	AN	null	causal	q ~ beta(1,10)	-0.402532	1.85433	-0.217077	0.414074	0.461619
GCST90451278	Free cholesterol to total lipids ratio in small VLDL	S_VLDL_FC_pct	Relative lipoprotein lipid concentrations	Small VLDL ratios	AN_PGC_2019	AN	sharing	causal	q ~ beta(1,10)	-0.63391	1.53743	-0.412317	0.340054	0.437563
GCST90451278	Free cholesterol to total lipids ratio in small VLDL	S_VLDL_FC_pct	Relative lipoprotein lipid concentrations	Small VLDL ratios	AN_PGC_2019	AN	null	sharing	q ~ beta(1,2)	-0.191198	0.94895	-0.201484	0.42016	0.460821
GCST90451278	Free cholesterol to total lipids ratio in small VLDL	S_VLDL_FC_pct	Relative lipoprotein lipid concentrations	Small VLDL ratios	AN_PGC_2019	AN	null	causal	q ~ beta(1,2)	-0.309779	1.83519	-0.168799	0.432977	0.470896
GCST90451278	Free cholesterol to total lipids ratio in small VLDL	S_VLDL_FC_pct	Relative lipoprotein lipid concentrations	Small VLDL ratios	AN_PGC_2019	AN	sharing	causal	q ~ beta(1,2)	-0.118581	0.899403	-0.131844	0.447554	0.498091
GCST90451278	Free cholesterol to total lipids ratio in small VLDL	S_VLDL_FC_pct	Relative lipoprotein lipid concentrations	Small VLDL ratios	AN_PGC_2019	AN	null	sharing	q ~ beta(1,50)	0.406336	0.129161	3.14597	0.000827685	0.00329221
GCST90451278	Free cholesterol to total lipids ratio in small VLDL	S_VLDL_FC_pct	Relative lipoprotein lipid concentrations	Small VLDL ratios	AN_PGC_2019	AN	null	causal	q ~ beta(1,50)	-0.609247	1.82932	-0.333046	0.36955	0.440649
GCST90451278	Free cholesterol to total lipids ratio in small VLDL	S_VLDL_FC_pct	Relative lipoprotein lipid concentrations	Small VLDL ratios	AN_PGC_2019	AN	sharing	causal	q ~ beta(1,50)	-1.01558	1.74993	-0.580356	0.280837	0.405044
GCST90451278	Free cholesterol to total lipids ratio in small VLDL	S_VLDL_FC_pct	Relative lipoprotein lipid concentrations	Small VLDL ratios	MDD_PGC_2025	MDD	null	sharing	q ~ beta(1,10)	-4.6013	2.83211	-1.62469	0.052114	0.127223
GCST90451278	Free cholesterol to total lipids ratio in small VLDL	S_VLDL_FC_pct	Relative lipoprotein lipid concentrations	Small VLDL ratios	MDD_PGC_2025	MDD	null	causal	q ~ beta(1,10)	-5.95934	3.90065	-1.52778	0.0632834	0.171501
GCST90451278	Free cholesterol to total lipids ratio in small VLDL	S_VLDL_FC_pct	Relative lipoprotein lipid concentrations	Small VLDL ratios	MDD_PGC_2025	MDD	sharing	causal	q ~ beta(1,10)	-1.35804	2.12999	-0.63758	0.261874	0.409859
GCST90451278	Free cholesterol to total lipids ratio in small VLDL	S_VLDL_FC_pct	Relative lipoprotein lipid concentrations	Small VLDL ratios	MDD_PGC_2025	MDD	null	sharing	q ~ beta(1,2)	-5.43746	3.30572	-1.64486	0.049999	0.143594
GCST90451278	Free cholesterol to total lipids ratio in small VLDL	S_VLDL_FC_pct	Relative lipoprotein lipid concentrations	Small VLDL ratios	MDD_PGC_2025	MDD	null	causal	q ~ beta(1,2)	-6.11603	4.03477	-1.51583	0.0647809	0.175977
GCST90451278	Free cholesterol to total lipids ratio in small VLDL	S_VLDL_FC_pct	Relative lipoprotein lipid concentrations	Small VLDL ratios	MDD_PGC_2025	MDD	sharing	causal	q ~ beta(1,2)	-0.678574	1.13874	-0.5959	0.275621	0.482487
GCST90451278	Free cholesterol to total lipids ratio in small VLDL	S_VLDL_FC_pct	Relative lipoprotein lipid concentrations	Small VLDL ratios	MDD_PGC_2025	MDD	null	sharing	q ~ beta(1,50)	-1.75895	1.1386	-1.54484	0.061193	0.12691
GCST90451278	Free cholesterol to total lipids ratio in small VLDL	S_VLDL_FC_pct	Relative lipoprotein lipid concentrations	Small VLDL ratios	MDD_PGC_2025	MDD	null	causal	q ~ beta(1,50)	-6.3317	3.91982	-1.6153	0.0531225	0.154161
GCST90451278	Free cholesterol to total lipids ratio in small VLDL	S_VLDL_FC_pct	Relative lipoprotein lipid concentrations	Small VLDL ratios	MDD_PGC_2025	MDD	sharing	causal	q ~ beta(1,50)	-4.57275	3.25091	-1.40661	0.0797719	0.215012
GCST90451278	Free cholesterol to total lipids ratio in small VLDL	S_VLDL_FC_pct	Relative lipoprotein lipid concentrations	Small VLDL ratios	OCD_PGC_2018	OCD	null	sharing	q ~ beta(1,10)	0.0163372	0.984259	0.0165985	0.493378	0.498229
GCST90451278	Free cholesterol to total lipids ratio in small VLDL	S_VLDL_FC_pct	Relative lipoprotein lipid concentrations	Small VLDL ratios	OCD_PGC_2018	OCD	null	causal	q ~ beta(1,10)	0.540634	1.46441	0.369182	0.355996	0.429174
GCST90451278	Free cholesterol to total lipids ratio in small VLDL	S_VLDL_FC_pct	Relative lipoprotein lipid concentrations	Small VLDL ratios	OCD_PGC_2018	OCD	sharing	causal	q ~ beta(1,10)	0.524297	0.743628	0.705053	0.240389	0.39473
GCST90451278	Free cholesterol to total lipids ratio in small VLDL	S_VLDL_FC_pct	Relative lipoprotein lipid concentrations	Small VLDL ratios	OCD_PGC_2018	OCD	null	sharing	q ~ beta(1,2)	0.140691	1.11245	0.12647	0.44968	0.478961
GCST90451278	Free cholesterol to total lipids ratio in small VLDL	S_VLDL_FC_pct	Relative lipoprotein lipid concentrations	Small VLDL ratios	OCD_PGC_2018	OCD	null	causal	q ~ beta(1,2)	0.833884	1.4281	0.583911	0.27964	0.394038
GCST90451278	Free cholesterol to total lipids ratio in small VLDL	S_VLDL_FC_pct	Relative lipoprotein lipid concentrations	Small VLDL ratios	OCD_PGC_2018	OCD	sharing	causal	q ~ beta(1,2)	0.693193	0.61044	1.13556	0.12807	0.407811
GCST90451278	Free cholesterol to total lipids ratio in small VLDL	S_VLDL_FC_pct	Relative lipoprotein lipid concentrations	Small VLDL ratios	OCD_PGC_2018	OCD	null	sharing	q ~ beta(1,50)	-0.0770304	0.59256	-0.129996	0.448285	0.468961
GCST90451278	Free cholesterol to total lipids ratio in small VLDL	S_VLDL_FC_pct	Relative lipoprotein lipid concentrations	Small VLDL ratios	OCD_PGC_2018	OCD	null	causal	q ~ beta(1,50)	0.429719	1.39658	0.307693	0.379158	0.443601
GCST90451278	Free cholesterol to total lipids ratio in small VLDL	S_VLDL_FC_pct	Relative lipoprotein lipid concentrations	Small VLDL ratios	OCD_PGC_2018	OCD	sharing	causal	q ~ beta(1,50)	0.506749	1.02324	0.49524	0.310215	0.417172
GCST90451278	Free cholesterol to total lipids ratio in small VLDL	S_VLDL_FC_pct	Relative lipoprotein lipid concentrations	Small VLDL ratios	PTSD_PGC_2024	PTSD	null	sharing	q ~ beta(1,10)	-3.04426	1.79963	-1.69161	0.0453601	0.116734
GCST90451278	Free cholesterol to total lipids ratio in small VLDL	S_VLDL_FC_pct	Relative lipoprotein lipid concentrations	Small VLDL ratios	PTSD_PGC_2024	PTSD	null	causal	q ~ beta(1,10)	-5.46571	3.91179	-1.39724	0.0811708	0.194373
GCST90451278	Free cholesterol to total lipids ratio in small VLDL	S_VLDL_FC_pct	Relative lipoprotein lipid concentrations	Small VLDL ratios	PTSD_PGC_2024	PTSD	sharing	causal	q ~ beta(1,10)	-2.42145	2.25862	-1.07209	0.141839	0.33338
GCST90451278	Free cholesterol to total lipids ratio in small VLDL	S_VLDL_FC_pct	Relative lipoprotein lipid concentrations	Small VLDL ratios	PTSD_PGC_2024	PTSD	null	sharing	q ~ beta(1,2)	-5.28492	3.20599	-1.64846	0.0496296	0.143476
GCST90451278	Free cholesterol to total lipids ratio in small VLDL	S_VLDL_FC_pct	Relative lipoprotein lipid concentrations	Small VLDL ratios	PTSD_PGC_2024	PTSD	null	causal	q ~ beta(1,2)	-5.35065	3.74756	-1.42777	0.076679	0.191443
GCST90451278	Free cholesterol to total lipids ratio in small VLDL	S_VLDL_FC_pct	Relative lipoprotein lipid concentrations	Small VLDL ratios	PTSD_PGC_2024	PTSD	sharing	causal	q ~ beta(1,2)	-0.0657277	0.673467	-0.0975961	0.461126	0.498091
GCST90451278	Free cholesterol to total lipids ratio in small VLDL	S_VLDL_FC_pct	Relative lipoprotein lipid concentrations	Small VLDL ratios	PTSD_PGC_2024	PTSD	null	sharing	q ~ beta(1,50)	-0.163595	0.345036	-0.47414	0.3177	0.380526
GCST90451278	Free cholesterol to total lipids ratio in small VLDL	S_VLDL_FC_pct	Relative lipoprotein lipid concentrations	Small VLDL ratios	PTSD_PGC_2024	PTSD	null	causal	q ~ beta(1,50)	-5.65737	3.89013	-1.45429	0.0729332	0.182177
GCST90451278	Free cholesterol to total lipids ratio in small VLDL	S_VLDL_FC_pct	Relative lipoprotein lipid concentrations	Small VLDL ratios	PTSD_PGC_2024	PTSD	sharing	causal	q ~ beta(1,50)	-5.49378	3.65661	-1.50242	0.0664939	0.203123
GCST90451278	Free cholesterol to total lipids ratio in small VLDL	S_VLDL_FC_pct	Relative lipoprotein lipid concentrations	Small VLDL ratios	SZ_PGC_2022	SZ	null	sharing	q ~ beta(1,10)	0.5186	0.0682715	7.59615	1.5253e-14	2.03628e-12
GCST90451278	Free cholesterol to total lipids ratio in small VLDL	S_VLDL_FC_pct	Relative lipoprotein lipid concentrations	Small VLDL ratios	SZ_PGC_2022	SZ	null	causal	q ~ beta(1,10)	1.46479	0.309582	4.73149	1.11438e-06	2.42889e-05
GCST90451278	Free cholesterol to total lipids ratio in small VLDL	S_VLDL_FC_pct	Relative lipoprotein lipid concentrations	Small VLDL ratios	SZ_PGC_2022	SZ	sharing	causal	q ~ beta(1,10)	0.946185	0.295203	3.2052	0.000674835	0.00878931
GCST90451278	Free cholesterol to total lipids ratio in small VLDL	S_VLDL_FC_pct	Relative lipoprotein lipid concentrations	Small VLDL ratios	SZ_PGC_2022	SZ	null	sharing	q ~ beta(1,2)	0.634044	0.0927679	6.83473	4.10797e-12	5.41226e-10
GCST90451278	Free cholesterol to total lipids ratio in small VLDL	S_VLDL_FC_pct	Relative lipoprotein lipid concentrations	Small VLDL ratios	SZ_PGC_2022	SZ	null	causal	q ~ beta(1,2)	1.55816	0.256887	6.06554	6.57573e-10	4.07695e-08
GCST90451278	Free cholesterol to total lipids ratio in small VLDL	S_VLDL_FC_pct	Relative lipoprotein lipid concentrations	Small VLDL ratios	SZ_PGC_2022	SZ	sharing	causal	q ~ beta(1,2)	0.924114	0.172685	5.35145	4.36251e-08	2.42004e-06
GCST90451278	Free cholesterol to total lipids ratio in small VLDL	S_VLDL_FC_pct	Relative lipoprotein lipid concentrations	Small VLDL ratios	SZ_PGC_2022	SZ	null	sharing	q ~ beta(1,50)	0.560222	0.0638105	8.77947	8.21212e-19	2.82391e-17
GCST90451278	Free cholesterol to total lipids ratio in small VLDL	S_VLDL_FC_pct	Relative lipoprotein lipid concentrations	Small VLDL ratios	SZ_PGC_2022	SZ	null	causal	q ~ beta(1,50)	1.49447	0.303251	4.92816	4.15047e-07	1.05343e-05
GCST90451278	Free cholesterol to total lipids ratio in small VLDL	S_VLDL_FC_pct	Relative lipoprotein lipid concentrations	Small VLDL ratios	SZ_PGC_2022	SZ	sharing	causal	q ~ beta(1,50)	0.934247	0.291673	3.20306	0.000679877	0.0103536
GCST90451279	Free cholesterol in small VLDL	S_VLDL_FC	Lipoprotein subclasses	Small VLDL (average diameter 36.8 nm)	ADHD_PGC_2022	ADHD	null	sharing	q ~ beta(1,10)	0.505336	0.309756	1.6314	0.0514029	0.126203
GCST90451279	Free cholesterol in small VLDL	S_VLDL_FC	Lipoprotein subclasses	Small VLDL (average diameter 36.8 nm)	ADHD_PGC_2022	ADHD	null	causal	q ~ beta(1,10)	1.52756	0.550934	2.77267	0.00277994	0.0242472
GCST90451279	Free cholesterol in small VLDL	S_VLDL_FC	Lipoprotein subclasses	Small VLDL (average diameter 36.8 nm)	ADHD_PGC_2022	ADHD	sharing	causal	q ~ beta(1,10)	1.02222	0.313483	3.26085	0.000555396	0.00750839
GCST90451279	Free cholesterol in small VLDL	S_VLDL_FC	Lipoprotein subclasses	Small VLDL (average diameter 36.8 nm)	ADHD_PGC_2022	ADHD	null	sharing	q ~ beta(1,2)	0.646994	0.373353	1.73293	0.0415543	0.128818
GCST90451279	Free cholesterol in small VLDL	S_VLDL_FC	Lipoprotein subclasses	Small VLDL (average diameter 36.8 nm)	ADHD_PGC_2022	ADHD	null	causal	q ~ beta(1,2)	1.57573	0.559914	2.81424	0.0024446	0.0216522
GCST90451279	Free cholesterol in small VLDL	S_VLDL_FC	Lipoprotein subclasses	Small VLDL (average diameter 36.8 nm)	ADHD_PGC_2022	ADHD	sharing	causal	q ~ beta(1,2)	0.92874	0.20644	4.49883	3.41641e-06	8.00198e-05
GCST90451279	Free cholesterol in small VLDL	S_VLDL_FC	Lipoprotein subclasses	Small VLDL (average diameter 36.8 nm)	ADHD_PGC_2022	ADHD	null	sharing	q ~ beta(1,50)	0.373536	0.158992	2.34941	0.00940157	0.0274577
GCST90451279	Free cholesterol in small VLDL	S_VLDL_FC	Lipoprotein subclasses	Small VLDL (average diameter 36.8 nm)	ADHD_PGC_2022	ADHD	null	causal	q ~ beta(1,50)	1.45163	0.545006	2.66351	0.00386655	0.0314974
GCST90451279	Free cholesterol in small VLDL	S_VLDL_FC	Lipoprotein subclasses	Small VLDL (average diameter 36.8 nm)	ADHD_PGC_2022	ADHD	sharing	causal	q ~ beta(1,50)	1.07809	0.452545	2.38229	0.00860279	0.0741268
GCST90451279	Free cholesterol in small VLDL	S_VLDL_FC	Lipoprotein subclasses	Small VLDL (average diameter 36.8 nm)	MDD_PGC_2025	MDD	null	sharing	q ~ beta(1,10)	0.511742	0.0914109	5.59826	1.08259e-08	3.85401e-07
GCST90451279	Free cholesterol in small VLDL	S_VLDL_FC	Lipoprotein subclasses	Small VLDL (average diameter 36.8 nm)	MDD_PGC_2025	MDD	null	causal	q ~ beta(1,10)	1.65185	0.307521	5.3715	3.90425e-08	1.30304e-06
GCST90451279	Free cholesterol in small VLDL	S_VLDL_FC	Lipoprotein subclasses	Small VLDL (average diameter 36.8 nm)	MDD_PGC_2025	MDD	sharing	causal	q ~ beta(1,10)	1.14011	0.272625	4.18196	1.44505e-05	0.000367456
GCST90451279	Free cholesterol in small VLDL	S_VLDL_FC	Lipoprotein subclasses	Small VLDL (average diameter 36.8 nm)	MDD_PGC_2025	MDD	null	sharing	q ~ beta(1,2)	0.644702	0.115706	5.57189	1.25996e-08	5.10767e-07
GCST90451279	Free cholesterol in small VLDL	S_VLDL_FC	Lipoprotein subclasses	Small VLDL (average diameter 36.8 nm)	MDD_PGC_2025	MDD	null	causal	q ~ beta(1,2)	1.58067	0.323102	4.89216	4.98671e-07	1.50171e-05
GCST90451279	Free cholesterol in small VLDL	S_VLDL_FC	Lipoprotein subclasses	Small VLDL (average diameter 36.8 nm)	MDD_PGC_2025	MDD	sharing	causal	q ~ beta(1,2)	0.935967	0.212135	4.41213	5.11797e-06	0.000107887
GCST90451279	Free cholesterol in small VLDL	S_VLDL_FC	Lipoprotein subclasses	Small VLDL (average diameter 36.8 nm)	MDD_PGC_2025	MDD	null	sharing	q ~ beta(1,50)	0.523427	0.0580632	9.01478	9.8631e-20	4.04387e-18
GCST90451279	Free cholesterol in small VLDL	S_VLDL_FC	Lipoprotein subclasses	Small VLDL (average diameter 36.8 nm)	MDD_PGC_2025	MDD	null	causal	q ~ beta(1,50)	1.45292	0.242438	5.99295	1.03036e-09	3.32837e-08
GCST90451279	Free cholesterol in small VLDL	S_VLDL_FC	Lipoprotein subclasses	Small VLDL (average diameter 36.8 nm)	MDD_PGC_2025	MDD	sharing	causal	q ~ beta(1,50)	0.92949	0.226973	4.09516	2.1094e-05	0.000520469
GCST90451279	Free cholesterol in small VLDL	S_VLDL_FC	Lipoprotein subclasses	Small VLDL (average diameter 36.8 nm)	OCD_PGC_2018	OCD	null	sharing	q ~ beta(1,10)	0.0395826	0.88815	0.0445675	0.482226	0.494057
GCST90451279	Free cholesterol in small VLDL	S_VLDL_FC	Lipoprotein subclasses	Small VLDL (average diameter 36.8 nm)	OCD_PGC_2018	OCD	null	causal	q ~ beta(1,10)	0.160102	1.65307	0.096851	0.461422	0.483973
GCST90451279	Free cholesterol in small VLDL	S_VLDL_FC	Lipoprotein subclasses	Small VLDL (average diameter 36.8 nm)	OCD_PGC_2018	OCD	sharing	causal	q ~ beta(1,10)	0.120519	0.980762	0.122883	0.4511	0.483217
GCST90451279	Free cholesterol in small VLDL	S_VLDL_FC	Lipoprotein subclasses	Small VLDL (average diameter 36.8 nm)	OCD_PGC_2018	OCD	null	sharing	q ~ beta(1,2)	0.000376608	1.09504	0.000343922	0.499863	0.499965
GCST90451279	Free cholesterol in small VLDL	S_VLDL_FC	Lipoprotein subclasses	Small VLDL (average diameter 36.8 nm)	OCD_PGC_2018	OCD	null	causal	q ~ beta(1,2)	0.532174	1.71359	0.310561	0.378067	0.441494
GCST90451279	Free cholesterol in small VLDL	S_VLDL_FC	Lipoprotein subclasses	Small VLDL (average diameter 36.8 nm)	OCD_PGC_2018	OCD	sharing	causal	q ~ beta(1,2)	0.531797	0.726054	0.732448	0.231947	0.468219
GCST90451279	Free cholesterol in small VLDL	S_VLDL_FC	Lipoprotein subclasses	Small VLDL (average diameter 36.8 nm)	OCD_PGC_2018	OCD	null	sharing	q ~ beta(1,50)	-0.0276279	0.466907	-0.0591722	0.476407	0.48542
GCST90451279	Free cholesterol in small VLDL	S_VLDL_FC	Lipoprotein subclasses	Small VLDL (average diameter 36.8 nm)	OCD_PGC_2018	OCD	null	causal	q ~ beta(1,50)	-0.118574	1.58114	-0.0749928	0.47011	0.487014
GCST90451279	Free cholesterol in small VLDL	S_VLDL_FC	Lipoprotein subclasses	Small VLDL (average diameter 36.8 nm)	OCD_PGC_2018	OCD	sharing	causal	q ~ beta(1,50)	-0.0909463	1.26975	-0.0716252	0.47145	0.493655
GCST90451280	Total lipids in small VLDL	S_VLDL_L	Lipoprotein subclasses	Small VLDL (average diameter 36.8 nm)	ADHD_PGC_2022	ADHD	null	sharing	q ~ beta(1,10)	-0.327292	1.02694	-0.318705	0.374975	0.438401
GCST90451280	Total lipids in small VLDL	S_VLDL_L	Lipoprotein subclasses	Small VLDL (average diameter 36.8 nm)	ADHD_PGC_2022	ADHD	null	causal	q ~ beta(1,10)	-0.151127	2.00489	-0.0753791	0.469957	0.487263
GCST90451280	Total lipids in small VLDL	S_VLDL_L	Lipoprotein subclasses	Small VLDL (average diameter 36.8 nm)	ADHD_PGC_2022	ADHD	sharing	causal	q ~ beta(1,10)	0.176165	1.17212	0.150296	0.440266	0.483174
GCST90451280	Total lipids in small VLDL	S_VLDL_L	Lipoprotein subclasses	Small VLDL (average diameter 36.8 nm)	ADHD_PGC_2022	ADHD	null	sharing	q ~ beta(1,2)	-0.512369	1.46926	-0.348726	0.363648	0.428891
GCST90451280	Total lipids in small VLDL	S_VLDL_L	Lipoprotein subclasses	Small VLDL (average diameter 36.8 nm)	ADHD_PGC_2022	ADHD	null	causal	q ~ beta(1,2)	0.39266	2.00417	0.195921	0.422336	0.46563
GCST90451280	Total lipids in small VLDL	S_VLDL_L	Lipoprotein subclasses	Small VLDL (average diameter 36.8 nm)	ADHD_PGC_2022	ADHD	sharing	causal	q ~ beta(1,2)	0.905029	0.611204	1.48073	0.0693389	0.299521
GCST90451280	Total lipids in small VLDL	S_VLDL_L	Lipoprotein subclasses	Small VLDL (average diameter 36.8 nm)	ADHD_PGC_2022	ADHD	null	sharing	q ~ beta(1,50)	-0.0245853	0.408414	-0.0601969	0.475999	0.48542
GCST90451280	Total lipids in small VLDL	S_VLDL_L	Lipoprotein subclasses	Small VLDL (average diameter 36.8 nm)	ADHD_PGC_2022	ADHD	null	causal	q ~ beta(1,50)	-0.315665	1.95537	-0.161435	0.435875	0.47266
GCST90451280	Total lipids in small VLDL	S_VLDL_L	Lipoprotein subclasses	Small VLDL (average diameter 36.8 nm)	ADHD_PGC_2022	ADHD	sharing	causal	q ~ beta(1,50)	-0.29108	1.6882	-0.17242	0.431554	0.475735
GCST90451280	Total lipids in small VLDL	S_VLDL_L	Lipoprotein subclasses	Small VLDL (average diameter 36.8 nm)	AN_PGC_2019	AN	null	sharing	q ~ beta(1,10)	-0.413176	0.961109	-0.429895	0.333636	0.41578
GCST90451280	Total lipids in small VLDL	S_VLDL_L	Lipoprotein subclasses	Small VLDL (average diameter 36.8 nm)	AN_PGC_2019	AN	null	causal	q ~ beta(1,10)	-1.00962	2.3294	-0.433427	0.332352	0.420326
GCST90451280	Total lipids in small VLDL	S_VLDL_L	Lipoprotein subclasses	Small VLDL (average diameter 36.8 nm)	AN_PGC_2019	AN	sharing	causal	q ~ beta(1,10)	-0.596449	1.52996	-0.389846	0.348325	0.441645
GCST90451280	Total lipids in small VLDL	S_VLDL_L	Lipoprotein subclasses	Small VLDL (average diameter 36.8 nm)	AN_PGC_2019	AN	null	sharing	q ~ beta(1,2)	-0.929366	1.62989	-0.570201	0.284271	0.38611
GCST90451280	Total lipids in small VLDL	S_VLDL_L	Lipoprotein subclasses	Small VLDL (average diameter 36.8 nm)	AN_PGC_2019	AN	null	causal	q ~ beta(1,2)	-0.909396	2.3109	-0.393525	0.346966	0.429294
GCST90451280	Total lipids in small VLDL	S_VLDL_L	Lipoprotein subclasses	Small VLDL (average diameter 36.8 nm)	AN_PGC_2019	AN	sharing	causal	q ~ beta(1,2)	0.0199699	0.753171	0.0265144	0.489424	0.498091
GCST90451280	Total lipids in small VLDL	S_VLDL_L	Lipoprotein subclasses	Small VLDL (average diameter 36.8 nm)	AN_PGC_2019	AN	null	sharing	q ~ beta(1,50)	0.0146842	0.402884	0.0364478	0.485463	0.49006
GCST90451280	Total lipids in small VLDL	S_VLDL_L	Lipoprotein subclasses	Small VLDL (average diameter 36.8 nm)	AN_PGC_2019	AN	null	causal	q ~ beta(1,50)	-1.21182	2.26266	-0.535575	0.296126	0.39979
GCST90451280	Total lipids in small VLDL	S_VLDL_L	Lipoprotein subclasses	Small VLDL (average diameter 36.8 nm)	AN_PGC_2019	AN	sharing	causal	q ~ beta(1,50)	-1.22651	1.99544	-0.614655	0.269391	0.400265
GCST90451280	Total lipids in small VLDL	S_VLDL_L	Lipoprotein subclasses	Small VLDL (average diameter 36.8 nm)	MDD_PGC_2025	MDD	null	sharing	q ~ beta(1,10)	0.435779	0.228107	1.91041	0.0280401	0.0843572
GCST90451280	Total lipids in small VLDL	S_VLDL_L	Lipoprotein subclasses	Small VLDL (average diameter 36.8 nm)	MDD_PGC_2025	MDD	null	causal	q ~ beta(1,10)	0.616779	1.36281	0.452579	0.325426	0.415872
GCST90451280	Total lipids in small VLDL	S_VLDL_L	Lipoprotein subclasses	Small VLDL (average diameter 36.8 nm)	MDD_PGC_2025	MDD	sharing	causal	q ~ beta(1,10)	0.181001	1.17297	0.15431	0.438683	0.483174
GCST90451280	Total lipids in small VLDL	S_VLDL_L	Lipoprotein subclasses	Small VLDL (average diameter 36.8 nm)	MDD_PGC_2025	MDD	null	sharing	q ~ beta(1,2)	0.318553	0.577939	0.551189	0.290752	0.391612
GCST90451280	Total lipids in small VLDL	S_VLDL_L	Lipoprotein subclasses	Small VLDL (average diameter 36.8 nm)	MDD_PGC_2025	MDD	null	causal	q ~ beta(1,2)	0.518238	1.31172	0.395083	0.346391	0.429294
GCST90451280	Total lipids in small VLDL	S_VLDL_L	Lipoprotein subclasses	Small VLDL (average diameter 36.8 nm)	MDD_PGC_2025	MDD	sharing	causal	q ~ beta(1,2)	0.199685	0.742144	0.269065	0.39394	0.498091
GCST90451280	Total lipids in small VLDL	S_VLDL_L	Lipoprotein subclasses	Small VLDL (average diameter 36.8 nm)	MDD_PGC_2025	MDD	null	sharing	q ~ beta(1,50)	0.43986	0.111252	3.95373	3.84704e-05	0.000199075
GCST90451280	Total lipids in small VLDL	S_VLDL_L	Lipoprotein subclasses	Small VLDL (average diameter 36.8 nm)	MDD_PGC_2025	MDD	null	causal	q ~ beta(1,50)	0.361373	1.36941	0.26389	0.395932	0.452874
GCST90451280	Total lipids in small VLDL	S_VLDL_L	Lipoprotein subclasses	Small VLDL (average diameter 36.8 nm)	MDD_PGC_2025	MDD	sharing	causal	q ~ beta(1,50)	-0.0784876	1.30487	-0.0601497	0.476018	0.494232
GCST90451280	Total lipids in small VLDL	S_VLDL_L	Lipoprotein subclasses	Small VLDL (average diameter 36.8 nm)	OCD_PGC_2018	OCD	null	sharing	q ~ beta(1,10)	-0.568224	1.37521	-0.41319	0.339734	0.419463
GCST90451280	Total lipids in small VLDL	S_VLDL_L	Lipoprotein subclasses	Small VLDL (average diameter 36.8 nm)	OCD_PGC_2018	OCD	null	causal	q ~ beta(1,10)	-0.960504	2.23711	-0.429351	0.333834	0.420608
GCST90451280	Total lipids in small VLDL	S_VLDL_L	Lipoprotein subclasses	Small VLDL (average diameter 36.8 nm)	OCD_PGC_2018	OCD	sharing	causal	q ~ beta(1,10)	-0.39228	1.14877	-0.341479	0.366372	0.447593
GCST90451280	Total lipids in small VLDL	S_VLDL_L	Lipoprotein subclasses	Small VLDL (average diameter 36.8 nm)	OCD_PGC_2018	OCD	null	sharing	q ~ beta(1,2)	-0.802058	1.63903	-0.489348	0.312298	0.401429
GCST90451280	Total lipids in small VLDL	S_VLDL_L	Lipoprotein subclasses	Small VLDL (average diameter 36.8 nm)	OCD_PGC_2018	OCD	null	causal	q ~ beta(1,2)	-0.880542	2.26448	-0.388849	0.348694	0.42935
GCST90451280	Total lipids in small VLDL	S_VLDL_L	Lipoprotein subclasses	Small VLDL (average diameter 36.8 nm)	OCD_PGC_2018	OCD	sharing	causal	q ~ beta(1,2)	-0.0784841	0.799256	-0.0981965	0.460888	0.498091
GCST90451280	Total lipids in small VLDL	S_VLDL_L	Lipoprotein subclasses	Small VLDL (average diameter 36.8 nm)	OCD_PGC_2018	OCD	null	sharing	q ~ beta(1,50)	-0.288018	0.61693	-0.466857	0.320301	0.383211
GCST90451280	Total lipids in small VLDL	S_VLDL_L	Lipoprotein subclasses	Small VLDL (average diameter 36.8 nm)	OCD_PGC_2018	OCD	null	causal	q ~ beta(1,50)	-1.1635	2.11809	-0.549314	0.291395	0.397627
GCST90451280	Total lipids in small VLDL	S_VLDL_L	Lipoprotein subclasses	Small VLDL (average diameter 36.8 nm)	OCD_PGC_2018	OCD	sharing	causal	q ~ beta(1,50)	-0.87548	1.66081	-0.527139	0.299049	0.412914
GCST90451280	Total lipids in small VLDL	S_VLDL_L	Lipoprotein subclasses	Small VLDL (average diameter 36.8 nm)	PTSD_PGC_2024	PTSD	null	sharing	q ~ beta(1,10)	0.487982	0.195453	2.49667	0.00626823	0.0294911
GCST90451280	Total lipids in small VLDL	S_VLDL_L	Lipoprotein subclasses	Small VLDL (average diameter 36.8 nm)	PTSD_PGC_2024	PTSD	null	causal	q ~ beta(1,10)	1.24337	0.94351	1.31781	0.093783	0.210322
GCST90451280	Total lipids in small VLDL	S_VLDL_L	Lipoprotein subclasses	Small VLDL (average diameter 36.8 nm)	PTSD_PGC_2024	PTSD	sharing	causal	q ~ beta(1,10)	0.755388	0.788387	0.958144	0.168995	0.357296
GCST90451280	Total lipids in small VLDL	S_VLDL_L	Lipoprotein subclasses	Small VLDL (average diameter 36.8 nm)	PTSD_PGC_2024	PTSD	null	sharing	q ~ beta(1,2)	0.593121	0.407174	1.45668	0.0726028	0.17313
GCST90451280	Total lipids in small VLDL	S_VLDL_L	Lipoprotein subclasses	Small VLDL (average diameter 36.8 nm)	PTSD_PGC_2024	PTSD	null	causal	q ~ beta(1,2)	1.27399	0.927323	1.37383	0.0847468	0.20223
GCST90451280	Total lipids in small VLDL	S_VLDL_L	Lipoprotein subclasses	Small VLDL (average diameter 36.8 nm)	PTSD_PGC_2024	PTSD	sharing	causal	q ~ beta(1,2)	0.680866	0.531545	1.28092	0.100111	0.36136
GCST90451280	Total lipids in small VLDL	S_VLDL_L	Lipoprotein subclasses	Small VLDL (average diameter 36.8 nm)	PTSD_PGC_2024	PTSD	null	sharing	q ~ beta(1,50)	0.401624	0.0911598	4.40572	5.2717e-06	3.08771e-05
GCST90451280	Total lipids in small VLDL	S_VLDL_L	Lipoprotein subclasses	Small VLDL (average diameter 36.8 nm)	PTSD_PGC_2024	PTSD	null	causal	q ~ beta(1,50)	1.13368	0.943923	1.20103	0.114869	0.242477
GCST90451280	Total lipids in small VLDL	S_VLDL_L	Lipoprotein subclasses	Small VLDL (average diameter 36.8 nm)	PTSD_PGC_2024	PTSD	sharing	causal	q ~ beta(1,50)	0.732058	0.900021	0.813379	0.208001	0.353071
GCST90451280	Total lipids in small VLDL	S_VLDL_L	Lipoprotein subclasses	Small VLDL (average diameter 36.8 nm)	SZ_PGC_2022	SZ	null	sharing	q ~ beta(1,10)	0.511437	0.121869	4.19662	1.35465e-05	0.000175645
GCST90451280	Total lipids in small VLDL	S_VLDL_L	Lipoprotein subclasses	Small VLDL (average diameter 36.8 nm)	SZ_PGC_2022	SZ	null	causal	q ~ beta(1,10)	1.6034	0.257571	6.22508	2.40661e-10	1.28513e-08
GCST90451280	Total lipids in small VLDL	S_VLDL_L	Lipoprotein subclasses	Small VLDL (average diameter 36.8 nm)	SZ_PGC_2022	SZ	sharing	causal	q ~ beta(1,10)	1.09196	0.170122	6.41868	6.87285e-11	3.49534e-09
GCST90451280	Total lipids in small VLDL	S_VLDL_L	Lipoprotein subclasses	Small VLDL (average diameter 36.8 nm)	SZ_PGC_2022	SZ	null	sharing	q ~ beta(1,2)	0.654014	0.151321	4.32203	7.73009e-06	0.000145491
GCST90451280	Total lipids in small VLDL	S_VLDL_L	Lipoprotein subclasses	Small VLDL (average diameter 36.8 nm)	SZ_PGC_2022	SZ	null	causal	q ~ beta(1,2)	1.64488	0.301908	5.4483	2.54261e-08	1.07196e-06
GCST90451280	Total lipids in small VLDL	S_VLDL_L	Lipoprotein subclasses	Small VLDL (average diameter 36.8 nm)	SZ_PGC_2022	SZ	sharing	causal	q ~ beta(1,2)	0.990871	0.162574	6.0949	5.47536e-10	5.24639e-08
GCST90451280	Total lipids in small VLDL	S_VLDL_L	Lipoprotein subclasses	Small VLDL (average diameter 36.8 nm)	SZ_PGC_2022	SZ	null	sharing	q ~ beta(1,50)	0.433592	0.0830172	5.22291	8.80651e-08	7.33417e-07
GCST90451280	Total lipids in small VLDL	S_VLDL_L	Lipoprotein subclasses	Small VLDL (average diameter 36.8 nm)	SZ_PGC_2022	SZ	null	causal	q ~ beta(1,50)	1.45042	0.210894	6.87748	3.04611e-12	1.35298e-10
GCST90451280	Total lipids in small VLDL	S_VLDL_L	Lipoprotein subclasses	Small VLDL (average diameter 36.8 nm)	SZ_PGC_2022	SZ	sharing	causal	q ~ beta(1,50)	1.01682	0.167265	6.07913	6.04187e-10	2.80027e-08
GCST90451281	Phospholipids to total lipids ratio in small VLDL	S_VLDL_PL_pct	Relative lipoprotein lipid concentrations	Small VLDL ratios	ADHD_PGC_2022	ADHD	null	sharing	q ~ beta(1,10)	-1.99626	1.62024	-1.23207	0.108961	0.206697
GCST90451281	Phospholipids to total lipids ratio in small VLDL	S_VLDL_PL_pct	Relative lipoprotein lipid concentrations	Small VLDL ratios	ADHD_PGC_2022	ADHD	null	causal	q ~ beta(1,10)	-3.72103	3.2349	-1.15028	0.125015	0.255288
GCST90451281	Phospholipids to total lipids ratio in small VLDL	S_VLDL_PL_pct	Relative lipoprotein lipid concentrations	Small VLDL ratios	ADHD_PGC_2022	ADHD	sharing	causal	q ~ beta(1,10)	-1.72478	1.92695	-0.895081	0.185372	0.36534
GCST90451281	Phospholipids to total lipids ratio in small VLDL	S_VLDL_PL_pct	Relative lipoprotein lipid concentrations	Small VLDL ratios	ADHD_PGC_2022	ADHD	null	sharing	q ~ beta(1,2)	-3.51148	2.67909	-1.3107	0.09498	0.201426
GCST90451281	Phospholipids to total lipids ratio in small VLDL	S_VLDL_PL_pct	Relative lipoprotein lipid concentrations	Small VLDL ratios	ADHD_PGC_2022	ADHD	null	causal	q ~ beta(1,2)	-3.66118	3.31847	-1.10327	0.134954	0.26637
GCST90451281	Phospholipids to total lipids ratio in small VLDL	S_VLDL_PL_pct	Relative lipoprotein lipid concentrations	Small VLDL ratios	ADHD_PGC_2022	ADHD	sharing	causal	q ~ beta(1,2)	-0.149702	0.794883	-0.188332	0.425308	0.498091
GCST90451281	Phospholipids to total lipids ratio in small VLDL	S_VLDL_PL_pct	Relative lipoprotein lipid concentrations	Small VLDL ratios	ADHD_PGC_2022	ADHD	null	sharing	q ~ beta(1,50)	-0.369308	0.616822	-0.598727	0.274677	0.344478
GCST90451281	Phospholipids to total lipids ratio in small VLDL	S_VLDL_PL_pct	Relative lipoprotein lipid concentrations	Small VLDL ratios	ADHD_PGC_2022	ADHD	null	causal	q ~ beta(1,50)	-3.86506	3.30946	-1.16789	0.121427	0.250508
GCST90451281	Phospholipids to total lipids ratio in small VLDL	S_VLDL_PL_pct	Relative lipoprotein lipid concentrations	Small VLDL ratios	ADHD_PGC_2022	ADHD	sharing	causal	q ~ beta(1,50)	-3.49576	2.9489	-1.18544	0.117921	0.269047
GCST90451281	Phospholipids to total lipids ratio in small VLDL	S_VLDL_PL_pct	Relative lipoprotein lipid concentrations	Small VLDL ratios	AN_PGC_2019	AN	null	sharing	q ~ beta(1,10)	0.29429	0.321806	0.914495	0.180228	0.286875
GCST90451281	Phospholipids to total lipids ratio in small VLDL	S_VLDL_PL_pct	Relative lipoprotein lipid concentrations	Small VLDL ratios	AN_PGC_2019	AN	null	causal	q ~ beta(1,10)	-0.051754	1.68806	-0.0306589	0.487771	0.493709
GCST90451281	Phospholipids to total lipids ratio in small VLDL	S_VLDL_PL_pct	Relative lipoprotein lipid concentrations	Small VLDL ratios	AN_PGC_2019	AN	sharing	causal	q ~ beta(1,10)	-0.346044	1.40498	-0.246299	0.402726	0.465734
GCST90451281	Phospholipids to total lipids ratio in small VLDL	S_VLDL_PL_pct	Relative lipoprotein lipid concentrations	Small VLDL ratios	AN_PGC_2019	AN	null	sharing	q ~ beta(1,2)	-0.00807825	0.829672	-0.00973669	0.496116	0.49991
GCST90451281	Phospholipids to total lipids ratio in small VLDL	S_VLDL_PL_pct	Relative lipoprotein lipid concentrations	Small VLDL ratios	AN_PGC_2019	AN	null	causal	q ~ beta(1,2)	-0.0574281	1.72474	-0.0332967	0.486719	0.492426
GCST90451281	Phospholipids to total lipids ratio in small VLDL	S_VLDL_PL_pct	Relative lipoprotein lipid concentrations	Small VLDL ratios	AN_PGC_2019	AN	sharing	causal	q ~ beta(1,2)	-0.0493499	0.905363	-0.0545084	0.478265	0.498091
GCST90451281	Phospholipids to total lipids ratio in small VLDL	S_VLDL_PL_pct	Relative lipoprotein lipid concentrations	Small VLDL ratios	AN_PGC_2019	AN	null	sharing	q ~ beta(1,50)	0.404048	0.132025	3.0604	0.00110522	0.00417787
GCST90451281	Phospholipids to total lipids ratio in small VLDL	S_VLDL_PL_pct	Relative lipoprotein lipid concentrations	Small VLDL ratios	AN_PGC_2019	AN	null	causal	q ~ beta(1,50)	-0.15889	1.66719	-0.0953036	0.462037	0.48429
GCST90451281	Phospholipids to total lipids ratio in small VLDL	S_VLDL_PL_pct	Relative lipoprotein lipid concentrations	Small VLDL ratios	AN_PGC_2019	AN	sharing	causal	q ~ beta(1,50)	-0.562938	1.58624	-0.354889	0.361336	0.440477
GCST90451281	Phospholipids to total lipids ratio in small VLDL	S_VLDL_PL_pct	Relative lipoprotein lipid concentrations	Small VLDL ratios	MDD_PGC_2025	MDD	null	sharing	q ~ beta(1,10)	-4.12641	2.66262	-1.54975	0.0606004	0.138887
GCST90451281	Phospholipids to total lipids ratio in small VLDL	S_VLDL_PL_pct	Relative lipoprotein lipid concentrations	Small VLDL ratios	MDD_PGC_2025	MDD	null	causal	q ~ beta(1,10)	-5.53087	3.75292	-1.47375	0.0702742	0.180416
GCST90451281	Phospholipids to total lipids ratio in small VLDL	S_VLDL_PL_pct	Relative lipoprotein lipid concentrations	Small VLDL ratios	MDD_PGC_2025	MDD	sharing	causal	q ~ beta(1,10)	-1.40446	2.12501	-0.660919	0.254332	0.406019
GCST90451281	Phospholipids to total lipids ratio in small VLDL	S_VLDL_PL_pct	Relative lipoprotein lipid concentrations	Small VLDL ratios	MDD_PGC_2025	MDD	null	sharing	q ~ beta(1,2)	-4.9895	3.17959	-1.56923	0.0582974	0.154867
GCST90451281	Phospholipids to total lipids ratio in small VLDL	S_VLDL_PL_pct	Relative lipoprotein lipid concentrations	Small VLDL ratios	MDD_PGC_2025	MDD	null	causal	q ~ beta(1,2)	-5.41553	3.8993	-1.38885	0.0824397	0.200673
GCST90451281	Phospholipids to total lipids ratio in small VLDL	S_VLDL_PL_pct	Relative lipoprotein lipid concentrations	Small VLDL ratios	MDD_PGC_2025	MDD	sharing	causal	q ~ beta(1,2)	-0.426032	1.14878	-0.370855	0.355373	0.498091
GCST90451281	Phospholipids to total lipids ratio in small VLDL	S_VLDL_PL_pct	Relative lipoprotein lipid concentrations	Small VLDL ratios	MDD_PGC_2025	MDD	null	sharing	q ~ beta(1,50)	-1.62605	1.08007	-1.5055	0.0660978	0.132431
GCST90451281	Phospholipids to total lipids ratio in small VLDL	S_VLDL_PL_pct	Relative lipoprotein lipid concentrations	Small VLDL ratios	MDD_PGC_2025	MDD	null	causal	q ~ beta(1,50)	-5.69765	3.73087	-1.52716	0.0633602	0.169641
GCST90451281	Phospholipids to total lipids ratio in small VLDL	S_VLDL_PL_pct	Relative lipoprotein lipid concentrations	Small VLDL ratios	MDD_PGC_2025	MDD	sharing	causal	q ~ beta(1,50)	-4.0716	3.08515	-1.31974	0.0934604	0.232778
GCST90451281	Phospholipids to total lipids ratio in small VLDL	S_VLDL_PL_pct	Relative lipoprotein lipid concentrations	Small VLDL ratios	OCD_PGC_2018	OCD	null	sharing	q ~ beta(1,10)	0.271545	0.731686	0.371122	0.355273	0.428565
GCST90451281	Phospholipids to total lipids ratio in small VLDL	S_VLDL_PL_pct	Relative lipoprotein lipid concentrations	Small VLDL ratios	OCD_PGC_2018	OCD	null	causal	q ~ beta(1,10)	1.32334	1.01092	1.30905	0.0952594	0.211952
GCST90451281	Phospholipids to total lipids ratio in small VLDL	S_VLDL_PL_pct	Relative lipoprotein lipid concentrations	Small VLDL ratios	OCD_PGC_2018	OCD	sharing	causal	q ~ beta(1,10)	1.0518	0.466433	2.25498	0.0120672	0.0933899
GCST90451281	Phospholipids to total lipids ratio in small VLDL	S_VLDL_PL_pct	Relative lipoprotein lipid concentrations	Small VLDL ratios	OCD_PGC_2018	OCD	null	sharing	q ~ beta(1,2)	0.539719	0.812946	0.663904	0.253376	0.362254
GCST90451281	Phospholipids to total lipids ratio in small VLDL	S_VLDL_PL_pct	Relative lipoprotein lipid concentrations	Small VLDL ratios	OCD_PGC_2018	OCD	null	causal	q ~ beta(1,2)	1.40155	0.924402	1.51617	0.0647378	0.175977
GCST90451281	Phospholipids to total lipids ratio in small VLDL	S_VLDL_PL_pct	Relative lipoprotein lipid concentrations	Small VLDL ratios	OCD_PGC_2018	OCD	sharing	causal	q ~ beta(1,2)	0.861835	0.246342	3.49854	0.00023391	0.00308177
GCST90451281	Phospholipids to total lipids ratio in small VLDL	S_VLDL_PL_pct	Relative lipoprotein lipid concentrations	Small VLDL ratios	OCD_PGC_2018	OCD	null	sharing	q ~ beta(1,50)	0.1339	0.488693	0.273996	0.392044	0.432628
GCST90451281	Phospholipids to total lipids ratio in small VLDL	S_VLDL_PL_pct	Relative lipoprotein lipid concentrations	Small VLDL ratios	OCD_PGC_2018	OCD	null	causal	q ~ beta(1,50)	1.19642	0.973474	1.22902	0.109533	0.233058
GCST90451281	Phospholipids to total lipids ratio in small VLDL	S_VLDL_PL_pct	Relative lipoprotein lipid concentrations	Small VLDL ratios	OCD_PGC_2018	OCD	sharing	causal	q ~ beta(1,50)	1.06252	0.687895	1.54459	0.0612228	0.197768
GCST90451281	Phospholipids to total lipids ratio in small VLDL	S_VLDL_PL_pct	Relative lipoprotein lipid concentrations	Small VLDL ratios	PTSD_PGC_2024	PTSD	null	sharing	q ~ beta(1,10)	-2.70394	1.71179	-1.57959	0.0570999	0.134073
GCST90451281	Phospholipids to total lipids ratio in small VLDL	S_VLDL_PL_pct	Relative lipoprotein lipid concentrations	Small VLDL ratios	PTSD_PGC_2024	PTSD	null	causal	q ~ beta(1,10)	-5.21834	3.82831	-1.36309	0.0864266	0.201097
GCST90451281	Phospholipids to total lipids ratio in small VLDL	S_VLDL_PL_pct	Relative lipoprotein lipid concentrations	Small VLDL ratios	PTSD_PGC_2024	PTSD	sharing	causal	q ~ beta(1,10)	-2.5144	2.2693	-1.10801	0.133929	0.328818
GCST90451281	Phospholipids to total lipids ratio in small VLDL	S_VLDL_PL_pct	Relative lipoprotein lipid concentrations	Small VLDL ratios	PTSD_PGC_2024	PTSD	null	sharing	q ~ beta(1,2)	-5.21292	3.2	-1.62903	0.0516528	0.146105
GCST90451281	Phospholipids to total lipids ratio in small VLDL	S_VLDL_PL_pct	Relative lipoprotein lipid concentrations	Small VLDL ratios	PTSD_PGC_2024	PTSD	null	causal	q ~ beta(1,2)	-5.28536	3.83729	-1.37737	0.0841991	0.20223
GCST90451281	Phospholipids to total lipids ratio in small VLDL	S_VLDL_PL_pct	Relative lipoprotein lipid concentrations	Small VLDL ratios	PTSD_PGC_2024	PTSD	sharing	causal	q ~ beta(1,2)	-0.072441	0.734037	-0.0986886	0.460693	0.498091
GCST90451281	Phospholipids to total lipids ratio in small VLDL	S_VLDL_PL_pct	Relative lipoprotein lipid concentrations	Small VLDL ratios	PTSD_PGC_2024	PTSD	null	sharing	q ~ beta(1,50)	-0.0572264	0.326737	-0.175145	0.430483	0.457066
GCST90451281	Phospholipids to total lipids ratio in small VLDL	S_VLDL_PL_pct	Relative lipoprotein lipid concentrations	Small VLDL ratios	PTSD_PGC_2024	PTSD	null	causal	q ~ beta(1,50)	-5.50132	3.87687	-1.41901	0.0779481	0.19058
GCST90451281	Phospholipids to total lipids ratio in small VLDL	S_VLDL_PL_pct	Relative lipoprotein lipid concentrations	Small VLDL ratios	PTSD_PGC_2024	PTSD	sharing	causal	q ~ beta(1,50)	-5.44409	3.66363	-1.48598	0.0686418	0.203192
GCST90451281	Phospholipids to total lipids ratio in small VLDL	S_VLDL_PL_pct	Relative lipoprotein lipid concentrations	Small VLDL ratios	SZ_PGC_2022	SZ	null	sharing	q ~ beta(1,10)	0.535648	0.0851993	6.287	1.61826e-10	8.23002e-09
GCST90451281	Phospholipids to total lipids ratio in small VLDL	S_VLDL_PL_pct	Relative lipoprotein lipid concentrations	Small VLDL ratios	SZ_PGC_2022	SZ	null	causal	q ~ beta(1,10)	1.37331	0.523105	2.6253	0.00432859	0.0337441
GCST90451281	Phospholipids to total lipids ratio in small VLDL	S_VLDL_PL_pct	Relative lipoprotein lipid concentrations	Small VLDL ratios	SZ_PGC_2022	SZ	sharing	causal	q ~ beta(1,10)	0.837662	0.477942	1.75264	0.0398316	0.21594
GCST90451281	Phospholipids to total lipids ratio in small VLDL	S_VLDL_PL_pct	Relative lipoprotein lipid concentrations	Small VLDL ratios	SZ_PGC_2022	SZ	null	sharing	q ~ beta(1,2)	0.610022	0.173117	3.52375	0.000212743	0.00266941
GCST90451281	Phospholipids to total lipids ratio in small VLDL	S_VLDL_PL_pct	Relative lipoprotein lipid concentrations	Small VLDL ratios	SZ_PGC_2022	SZ	null	causal	q ~ beta(1,2)	1.34298	0.514326	2.61115	0.00451198	0.0357566
GCST90451281	Phospholipids to total lipids ratio in small VLDL	S_VLDL_PL_pct	Relative lipoprotein lipid concentrations	Small VLDL ratios	SZ_PGC_2022	SZ	sharing	causal	q ~ beta(1,2)	0.732957	0.349406	2.09772	0.0179648	0.118343
