## Supplementary Tables for "A Genetic Atlas of Relationships Between Circulating Metabolites and Liability to Psychiatric Conditions" (part 3 of 3)

### Sheet: Table S6. (continued)
Table S6	CAUSE expected log pointwise posterior density estimates for genetically correlated traits, forwards models.
GCST90451281	Phospholipids to total lipids ratio in small VLDL	S_VLDL_PL_pct	Relative lipoprotein lipid concentrations	Small VLDL ratios	SZ_PGC_2022	SZ	null	sharing	q ~ beta(1,50)	0.565322	0.0586374	9.64097	2.68383e-22	1.58942e-20
GCST90451281	Phospholipids to total lipids ratio in small VLDL	S_VLDL_PL_pct	Relative lipoprotein lipid concentrations	Small VLDL ratios	SZ_PGC_2022	SZ	null	causal	q ~ beta(1,50)	1.40191	0.641139	2.18659	0.0143863	0.0770641
GCST90451281	Phospholipids to total lipids ratio in small VLDL	S_VLDL_PL_pct	Relative lipoprotein lipid concentrations	Small VLDL ratios	SZ_PGC_2022	SZ	sharing	causal	q ~ beta(1,50)	0.836586	0.621963	1.34508	0.0893005	0.227908
GCST90451282	Phospholipids in small VLDL	S_VLDL_PL	Lipoprotein subclasses	Small VLDL (average diameter 36.8 nm)	ADHD_PGC_2022	ADHD	null	sharing	q ~ beta(1,10)	0.397076	0.421705	0.941597	0.173199	0.279421
GCST90451282	Phospholipids in small VLDL	S_VLDL_PL	Lipoprotein subclasses	Small VLDL (average diameter 36.8 nm)	ADHD_PGC_2022	ADHD	null	causal	q ~ beta(1,10)	1.42912	0.985942	1.4495	0.0735992	0.185825
GCST90451282	Phospholipids in small VLDL	S_VLDL_PL	Lipoprotein subclasses	Small VLDL (average diameter 36.8 nm)	ADHD_PGC_2022	ADHD	sharing	causal	q ~ beta(1,10)	1.03205	0.630502	1.63686	0.0508295	0.239815
GCST90451282	Phospholipids in small VLDL	S_VLDL_PL	Lipoprotein subclasses	Small VLDL (average diameter 36.8 nm)	ADHD_PGC_2022	ADHD	null	sharing	q ~ beta(1,2)	0.620524	0.618605	1.0031	0.157906	0.278318
GCST90451282	Phospholipids in small VLDL	S_VLDL_PL	Lipoprotein subclasses	Small VLDL (average diameter 36.8 nm)	ADHD_PGC_2022	ADHD	null	causal	q ~ beta(1,2)	1.37611	1.01979	1.34941	0.0886019	0.203014
GCST90451282	Phospholipids in small VLDL	S_VLDL_PL	Lipoprotein subclasses	Small VLDL (average diameter 36.8 nm)	ADHD_PGC_2022	ADHD	sharing	causal	q ~ beta(1,2)	0.755589	0.425984	1.77375	0.0380521	0.211609
GCST90451282	Phospholipids in small VLDL	S_VLDL_PL	Lipoprotein subclasses	Small VLDL (average diameter 36.8 nm)	ADHD_PGC_2022	ADHD	null	sharing	q ~ beta(1,50)	0.304833	0.221899	1.37375	0.0847601	0.155584
GCST90451282	Phospholipids in small VLDL	S_VLDL_PL	Lipoprotein subclasses	Small VLDL (average diameter 36.8 nm)	ADHD_PGC_2022	ADHD	null	causal	q ~ beta(1,50)	1.17045	0.927385	1.2621	0.103456	0.224612
GCST90451282	Phospholipids in small VLDL	S_VLDL_PL	Lipoprotein subclasses	Small VLDL (average diameter 36.8 nm)	ADHD_PGC_2022	ADHD	sharing	causal	q ~ beta(1,50)	0.86562	0.789267	1.09674	0.136378	0.289653
GCST90451282	Phospholipids in small VLDL	S_VLDL_PL	Lipoprotein subclasses	Small VLDL (average diameter 36.8 nm)	AN_PGC_2019	AN	null	sharing	q ~ beta(1,10)	0.422598	0.268357	1.57476	0.0576561	0.134154
GCST90451282	Phospholipids in small VLDL	S_VLDL_PL	Lipoprotein subclasses	Small VLDL (average diameter 36.8 nm)	AN_PGC_2019	AN	null	causal	q ~ beta(1,10)	1.41225	0.637349	2.21582	0.013352	0.0738855
GCST90451282	Phospholipids in small VLDL	S_VLDL_PL	Lipoprotein subclasses	Small VLDL (average diameter 36.8 nm)	AN_PGC_2019	AN	sharing	causal	q ~ beta(1,10)	0.989652	0.40468	2.44552	0.00723227	0.0643672
GCST90451282	Phospholipids in small VLDL	S_VLDL_PL	Lipoprotein subclasses	Small VLDL (average diameter 36.8 nm)	AN_PGC_2019	AN	null	sharing	q ~ beta(1,2)	0.611757	0.375621	1.62865	0.0516931	0.146105
GCST90451282	Phospholipids in small VLDL	S_VLDL_PL	Lipoprotein subclasses	Small VLDL (average diameter 36.8 nm)	AN_PGC_2019	AN	null	causal	q ~ beta(1,2)	1.53434	0.677891	2.2634	0.0118055	0.0699044
GCST90451282	Phospholipids in small VLDL	S_VLDL_PL	Lipoprotein subclasses	Small VLDL (average diameter 36.8 nm)	AN_PGC_2019	AN	sharing	causal	q ~ beta(1,2)	0.922584	0.313783	2.9402	0.00164002	0.0166209
GCST90451282	Phospholipids in small VLDL	S_VLDL_PL	Lipoprotein subclasses	Small VLDL (average diameter 36.8 nm)	AN_PGC_2019	AN	null	sharing	q ~ beta(1,50)	0.392653	0.125095	3.13883	0.00084812	0.00334851
GCST90451282	Phospholipids in small VLDL	S_VLDL_PL	Lipoprotein subclasses	Small VLDL (average diameter 36.8 nm)	AN_PGC_2019	AN	null	causal	q ~ beta(1,50)	1.25088	0.653235	1.91491	0.0277523	0.114796
GCST90451282	Phospholipids in small VLDL	S_VLDL_PL	Lipoprotein subclasses	Small VLDL (average diameter 36.8 nm)	AN_PGC_2019	AN	sharing	causal	q ~ beta(1,50)	0.85823	0.571353	1.5021	0.0665356	0.203123
GCST90451282	Phospholipids in small VLDL	S_VLDL_PL	Lipoprotein subclasses	Small VLDL (average diameter 36.8 nm)	MDD_PGC_2025	MDD	null	sharing	q ~ beta(1,10)	0.578829	0.1464	3.95375	3.84674e-05	0.000451463
GCST90451282	Phospholipids in small VLDL	S_VLDL_PL	Lipoprotein subclasses	Small VLDL (average diameter 36.8 nm)	MDD_PGC_2025	MDD	null	causal	q ~ beta(1,10)	1.62145	0.627353	2.5846	0.00487465	0.0359043
GCST90451282	Phospholipids in small VLDL	S_VLDL_PL	Lipoprotein subclasses	Small VLDL (average diameter 36.8 nm)	MDD_PGC_2025	MDD	sharing	causal	q ~ beta(1,10)	1.04263	0.52058	2.00281	0.0225986	0.149937
GCST90451282	Phospholipids in small VLDL	S_VLDL_PL	Lipoprotein subclasses	Small VLDL (average diameter 36.8 nm)	MDD_PGC_2025	MDD	null	sharing	q ~ beta(1,2)	0.594173	0.250418	2.37273	0.0088287	0.0528719
GCST90451282	Phospholipids in small VLDL	S_VLDL_PL	Lipoprotein subclasses	Small VLDL (average diameter 36.8 nm)	MDD_PGC_2025	MDD	null	causal	q ~ beta(1,2)	1.76107	0.620916	2.83624	0.00228239	0.0205611
GCST90451282	Phospholipids in small VLDL	S_VLDL_PL	Lipoprotein subclasses	Small VLDL (average diameter 36.8 nm)	MDD_PGC_2025	MDD	sharing	causal	q ~ beta(1,2)	1.16689	0.378947	3.07931	0.00103741	0.0115098
GCST90451282	Phospholipids in small VLDL	S_VLDL_PL	Lipoprotein subclasses	Small VLDL (average diameter 36.8 nm)	MDD_PGC_2025	MDD	null	sharing	q ~ beta(1,50)	0.4544	0.0830116	5.47393	2.20077e-08	2.05792e-07
GCST90451282	Phospholipids in small VLDL	S_VLDL_PL	Lipoprotein subclasses	Small VLDL (average diameter 36.8 nm)	MDD_PGC_2025	MDD	null	causal	q ~ beta(1,50)	1.36411	0.578257	2.35901	0.00916191	0.0581345
GCST90451282	Phospholipids in small VLDL	S_VLDL_PL	Lipoprotein subclasses	Small VLDL (average diameter 36.8 nm)	MDD_PGC_2025	MDD	sharing	causal	q ~ beta(1,50)	0.909712	0.533086	1.7065	0.0439574	0.171017
GCST90451282	Phospholipids in small VLDL	S_VLDL_PL	Lipoprotein subclasses	Small VLDL (average diameter 36.8 nm)	OCD_PGC_2018	OCD	null	sharing	q ~ beta(1,10)	0.28572	0.705605	0.404929	0.342765	0.420773
GCST90451282	Phospholipids in small VLDL	S_VLDL_PL	Lipoprotein subclasses	Small VLDL (average diameter 36.8 nm)	OCD_PGC_2018	OCD	null	causal	q ~ beta(1,10)	0.773112	1.24118	0.622886	0.26668	0.384365
GCST90451282	Phospholipids in small VLDL	S_VLDL_PL	Lipoprotein subclasses	Small VLDL (average diameter 36.8 nm)	OCD_PGC_2018	OCD	sharing	causal	q ~ beta(1,10)	0.487392	0.649449	0.750469	0.226486	0.38869
GCST90451282	Phospholipids in small VLDL	S_VLDL_PL	Lipoprotein subclasses	Small VLDL (average diameter 36.8 nm)	OCD_PGC_2018	OCD	null	sharing	q ~ beta(1,2)	0.300281	0.864634	0.347292	0.364186	0.428891
GCST90451282	Phospholipids in small VLDL	S_VLDL_PL	Lipoprotein subclasses	Small VLDL (average diameter 36.8 nm)	OCD_PGC_2018	OCD	null	causal	q ~ beta(1,2)	0.941651	1.23942	0.759749	0.223702	0.353421
GCST90451282	Phospholipids in small VLDL	S_VLDL_PL	Lipoprotein subclasses	Small VLDL (average diameter 36.8 nm)	OCD_PGC_2018	OCD	sharing	causal	q ~ beta(1,2)	0.641371	0.430155	1.49102	0.067978	0.298537
GCST90451282	Phospholipids in small VLDL	S_VLDL_PL	Lipoprotein subclasses	Small VLDL (average diameter 36.8 nm)	OCD_PGC_2018	OCD	null	sharing	q ~ beta(1,50)	0.143419	0.351017	0.408582	0.341423	0.3969
GCST90451282	Phospholipids in small VLDL	S_VLDL_PL	Lipoprotein subclasses	Small VLDL (average diameter 36.8 nm)	OCD_PGC_2018	OCD	null	causal	q ~ beta(1,50)	0.662194	1.15594	0.572861	0.283369	0.391616
GCST90451282	Phospholipids in small VLDL	S_VLDL_PL	Lipoprotein subclasses	Small VLDL (average diameter 36.8 nm)	OCD_PGC_2018	OCD	sharing	causal	q ~ beta(1,50)	0.518775	0.897861	0.57779	0.281703	0.405257
GCST90451282	Phospholipids in small VLDL	S_VLDL_PL	Lipoprotein subclasses	Small VLDL (average diameter 36.8 nm)	PTSD_PGC_2024	PTSD	null	sharing	q ~ beta(1,10)	0.496807	0.0869511	5.71363	5.5295e-09	2.10911e-07
GCST90451282	Phospholipids in small VLDL	S_VLDL_PL	Lipoprotein subclasses	Small VLDL (average diameter 36.8 nm)	PTSD_PGC_2024	PTSD	null	causal	q ~ beta(1,10)	1.4872	0.197779	7.51948	2.74964e-14	3.2629e-12
GCST90451282	Phospholipids in small VLDL	S_VLDL_PL	Lipoprotein subclasses	Small VLDL (average diameter 36.8 nm)	PTSD_PGC_2024	PTSD	sharing	causal	q ~ beta(1,10)	0.990389	0.169123	5.85604	2.37017e-09	1.01253e-07
GCST90451282	Phospholipids in small VLDL	S_VLDL_PL	Lipoprotein subclasses	Small VLDL (average diameter 36.8 nm)	PTSD_PGC_2024	PTSD	null	sharing	q ~ beta(1,2)	0.663819	0.129398	5.13004	1.44843e-07	4.12607e-06
GCST90451282	Phospholipids in small VLDL	S_VLDL_PL	Lipoprotein subclasses	Small VLDL (average diameter 36.8 nm)	PTSD_PGC_2024	PTSD	null	causal	q ~ beta(1,2)	1.55231	0.26659	5.82282	2.89314e-09	1.60493e-07
GCST90451282	Phospholipids in small VLDL	S_VLDL_PL	Lipoprotein subclasses	Small VLDL (average diameter 36.8 nm)	PTSD_PGC_2024	PTSD	sharing	causal	q ~ beta(1,2)	0.888487	0.147582	6.02031	8.70401e-10	7.05695e-08
GCST90451282	Phospholipids in small VLDL	S_VLDL_PL	Lipoprotein subclasses	Small VLDL (average diameter 36.8 nm)	PTSD_PGC_2024	PTSD	null	sharing	q ~ beta(1,50)	0.445689	0.0581154	7.66903	8.66485e-15	2.09926e-13
GCST90451282	Phospholipids in small VLDL	S_VLDL_PL	Lipoprotein subclasses	Small VLDL (average diameter 36.8 nm)	PTSD_PGC_2024	PTSD	null	causal	q ~ beta(1,50)	1.45903	0.203886	7.15614	4.14913e-13	2.32788e-11
GCST90451282	Phospholipids in small VLDL	S_VLDL_PL	Lipoprotein subclasses	Small VLDL (average diameter 36.8 nm)	PTSD_PGC_2024	PTSD	sharing	causal	q ~ beta(1,50)	1.01335	0.196401	5.15958	1.23751e-07	4.39729e-06
GCST90451283	Concentration of small VLDL particles	S_VLDL_P	Lipoprotein subclasses	Small VLDL (average diameter 36.8 nm)	ADHD_PGC_2022	ADHD	null	sharing	q ~ beta(1,10)	-0.447106	1.08104	-0.413588	0.339588	0.419463
GCST90451283	Concentration of small VLDL particles	S_VLDL_P	Lipoprotein subclasses	Small VLDL (average diameter 36.8 nm)	ADHD_PGC_2022	ADHD	null	causal	q ~ beta(1,10)	-0.730503	2.14493	-0.340572	0.366713	0.437597
GCST90451283	Concentration of small VLDL particles	S_VLDL_P	Lipoprotein subclasses	Small VLDL (average diameter 36.8 nm)	ADHD_PGC_2022	ADHD	sharing	causal	q ~ beta(1,10)	-0.283397	1.27071	-0.223021	0.411759	0.469327
GCST90451283	Concentration of small VLDL particles	S_VLDL_P	Lipoprotein subclasses	Small VLDL (average diameter 36.8 nm)	ADHD_PGC_2022	ADHD	null	sharing	q ~ beta(1,2)	-0.756014	1.59533	-0.473892	0.317789	0.405999
GCST90451283	Concentration of small VLDL particles	S_VLDL_P	Lipoprotein subclasses	Small VLDL (average diameter 36.8 nm)	ADHD_PGC_2022	ADHD	null	causal	q ~ beta(1,2)	-0.561653	2.22158	-0.252817	0.400205	0.45114
GCST90451283	Concentration of small VLDL particles	S_VLDL_P	Lipoprotein subclasses	Small VLDL (average diameter 36.8 nm)	ADHD_PGC_2022	ADHD	sharing	causal	q ~ beta(1,2)	0.194361	0.757504	0.256581	0.398751	0.498091
GCST90451283	Concentration of small VLDL particles	S_VLDL_P	Lipoprotein subclasses	Small VLDL (average diameter 36.8 nm)	ADHD_PGC_2022	ADHD	null	sharing	q ~ beta(1,50)	-0.0368198	0.40788	-0.0902713	0.464036	0.480255
GCST90451283	Concentration of small VLDL particles	S_VLDL_P	Lipoprotein subclasses	Small VLDL (average diameter 36.8 nm)	ADHD_PGC_2022	ADHD	null	causal	q ~ beta(1,50)	-0.846898	2.14589	-0.394661	0.346547	0.425597
GCST90451283	Concentration of small VLDL particles	S_VLDL_P	Lipoprotein subclasses	Small VLDL (average diameter 36.8 nm)	ADHD_PGC_2022	ADHD	sharing	causal	q ~ beta(1,50)	-0.810078	1.87793	-0.431369	0.3331	0.428465
GCST90451283	Concentration of small VLDL particles	S_VLDL_P	Lipoprotein subclasses	Small VLDL (average diameter 36.8 nm)	AN_PGC_2019	AN	null	sharing	q ~ beta(1,10)	-0.221897	0.76365	-0.290575	0.385688	0.444857
GCST90451283	Concentration of small VLDL particles	S_VLDL_P	Lipoprotein subclasses	Small VLDL (average diameter 36.8 nm)	AN_PGC_2019	AN	null	causal	q ~ beta(1,10)	-0.967474	2.28277	-0.423815	0.33585	0.421241
GCST90451283	Concentration of small VLDL particles	S_VLDL_P	Lipoprotein subclasses	Small VLDL (average diameter 36.8 nm)	AN_PGC_2019	AN	sharing	causal	q ~ beta(1,10)	-0.745577	1.62214	-0.459625	0.322893	0.434319
GCST90451283	Concentration of small VLDL particles	S_VLDL_P	Lipoprotein subclasses	Small VLDL (average diameter 36.8 nm)	AN_PGC_2019	AN	null	sharing	q ~ beta(1,2)	-0.811402	1.47342	-0.550691	0.290923	0.391612
GCST90451283	Concentration of small VLDL particles	S_VLDL_P	Lipoprotein subclasses	Small VLDL (average diameter 36.8 nm)	AN_PGC_2019	AN	null	causal	q ~ beta(1,2)	-0.902918	2.25462	-0.400475	0.344403	0.429294
GCST90451283	Concentration of small VLDL particles	S_VLDL_P	Lipoprotein subclasses	Small VLDL (average diameter 36.8 nm)	AN_PGC_2019	AN	sharing	causal	q ~ beta(1,2)	-0.0915164	0.827824	-0.110551	0.455986	0.498091
GCST90451283	Concentration of small VLDL particles	S_VLDL_P	Lipoprotein subclasses	Small VLDL (average diameter 36.8 nm)	AN_PGC_2019	AN	null	sharing	q ~ beta(1,50)	0.112513	0.271607	0.414251	0.339345	0.396393
GCST90451283	Concentration of small VLDL particles	S_VLDL_P	Lipoprotein subclasses	Small VLDL (average diameter 36.8 nm)	AN_PGC_2019	AN	null	causal	q ~ beta(1,50)	-1.07751	2.21868	-0.485652	0.313607	0.409186
GCST90451283	Concentration of small VLDL particles	S_VLDL_P	Lipoprotein subclasses	Small VLDL (average diameter 36.8 nm)	AN_PGC_2019	AN	sharing	causal	q ~ beta(1,50)	-1.19002	2.0212	-0.58877	0.278008	0.404449
GCST90451283	Concentration of small VLDL particles	S_VLDL_P	Lipoprotein subclasses	Small VLDL (average diameter 36.8 nm)	MDD_PGC_2025	MDD	null	sharing	q ~ beta(1,10)	0.411078	0.250909	1.63836	0.0506737	0.124849
GCST90451283	Concentration of small VLDL particles	S_VLDL_P	Lipoprotein subclasses	Small VLDL (average diameter 36.8 nm)	MDD_PGC_2025	MDD	null	causal	q ~ beta(1,10)	0.321291	1.46117	0.219886	0.41298	0.461363
GCST90451283	Concentration of small VLDL particles	S_VLDL_P	Lipoprotein subclasses	Small VLDL (average diameter 36.8 nm)	MDD_PGC_2025	MDD	sharing	causal	q ~ beta(1,10)	-0.0897869	1.24963	-0.071851	0.47136	0.491173
GCST90451283	Concentration of small VLDL particles	S_VLDL_P	Lipoprotein subclasses	Small VLDL (average diameter 36.8 nm)	MDD_PGC_2025	MDD	null	sharing	q ~ beta(1,2)	0.233999	0.619042	0.378002	0.352715	0.423418
GCST90451283	Concentration of small VLDL particles	S_VLDL_P	Lipoprotein subclasses	Small VLDL (average diameter 36.8 nm)	MDD_PGC_2025	MDD	null	causal	q ~ beta(1,2)	0.384623	1.39484	0.275746	0.391371	0.448375
GCST90451283	Concentration of small VLDL particles	S_VLDL_P	Lipoprotein subclasses	Small VLDL (average diameter 36.8 nm)	MDD_PGC_2025	MDD	sharing	causal	q ~ beta(1,2)	0.150624	0.784089	0.192101	0.423832	0.498091
GCST90451283	Concentration of small VLDL particles	S_VLDL_P	Lipoprotein subclasses	Small VLDL (average diameter 36.8 nm)	MDD_PGC_2025	MDD	null	sharing	q ~ beta(1,50)	0.427125	0.112045	3.81208	6.89006e-05	0.00033847
GCST90451283	Concentration of small VLDL particles	S_VLDL_P	Lipoprotein subclasses	Small VLDL (average diameter 36.8 nm)	MDD_PGC_2025	MDD	null	causal	q ~ beta(1,50)	0.269721	1.43205	0.188346	0.425303	0.466913
GCST90451283	Concentration of small VLDL particles	S_VLDL_P	Lipoprotein subclasses	Small VLDL (average diameter 36.8 nm)	MDD_PGC_2025	MDD	sharing	causal	q ~ beta(1,50)	-0.157403	1.36925	-0.114956	0.45424	0.490101
GCST90451283	Concentration of small VLDL particles	S_VLDL_P	Lipoprotein subclasses	Small VLDL (average diameter 36.8 nm)	OCD_PGC_2018	OCD	null	sharing	q ~ beta(1,10)	-0.185714	1.02934	-0.18042	0.428411	0.468315
GCST90451283	Concentration of small VLDL particles	S_VLDL_P	Lipoprotein subclasses	Small VLDL (average diameter 36.8 nm)	OCD_PGC_2018	OCD	null	causal	q ~ beta(1,10)	-0.645737	1.94735	-0.331598	0.370096	0.439181
GCST90451283	Concentration of small VLDL particles	S_VLDL_P	Lipoprotein subclasses	Small VLDL (average diameter 36.8 nm)	OCD_PGC_2018	OCD	sharing	causal	q ~ beta(1,10)	-0.460023	1.11547	-0.412404	0.340022	0.437563
GCST90451283	Concentration of small VLDL particles	S_VLDL_P	Lipoprotein subclasses	Small VLDL (average diameter 36.8 nm)	OCD_PGC_2018	OCD	null	sharing	q ~ beta(1,2)	-0.335601	1.3388	-0.250673	0.401034	0.45219
GCST90451283	Concentration of small VLDL particles	S_VLDL_P	Lipoprotein subclasses	Small VLDL (average diameter 36.8 nm)	OCD_PGC_2018	OCD	null	causal	q ~ beta(1,2)	-0.609471	1.97948	-0.307894	0.379082	0.441494
GCST90451283	Concentration of small VLDL particles	S_VLDL_P	Lipoprotein subclasses	Small VLDL (average diameter 36.8 nm)	OCD_PGC_2018	OCD	sharing	causal	q ~ beta(1,2)	-0.273869	0.780256	-0.350999	0.362794	0.498091
GCST90451283	Concentration of small VLDL particles	S_VLDL_P	Lipoprotein subclasses	Small VLDL (average diameter 36.8 nm)	OCD_PGC_2018	OCD	null	sharing	q ~ beta(1,50)	-0.0193776	0.452591	-0.0428149	0.482925	0.488146
GCST90451283	Concentration of small VLDL particles	S_VLDL_P	Lipoprotein subclasses	Small VLDL (average diameter 36.8 nm)	OCD_PGC_2018	OCD	null	causal	q ~ beta(1,50)	-0.79435	1.91407	-0.415005	0.339069	0.421268
GCST90451283	Concentration of small VLDL particles	S_VLDL_P	Lipoprotein subclasses	Small VLDL (average diameter 36.8 nm)	OCD_PGC_2018	OCD	sharing	causal	q ~ beta(1,50)	-0.774972	1.57923	-0.490728	0.311809	0.417575
GCST90451283	Concentration of small VLDL particles	S_VLDL_P	Lipoprotein subclasses	Small VLDL (average diameter 36.8 nm)	PTSD_PGC_2024	PTSD	null	sharing	q ~ beta(1,10)	0.508051	0.183815	2.76393	0.00285545	0.0160506
GCST90451283	Concentration of small VLDL particles	S_VLDL_P	Lipoprotein subclasses	Small VLDL (average diameter 36.8 nm)	PTSD_PGC_2024	PTSD	null	causal	q ~ beta(1,10)	1.21188	0.814067	1.48867	0.0682875	0.177448
GCST90451283	Concentration of small VLDL particles	S_VLDL_P	Lipoprotein subclasses	Small VLDL (average diameter 36.8 nm)	PTSD_PGC_2024	PTSD	sharing	causal	q ~ beta(1,10)	0.703824	0.667458	1.05448	0.145831	0.337725
GCST90451283	Concentration of small VLDL particles	S_VLDL_P	Lipoprotein subclasses	Small VLDL (average diameter 36.8 nm)	PTSD_PGC_2024	PTSD	null	sharing	q ~ beta(1,2)	0.534888	0.356935	1.49856	0.066994	0.165984
GCST90451283	Concentration of small VLDL particles	S_VLDL_P	Lipoprotein subclasses	Small VLDL (average diameter 36.8 nm)	PTSD_PGC_2024	PTSD	null	causal	q ~ beta(1,2)	1.19598	0.74132	1.61331	0.053339	0.157971
GCST90451283	Concentration of small VLDL particles	S_VLDL_P	Lipoprotein subclasses	Small VLDL (average diameter 36.8 nm)	PTSD_PGC_2024	PTSD	sharing	causal	q ~ beta(1,2)	0.661088	0.395687	1.67074	0.0473869	0.243638
GCST90451283	Concentration of small VLDL particles	S_VLDL_P	Lipoprotein subclasses	Small VLDL (average diameter 36.8 nm)	PTSD_PGC_2024	PTSD	null	sharing	q ~ beta(1,50)	0.406155	0.0864574	4.69774	1.31528e-06	8.4463e-06
GCST90451283	Concentration of small VLDL particles	S_VLDL_P	Lipoprotein subclasses	Small VLDL (average diameter 36.8 nm)	PTSD_PGC_2024	PTSD	null	causal	q ~ beta(1,50)	1.20684	0.748977	1.61131	0.0535558	0.154299
GCST90451283	Concentration of small VLDL particles	S_VLDL_P	Lipoprotein subclasses	Small VLDL (average diameter 36.8 nm)	PTSD_PGC_2024	PTSD	sharing	causal	q ~ beta(1,50)	0.800682	0.706353	1.13354	0.128493	0.279782
GCST90451283	Concentration of small VLDL particles	S_VLDL_P	Lipoprotein subclasses	Small VLDL (average diameter 36.8 nm)	SZ_PGC_2022	SZ	null	sharing	q ~ beta(1,10)	0.527703	0.160114	3.29579	0.000490733	0.00374359
GCST90451283	Concentration of small VLDL particles	S_VLDL_P	Lipoprotein subclasses	Small VLDL (average diameter 36.8 nm)	SZ_PGC_2022	SZ	null	causal	q ~ beta(1,10)	1.54789	0.446686	3.46527	0.000264846	0.00332772
GCST90451283	Concentration of small VLDL particles	S_VLDL_P	Lipoprotein subclasses	Small VLDL (average diameter 36.8 nm)	SZ_PGC_2022	SZ	sharing	causal	q ~ beta(1,10)	1.02018	0.323029	3.15818	0.000793787	0.010214
GCST90451283	Concentration of small VLDL particles	S_VLDL_P	Lipoprotein subclasses	Small VLDL (average diameter 36.8 nm)	SZ_PGC_2022	SZ	null	sharing	q ~ beta(1,2)	0.65795	0.218713	3.00828	0.00131364	0.0127657
GCST90451283	Concentration of small VLDL particles	S_VLDL_P	Lipoprotein subclasses	Small VLDL (average diameter 36.8 nm)	SZ_PGC_2022	SZ	null	causal	q ~ beta(1,2)	1.55438	0.504859	3.07884	0.00103904	0.0109515
GCST90451283	Concentration of small VLDL particles	S_VLDL_P	Lipoprotein subclasses	Small VLDL (average diameter 36.8 nm)	SZ_PGC_2022	SZ	sharing	causal	q ~ beta(1,2)	0.896429	0.293443	3.05486	0.00112582	0.0121832
GCST90451283	Concentration of small VLDL particles	S_VLDL_P	Lipoprotein subclasses	Small VLDL (average diameter 36.8 nm)	SZ_PGC_2022	SZ	null	sharing	q ~ beta(1,50)	0.464319	0.0996566	4.65919	1.58729e-06	1.0132e-05
GCST90451283	Concentration of small VLDL particles	S_VLDL_P	Lipoprotein subclasses	Small VLDL (average diameter 36.8 nm)	SZ_PGC_2022	SZ	null	causal	q ~ beta(1,50)	1.43658	0.412303	3.48427	0.000246738	0.00309439
GCST90451283	Concentration of small VLDL particles	S_VLDL_P	Lipoprotein subclasses	Small VLDL (average diameter 36.8 nm)	SZ_PGC_2022	SZ	sharing	causal	q ~ beta(1,50)	0.972257	0.357742	2.71776	0.00328631	0.0369074
GCST90451284	Triglycerides to total lipids ratio in small VLDL	S_VLDL_TG_pct	Relative lipoprotein lipid concentrations	Small VLDL ratios	ADHD_PGC_2022	ADHD	null	sharing	q ~ beta(1,10)	-0.67398	0.865408	-0.7788	0.218049	0.324792
GCST90451284	Triglycerides to total lipids ratio in small VLDL	S_VLDL_TG_pct	Relative lipoprotein lipid concentrations	Small VLDL ratios	ADHD_PGC_2022	ADHD	null	causal	q ~ beta(1,10)	-2.66156	2.8092	-0.947445	0.171706	0.308205
GCST90451284	Triglycerides to total lipids ratio in small VLDL	S_VLDL_TG_pct	Relative lipoprotein lipid concentrations	Small VLDL ratios	ADHD_PGC_2022	ADHD	sharing	causal	q ~ beta(1,10)	-1.98758	2.0149	-0.98644	0.161959	0.353004
GCST90451284	Triglycerides to total lipids ratio in small VLDL	S_VLDL_TG_pct	Relative lipoprotein lipid concentrations	Small VLDL ratios	ADHD_PGC_2022	ADHD	null	sharing	q ~ beta(1,50)	0.223978	0.21414	1.04594	0.147793	0.227609
GCST90451284	Triglycerides to total lipids ratio in small VLDL	S_VLDL_TG_pct	Relative lipoprotein lipid concentrations	Small VLDL ratios	ADHD_PGC_2022	ADHD	null	causal	q ~ beta(1,50)	-2.86579	2.78117	-1.03043	0.151405	0.28573
GCST90451284	Triglycerides to total lipids ratio in small VLDL	S_VLDL_TG_pct	Relative lipoprotein lipid concentrations	Small VLDL ratios	ADHD_PGC_2022	ADHD	sharing	causal	q ~ beta(1,50)	-3.08977	2.63749	-1.17148	0.120702	0.271023
GCST90451284	Triglycerides to total lipids ratio in small VLDL	S_VLDL_TG_pct	Relative lipoprotein lipid concentrations	Small VLDL ratios	AN_PGC_2019	AN	null	sharing	q ~ beta(1,10)	0.109037	0.539952	0.201939	0.419982	0.463369
GCST90451284	Triglycerides to total lipids ratio in small VLDL	S_VLDL_TG_pct	Relative lipoprotein lipid concentrations	Small VLDL ratios	AN_PGC_2019	AN	null	causal	q ~ beta(1,10)	-1.21875	2.16586	-0.56271	0.286816	0.397302
GCST90451284	Triglycerides to total lipids ratio in small VLDL	S_VLDL_TG_pct	Relative lipoprotein lipid concentrations	Small VLDL ratios	AN_PGC_2019	AN	sharing	causal	q ~ beta(1,10)	-1.32779	1.70969	-0.776624	0.21869	0.38869
GCST90451284	Triglycerides to total lipids ratio in small VLDL	S_VLDL_TG_pct	Relative lipoprotein lipid concentrations	Small VLDL ratios	AN_PGC_2019	AN	null	sharing	q ~ beta(1,2)	-0.634126	1.21909	-0.520165	0.301474	0.39769
GCST90451284	Triglycerides to total lipids ratio in small VLDL	S_VLDL_TG_pct	Relative lipoprotein lipid concentrations	Small VLDL ratios	AN_PGC_2019	AN	null	causal	q ~ beta(1,2)	-1.13975	2.15103	-0.529863	0.298103	0.406996
GCST90451284	Triglycerides to total lipids ratio in small VLDL	S_VLDL_TG_pct	Relative lipoprotein lipid concentrations	Small VLDL ratios	AN_PGC_2019	AN	sharing	causal	q ~ beta(1,2)	-0.505624	0.952846	-0.530646	0.297832	0.496953
GCST90451284	Triglycerides to total lipids ratio in small VLDL	S_VLDL_TG_pct	Relative lipoprotein lipid concentrations	Small VLDL ratios	AN_PGC_2019	AN	null	sharing	q ~ beta(1,50)	0.266396	0.234378	1.13661	0.127851	0.207127
GCST90451284	Triglycerides to total lipids ratio in small VLDL	S_VLDL_TG_pct	Relative lipoprotein lipid concentrations	Small VLDL ratios	AN_PGC_2019	AN	null	causal	q ~ beta(1,50)	-1.27593	2.11243	-0.604011	0.272918	0.384303
GCST90451284	Triglycerides to total lipids ratio in small VLDL	S_VLDL_TG_pct	Relative lipoprotein lipid concentrations	Small VLDL ratios	AN_PGC_2019	AN	sharing	causal	q ~ beta(1,50)	-1.54233	1.96786	-0.78376	0.216591	0.36082
GCST90451284	Triglycerides to total lipids ratio in small VLDL	S_VLDL_TG_pct	Relative lipoprotein lipid concentrations	Small VLDL ratios	MDD_PGC_2025	MDD	null	sharing	q ~ beta(1,10)	-0.910473	1.32253	-0.688432	0.24559	0.348328
GCST90451284	Triglycerides to total lipids ratio in small VLDL	S_VLDL_TG_pct	Relative lipoprotein lipid concentrations	Small VLDL ratios	MDD_PGC_2025	MDD	null	causal	q ~ beta(1,10)	-2.78185	2.90806	-0.9566	0.169385	0.30455
GCST90451284	Triglycerides to total lipids ratio in small VLDL	S_VLDL_TG_pct	Relative lipoprotein lipid concentrations	Small VLDL ratios	MDD_PGC_2025	MDD	sharing	causal	q ~ beta(1,10)	-1.87138	1.93318	-0.968034	0.166514	0.357101
GCST90451284	Triglycerides to total lipids ratio in small VLDL	S_VLDL_TG_pct	Relative lipoprotein lipid concentrations	Small VLDL ratios	MDD_PGC_2025	MDD	null	sharing	q ~ beta(1,2)	-1.91405	1.99562	-0.959128	0.168747	0.286408
GCST90451284	Triglycerides to total lipids ratio in small VLDL	S_VLDL_TG_pct	Relative lipoprotein lipid concentrations	Small VLDL ratios	MDD_PGC_2025	MDD	null	causal	q ~ beta(1,2)	-2.74919	2.83859	-0.968506	0.166396	0.301343
GCST90451284	Triglycerides to total lipids ratio in small VLDL	S_VLDL_TG_pct	Relative lipoprotein lipid concentrations	Small VLDL ratios	MDD_PGC_2025	MDD	sharing	causal	q ~ beta(1,2)	-0.835132	1.01958	-0.819095	0.206366	0.458025
GCST90451284	Triglycerides to total lipids ratio in small VLDL	S_VLDL_TG_pct	Relative lipoprotein lipid concentrations	Small VLDL ratios	MDD_PGC_2025	MDD	null	sharing	q ~ beta(1,50)	-0.126939	0.528843	-0.240032	0.405153	0.441157
GCST90451284	Triglycerides to total lipids ratio in small VLDL	S_VLDL_TG_pct	Relative lipoprotein lipid concentrations	Small VLDL ratios	MDD_PGC_2025	MDD	null	causal	q ~ beta(1,50)	-2.93604	2.78458	-1.05439	0.145852	0.278136
GCST90451284	Triglycerides to total lipids ratio in small VLDL	S_VLDL_TG_pct	Relative lipoprotein lipid concentrations	Small VLDL ratios	MDD_PGC_2025	MDD	sharing	causal	q ~ beta(1,50)	-2.8091	2.4848	-1.13051	0.12913	0.279782
GCST90451284	Triglycerides to total lipids ratio in small VLDL	S_VLDL_TG_pct	Relative lipoprotein lipid concentrations	Small VLDL ratios	PTSD_PGC_2024	PTSD	null	sharing	q ~ beta(1,10)	-1.76696	1.3444	-1.31431	0.0943711	0.187688
GCST90451284	Triglycerides to total lipids ratio in small VLDL	S_VLDL_TG_pct	Relative lipoprotein lipid concentrations	Small VLDL ratios	PTSD_PGC_2024	PTSD	null	causal	q ~ beta(1,10)	-3.91715	3.39978	-1.15218	0.124624	0.255288
GCST90451284	Triglycerides to total lipids ratio in small VLDL	S_VLDL_TG_pct	Relative lipoprotein lipid concentrations	Small VLDL ratios	PTSD_PGC_2024	PTSD	sharing	causal	q ~ beta(1,10)	-2.15019	2.13209	-1.00849	0.15661	0.346342
GCST90451284	Triglycerides to total lipids ratio in small VLDL	S_VLDL_TG_pct	Relative lipoprotein lipid concentrations	Small VLDL ratios	PTSD_PGC_2024	PTSD	null	sharing	q ~ beta(1,2)	-3.73826	2.75096	-1.35889	0.0870905	0.191635
GCST90451284	Triglycerides to total lipids ratio in small VLDL	S_VLDL_TG_pct	Relative lipoprotein lipid concentrations	Small VLDL ratios	PTSD_PGC_2024	PTSD	null	causal	q ~ beta(1,2)	-3.78036	3.41283	-1.10769	0.133998	0.265476
GCST90451284	Triglycerides to total lipids ratio in small VLDL	S_VLDL_TG_pct	Relative lipoprotein lipid concentrations	Small VLDL ratios	PTSD_PGC_2024	PTSD	sharing	causal	q ~ beta(1,2)	-0.0420955	0.734594	-0.0573045	0.477151	0.498091
GCST90451284	Triglycerides to total lipids ratio in small VLDL	S_VLDL_TG_pct	Relative lipoprotein lipid concentrations	Small VLDL ratios	PTSD_PGC_2024	PTSD	null	sharing	q ~ beta(1,50)	0.184178	0.188785	0.975594	0.164633	0.246452
GCST90451284	Triglycerides to total lipids ratio in small VLDL	S_VLDL_TG_pct	Relative lipoprotein lipid concentrations	Small VLDL ratios	PTSD_PGC_2024	PTSD	null	causal	q ~ beta(1,50)	-4.10647	3.43749	-1.19461	0.116119	0.243667
GCST90451284	Triglycerides to total lipids ratio in small VLDL	S_VLDL_TG_pct	Relative lipoprotein lipid concentrations	Small VLDL ratios	PTSD_PGC_2024	PTSD	sharing	causal	q ~ beta(1,50)	-4.29065	3.29917	-1.30052	0.0967107	0.236997
GCST90451284	Triglycerides to total lipids ratio in small VLDL	S_VLDL_TG_pct	Relative lipoprotein lipid concentrations	Small VLDL ratios	SZ_PGC_2022	SZ	null	sharing	q ~ beta(1,10)	0.522763	0.100035	5.22581	8.66982e-08	2.43668e-06
GCST90451284	Triglycerides to total lipids ratio in small VLDL	S_VLDL_TG_pct	Relative lipoprotein lipid concentrations	Small VLDL ratios	SZ_PGC_2022	SZ	null	causal	q ~ beta(1,10)	1.41281	0.598558	2.36035	0.00912878	0.0571625
GCST90451284	Triglycerides to total lipids ratio in small VLDL	S_VLDL_TG_pct	Relative lipoprotein lipid concentrations	Small VLDL ratios	SZ_PGC_2022	SZ	sharing	causal	q ~ beta(1,10)	0.890046	0.538815	1.65186	0.0492817	0.238158
GCST90451284	Triglycerides to total lipids ratio in small VLDL	S_VLDL_TG_pct	Relative lipoprotein lipid concentrations	Small VLDL ratios	SZ_PGC_2022	SZ	null	sharing	q ~ beta(1,2)	0.637303	0.216199	2.94776	0.00160042	0.0153349
GCST90451284	Triglycerides to total lipids ratio in small VLDL	S_VLDL_TG_pct	Relative lipoprotein lipid concentrations	Small VLDL ratios	SZ_PGC_2022	SZ	null	causal	q ~ beta(1,2)	1.46628	0.627	2.33856	0.00967915	0.0609393
GCST90451284	Triglycerides to total lipids ratio in small VLDL	S_VLDL_TG_pct	Relative lipoprotein lipid concentrations	Small VLDL ratios	SZ_PGC_2022	SZ	sharing	causal	q ~ beta(1,2)	0.828973	0.42286	1.96039	0.0249749	0.156688
GCST90451284	Triglycerides to total lipids ratio in small VLDL	S_VLDL_TG_pct	Relative lipoprotein lipid concentrations	Small VLDL ratios	SZ_PGC_2022	SZ	null	sharing	q ~ beta(1,50)	0.539948	0.0658821	8.19567	1.24597e-16	3.58975e-15
GCST90451284	Triglycerides to total lipids ratio in small VLDL	S_VLDL_TG_pct	Relative lipoprotein lipid concentrations	Small VLDL ratios	SZ_PGC_2022	SZ	null	causal	q ~ beta(1,50)	1.24014	0.610609	2.03099	0.0211279	0.0994347
GCST90451284	Triglycerides to total lipids ratio in small VLDL	S_VLDL_TG_pct	Relative lipoprotein lipid concentrations	Small VLDL ratios	SZ_PGC_2022	SZ	sharing	causal	q ~ beta(1,50)	0.700194	0.58954	1.1877	0.117477	0.268915
GCST90451285	Triglycerides in small VLDL	S_VLDL_TG	Lipoprotein subclasses	Small VLDL (average diameter 36.8 nm)	ADHD_PGC_2022	ADHD	null	sharing	q ~ beta(1,10)	-2.35214	1.93535	-1.21535	0.112115	0.210069
GCST90451285	Triglycerides in small VLDL	S_VLDL_TG	Lipoprotein subclasses	Small VLDL (average diameter 36.8 nm)	ADHD_PGC_2022	ADHD	null	causal	q ~ beta(1,10)	-4.04275	3.46032	-1.16831	0.12134	0.251633
GCST90451285	Triglycerides in small VLDL	S_VLDL_TG	Lipoprotein subclasses	Small VLDL (average diameter 36.8 nm)	ADHD_PGC_2022	ADHD	sharing	causal	q ~ beta(1,10)	-1.69061	1.9757	-0.855701	0.196082	0.373072
GCST90451285	Triglycerides in small VLDL	S_VLDL_TG	Lipoprotein subclasses	Small VLDL (average diameter 36.8 nm)	ADHD_PGC_2022	ADHD	null	sharing	q ~ beta(1,2)	-3.84948	2.8273	-1.36154	0.0866716	0.191513
GCST90451285	Triglycerides in small VLDL	S_VLDL_TG	Lipoprotein subclasses	Small VLDL (average diameter 36.8 nm)	ADHD_PGC_2022	ADHD	null	causal	q ~ beta(1,2)	-3.86804	3.42192	-1.13037	0.12916	0.260296
GCST90451285	Triglycerides in small VLDL	S_VLDL_TG	Lipoprotein subclasses	Small VLDL (average diameter 36.8 nm)	ADHD_PGC_2022	ADHD	sharing	causal	q ~ beta(1,2)	-0.0185635	0.810858	-0.0228937	0.490868	0.498091
GCST90451285	Triglycerides in small VLDL	S_VLDL_TG	Lipoprotein subclasses	Small VLDL (average diameter 36.8 nm)	ADHD_PGC_2022	ADHD	null	sharing	q ~ beta(1,50)	-0.85897	0.926847	-0.926766	0.177024	0.258858
GCST90451285	Triglycerides in small VLDL	S_VLDL_TG	Lipoprotein subclasses	Small VLDL (average diameter 36.8 nm)	ADHD_PGC_2022	ADHD	null	causal	q ~ beta(1,50)	-4.21783	3.35905	-1.25566	0.104619	0.226675
GCST90451285	Triglycerides in small VLDL	S_VLDL_TG	Lipoprotein subclasses	Small VLDL (average diameter 36.8 nm)	ADHD_PGC_2022	ADHD	sharing	causal	q ~ beta(1,50)	-3.35886	2.84477	-1.18072	0.118858	0.26942
GCST90451285	Triglycerides in small VLDL	S_VLDL_TG	Lipoprotein subclasses	Small VLDL (average diameter 36.8 nm)	AN_PGC_2019	AN	null	sharing	q ~ beta(1,10)	-2.51937	1.83894	-1.37001	0.0853416	0.175279
GCST90451285	Triglycerides in small VLDL	S_VLDL_TG	Lipoprotein subclasses	Small VLDL (average diameter 36.8 nm)	AN_PGC_2019	AN	null	causal	q ~ beta(1,10)	-4.64573	3.35622	-1.38422	0.0831462	0.196767
GCST90451285	Triglycerides in small VLDL	S_VLDL_TG	Lipoprotein subclasses	Small VLDL (average diameter 36.8 nm)	AN_PGC_2019	AN	sharing	causal	q ~ beta(1,10)	-2.12636	1.83944	-1.15598	0.123844	0.326022
GCST90451285	Triglycerides in small VLDL	S_VLDL_TG	Lipoprotein subclasses	Small VLDL (average diameter 36.8 nm)	AN_PGC_2019	AN	null	sharing	q ~ beta(1,2)	-4.03094	2.6832	-1.50229	0.0665116	0.165338
GCST90451285	Triglycerides in small VLDL	S_VLDL_TG	Lipoprotein subclasses	Small VLDL (average diameter 36.8 nm)	AN_PGC_2019	AN	null	causal	q ~ beta(1,2)	-4.52892	3.34773	-1.35283	0.0880544	0.203014
GCST90451285	Triglycerides in small VLDL	S_VLDL_TG	Lipoprotein subclasses	Small VLDL (average diameter 36.8 nm)	AN_PGC_2019	AN	sharing	causal	q ~ beta(1,2)	-0.497974	0.799395	-0.622939	0.266662	0.479861
GCST90451285	Triglycerides in small VLDL	S_VLDL_TG	Lipoprotein subclasses	Small VLDL (average diameter 36.8 nm)	AN_PGC_2019	AN	null	sharing	q ~ beta(1,50)	-0.544993	0.567715	-0.959977	0.168534	0.250917
GCST90451285	Triglycerides in small VLDL	S_VLDL_TG	Lipoprotein subclasses	Small VLDL (average diameter 36.8 nm)	AN_PGC_2019	AN	null	causal	q ~ beta(1,50)	-4.73493	3.27872	-1.44414	0.0743497	0.184318
GCST90451285	Triglycerides in small VLDL	S_VLDL_TG	Lipoprotein subclasses	Small VLDL (average diameter 36.8 nm)	AN_PGC_2019	AN	sharing	causal	q ~ beta(1,50)	-4.18993	2.85382	-1.46818	0.0710272	0.203541
GCST90451285	Triglycerides in small VLDL	S_VLDL_TG	Lipoprotein subclasses	Small VLDL (average diameter 36.8 nm)	MDD_PGC_2025	MDD	null	sharing	q ~ beta(1,10)	-1.15603	1.12401	-1.02848	0.151861	0.258261
GCST90451285	Triglycerides in small VLDL	S_VLDL_TG	Lipoprotein subclasses	Small VLDL (average diameter 36.8 nm)	MDD_PGC_2025	MDD	null	causal	q ~ beta(1,10)	-4.5845	3.22405	-1.42197	0.0775179	0.190311
GCST90451285	Triglycerides in small VLDL	S_VLDL_TG	Lipoprotein subclasses	Small VLDL (average diameter 36.8 nm)	MDD_PGC_2025	MDD	sharing	causal	q ~ beta(1,10)	-3.42847	2.26011	-1.51695	0.0646398	0.264503
GCST90451285	Triglycerides in small VLDL	S_VLDL_TG	Lipoprotein subclasses	Small VLDL (average diameter 36.8 nm)	MDD_PGC_2025	MDD	null	sharing	q ~ beta(1,2)	-3.734	2.34376	-1.59316	0.0555619	0.149775
GCST90451285	Triglycerides in small VLDL	S_VLDL_TG	Lipoprotein subclasses	Small VLDL (average diameter 36.8 nm)	MDD_PGC_2025	MDD	null	causal	q ~ beta(1,2)	-4.56951	3.16592	-1.44334	0.0744621	0.188319
GCST90451285	Triglycerides in small VLDL	S_VLDL_TG	Lipoprotein subclasses	Small VLDL (average diameter 36.8 nm)	MDD_PGC_2025	MDD	sharing	causal	q ~ beta(1,2)	-0.835509	0.874891	-0.954987	0.169792	0.433214
GCST90451285	Triglycerides in small VLDL	S_VLDL_TG	Lipoprotein subclasses	Small VLDL (average diameter 36.8 nm)	MDD_PGC_2025	MDD	null	sharing	q ~ beta(1,50)	-0.0637068	0.36094	-0.176503	0.42995	0.456955
GCST90451285	Triglycerides in small VLDL	S_VLDL_TG	Lipoprotein subclasses	Small VLDL (average diameter 36.8 nm)	MDD_PGC_2025	MDD	null	causal	q ~ beta(1,50)	-4.78462	3.16137	-1.51346	0.0650811	0.171724
GCST90451285	Triglycerides in small VLDL	S_VLDL_TG	Lipoprotein subclasses	Small VLDL (average diameter 36.8 nm)	MDD_PGC_2025	MDD	sharing	causal	q ~ beta(1,50)	-4.72091	2.91078	-1.62187	0.0524155	0.188131
GCST90451285	Triglycerides in small VLDL	S_VLDL_TG	Lipoprotein subclasses	Small VLDL (average diameter 36.8 nm)	OCD_PGC_2018	OCD	null	sharing	q ~ beta(1,10)	0.0739453	0.964998	0.0766275	0.46946	0.488678
GCST90451285	Triglycerides in small VLDL	S_VLDL_TG	Lipoprotein subclasses	Small VLDL (average diameter 36.8 nm)	OCD_PGC_2018	OCD	null	causal	q ~ beta(1,10)	0.414415	1.60891	0.257574	0.398368	0.454144
GCST90451285	Triglycerides in small VLDL	S_VLDL_TG	Lipoprotein subclasses	Small VLDL (average diameter 36.8 nm)	OCD_PGC_2018	OCD	sharing	causal	q ~ beta(1,10)	0.34047	0.854381	0.398499	0.345131	0.441645
GCST90451285	Triglycerides in small VLDL	S_VLDL_TG	Lipoprotein subclasses	Small VLDL (average diameter 36.8 nm)	OCD_PGC_2018	OCD	null	sharing	q ~ beta(1,50)	0.0239986	0.463097	0.051822	0.479335	0.486639
GCST90451285	Triglycerides in small VLDL	S_VLDL_TG	Lipoprotein subclasses	Small VLDL (average diameter 36.8 nm)	OCD_PGC_2018	OCD	null	causal	q ~ beta(1,50)	0.245985	1.56701	0.156977	0.437632	0.47266
GCST90451285	Triglycerides in small VLDL	S_VLDL_TG	Lipoprotein subclasses	Small VLDL (average diameter 36.8 nm)	OCD_PGC_2018	OCD	sharing	causal	q ~ beta(1,50)	0.221986	1.24718	0.177991	0.429365	0.475501
GCST90451285	Triglycerides in small VLDL	S_VLDL_TG	Lipoprotein subclasses	Small VLDL (average diameter 36.8 nm)	PTSD_PGC_2024	PTSD	null	sharing	q ~ beta(1,10)	-1.20925	1.21002	-0.999361	0.15881	0.263368
GCST90451285	Triglycerides in small VLDL	S_VLDL_TG	Lipoprotein subclasses	Small VLDL (average diameter 36.8 nm)	PTSD_PGC_2024	PTSD	null	causal	q ~ beta(1,10)	-2.55249	2.94652	-0.866271	0.193171	0.330957
GCST90451285	Triglycerides in small VLDL	S_VLDL_TG	Lipoprotein subclasses	Small VLDL (average diameter 36.8 nm)	PTSD_PGC_2024	PTSD	sharing	causal	q ~ beta(1,10)	-1.34324	1.92955	-0.696143	0.24317	0.397103
GCST90451285	Triglycerides in small VLDL	S_VLDL_TG	Lipoprotein subclasses	Small VLDL (average diameter 36.8 nm)	PTSD_PGC_2024	PTSD	null	sharing	q ~ beta(1,2)	-2.49572	2.28107	-1.0941	0.136956	0.25947
GCST90451285	Triglycerides in small VLDL	S_VLDL_TG	Lipoprotein subclasses	Small VLDL (average diameter 36.8 nm)	PTSD_PGC_2024	PTSD	null	causal	q ~ beta(1,2)	-2.43414	3.00274	-0.810637	0.208787	0.339601
GCST90451285	Triglycerides in small VLDL	S_VLDL_TG	Lipoprotein subclasses	Small VLDL (average diameter 36.8 nm)	PTSD_PGC_2024	PTSD	sharing	causal	q ~ beta(1,2)	0.06158	0.859147	0.0716757	0.47143	0.498091
GCST90451285	Triglycerides in small VLDL	S_VLDL_TG	Lipoprotein subclasses	Small VLDL (average diameter 36.8 nm)	PTSD_PGC_2024	PTSD	null	sharing	q ~ beta(1,50)	0.0211583	0.270633	0.0781808	0.468842	0.481993
GCST90451285	Triglycerides in small VLDL	S_VLDL_TG	Lipoprotein subclasses	Small VLDL (average diameter 36.8 nm)	PTSD_PGC_2024	PTSD	null	causal	q ~ beta(1,50)	-2.6275	2.9477	-0.891372	0.186365	0.328372
GCST90451285	Triglycerides in small VLDL	S_VLDL_TG	Lipoprotein subclasses	Small VLDL (average diameter 36.8 nm)	PTSD_PGC_2024	PTSD	sharing	causal	q ~ beta(1,50)	-2.64865	2.75751	-0.960524	0.168396	0.320863
GCST90451285	Triglycerides in small VLDL	S_VLDL_TG	Lipoprotein subclasses	Small VLDL (average diameter 36.8 nm)	SZ_PGC_2022	SZ	null	sharing	q ~ beta(1,10)	0.496145	0.210677	2.355	0.00926141	0.0400453
GCST90451285	Triglycerides in small VLDL	S_VLDL_TG	Lipoprotein subclasses	Small VLDL (average diameter 36.8 nm)	SZ_PGC_2022	SZ	null	causal	q ~ beta(1,10)	0.985936	0.952492	1.03511	0.150308	0.281778
GCST90451285	Triglycerides in small VLDL	S_VLDL_TG	Lipoprotein subclasses	Small VLDL (average diameter 36.8 nm)	SZ_PGC_2022	SZ	sharing	causal	q ~ beta(1,10)	0.489792	0.773368	0.633323	0.263261	0.409859
GCST90451285	Triglycerides in small VLDL	S_VLDL_TG	Lipoprotein subclasses	Small VLDL (average diameter 36.8 nm)	SZ_PGC_2022	SZ	null	sharing	q ~ beta(1,2)	0.533391	0.363019	1.46932	0.0708728	0.170548
GCST90451285	Triglycerides in small VLDL	S_VLDL_TG	Lipoprotein subclasses	Small VLDL (average diameter 36.8 nm)	SZ_PGC_2022	SZ	null	causal	q ~ beta(1,2)	1.10053	0.901886	1.22025	0.111184	0.234846
GCST90451285	Triglycerides in small VLDL	S_VLDL_TG	Lipoprotein subclasses	Small VLDL (average diameter 36.8 nm)	SZ_PGC_2022	SZ	sharing	causal	q ~ beta(1,2)	0.567139	0.55411	1.02351	0.153033	0.424386
GCST90451285	Triglycerides in small VLDL	S_VLDL_TG	Lipoprotein subclasses	Small VLDL (average diameter 36.8 nm)	SZ_PGC_2022	SZ	null	sharing	q ~ beta(1,50)	0.456501	0.0923863	4.94122	3.88185e-07	2.77722e-06
GCST90451285	Triglycerides in small VLDL	S_VLDL_TG	Lipoprotein subclasses	Small VLDL (average diameter 36.8 nm)	SZ_PGC_2022	SZ	null	causal	q ~ beta(1,50)	0.90244	0.84449	1.06862	0.14262	0.273933
GCST90451285	Triglycerides in small VLDL	S_VLDL_TG	Lipoprotein subclasses	Small VLDL (average diameter 36.8 nm)	SZ_PGC_2022	SZ	sharing	causal	q ~ beta(1,50)	0.44594	0.784504	0.568435	0.28487	0.406195
GCST90451286	Ratio of triglycerides to phosphoglycerides	TG_by_PG	Other lipids		ADHD_PGC_2022	ADHD	null	sharing	q ~ beta(1,10)	-6.86673	3.0716	-2.23555	0.0126905	0.0496464
GCST90451286	Ratio of triglycerides to phosphoglycerides	TG_by_PG	Other lipids		ADHD_PGC_2022	ADHD	null	causal	q ~ beta(1,10)	-9.27045	4.64508	-1.99576	0.0229803	0.103557
GCST90451286	Ratio of triglycerides to phosphoglycerides	TG_by_PG	Other lipids		ADHD_PGC_2022	ADHD	sharing	causal	q ~ beta(1,10)	-2.40372	2.12728	-1.12995	0.129249	0.327993
GCST90451286	Ratio of triglycerides to phosphoglycerides	TG_by_PG	Other lipids		ADHD_PGC_2022	ADHD	null	sharing	q ~ beta(1,2)	-9.33114	4.1253	-2.26193	0.011851	0.0614782
GCST90451286	Ratio of triglycerides to phosphoglycerides	TG_by_PG	Other lipids		ADHD_PGC_2022	ADHD	null	causal	q ~ beta(1,2)	-9.25392	4.64654	-1.99157	0.023209	0.107291
GCST90451286	Ratio of triglycerides to phosphoglycerides	TG_by_PG	Other lipids		ADHD_PGC_2022	ADHD	sharing	causal	q ~ beta(1,2)	0.0772122	0.77965	0.0990344	0.460555	0.498091
GCST90451286	Ratio of triglycerides to phosphoglycerides	TG_by_PG	Other lipids		ADHD_PGC_2022	ADHD	null	sharing	q ~ beta(1,50)	-2.93998	1.82541	-1.61058	0.0536356	0.116112
GCST90451286	Ratio of triglycerides to phosphoglycerides	TG_by_PG	Other lipids		ADHD_PGC_2022	ADHD	null	causal	q ~ beta(1,50)	-9.49666	4.71425	-2.01446	0.0219807	0.10277
GCST90451286	Ratio of triglycerides to phosphoglycerides	TG_by_PG	Other lipids		ADHD_PGC_2022	ADHD	sharing	causal	q ~ beta(1,50)	-6.55669	3.82018	-1.71633	0.0430507	0.169344
GCST90451286	Ratio of triglycerides to phosphoglycerides	TG_by_PG	Other lipids		AN_PGC_2019	AN	null	sharing	q ~ beta(1,10)	-3.82571	2.32687	-1.64414	0.0500735	0.124508
GCST90451286	Ratio of triglycerides to phosphoglycerides	TG_by_PG	Other lipids		AN_PGC_2019	AN	null	causal	q ~ beta(1,10)	-6.2609	3.78831	-1.65269	0.0491971	0.148266
GCST90451286	Ratio of triglycerides to phosphoglycerides	TG_by_PG	Other lipids		AN_PGC_2019	AN	sharing	causal	q ~ beta(1,10)	-2.4352	1.93475	-1.25866	0.104077	0.305345
GCST90451286	Ratio of triglycerides to phosphoglycerides	TG_by_PG	Other lipids		AN_PGC_2019	AN	null	sharing	q ~ beta(1,2)	-5.47728	3.20719	-1.70781	0.0438355	0.133149
GCST90451286	Ratio of triglycerides to phosphoglycerides	TG_by_PG	Other lipids		AN_PGC_2019	AN	null	causal	q ~ beta(1,2)	-6.29266	3.78369	-1.6631	0.0481459	0.151274
GCST90451286	Ratio of triglycerides to phosphoglycerides	TG_by_PG	Other lipids		AN_PGC_2019	AN	sharing	causal	q ~ beta(1,2)	-0.81538	0.772686	-1.05525	0.145655	0.424138
GCST90451286	Ratio of triglycerides to phosphoglycerides	TG_by_PG	Other lipids		AN_PGC_2019	AN	null	sharing	q ~ beta(1,50)	-1.3419	0.98296	-1.36517	0.0861006	0.156627
GCST90451286	Ratio of triglycerides to phosphoglycerides	TG_by_PG	Other lipids		AN_PGC_2019	AN	null	causal	q ~ beta(1,50)	-6.16639	3.85556	-1.59935	0.0548714	0.156818
GCST90451286	Ratio of triglycerides to phosphoglycerides	TG_by_PG	Other lipids		AN_PGC_2019	AN	sharing	causal	q ~ beta(1,50)	-4.82449	3.18803	-1.51331	0.0651002	0.203123
GCST90451286	Ratio of triglycerides to phosphoglycerides	TG_by_PG	Other lipids		MDD_PGC_2025	MDD	null	sharing	q ~ beta(1,10)	-4.14546	2.70843	-1.53058	0.0629368	0.14153
GCST90451286	Ratio of triglycerides to phosphoglycerides	TG_by_PG	Other lipids		MDD_PGC_2025	MDD	null	causal	q ~ beta(1,10)	-6.96506	3.78611	-1.83963	0.0329111	0.124642
GCST90451286	Ratio of triglycerides to phosphoglycerides	TG_by_PG	Other lipids		MDD_PGC_2025	MDD	sharing	causal	q ~ beta(1,10)	-2.81959	2.1015	-1.34171	0.0898457	0.301116
GCST90451286	Ratio of triglycerides to phosphoglycerides	TG_by_PG	Other lipids		MDD_PGC_2025	MDD	null	sharing	q ~ beta(1,2)	-5.3182	3.13824	-1.69464	0.0450717	0.13573
GCST90451286	Ratio of triglycerides to phosphoglycerides	TG_by_PG	Other lipids		MDD_PGC_2025	MDD	null	causal	q ~ beta(1,2)	-6.83003	3.84995	-1.77406	0.038027	0.135866
GCST90451286	Ratio of triglycerides to phosphoglycerides	TG_by_PG	Other lipids		MDD_PGC_2025	MDD	sharing	causal	q ~ beta(1,2)	-1.51183	1.01366	-1.49147	0.0679195	0.298537
GCST90451286	Ratio of triglycerides to phosphoglycerides	TG_by_PG	Other lipids		MDD_PGC_2025	MDD	null	sharing	q ~ beta(1,50)	-2.1803	1.35037	-1.6146	0.0531988	0.115734
GCST90451286	Ratio of triglycerides to phosphoglycerides	TG_by_PG	Other lipids		MDD_PGC_2025	MDD	null	causal	q ~ beta(1,50)	-7.1491	3.81624	-1.87334	0.030511	0.117418
GCST90451286	Ratio of triglycerides to phosphoglycerides	TG_by_PG	Other lipids		MDD_PGC_2025	MDD	sharing	causal	q ~ beta(1,50)	-4.9688	2.99384	-1.65967	0.04849	0.179838
GCST90451286	Ratio of triglycerides to phosphoglycerides	TG_by_PG	Other lipids		OCD_PGC_2018	OCD	null	sharing	q ~ beta(1,10)	-1.64833	1.9997	-0.824287	0.204888	0.310825
GCST90451286	Ratio of triglycerides to phosphoglycerides	TG_by_PG	Other lipids		OCD_PGC_2018	OCD	null	causal	q ~ beta(1,10)	-1.80921	2.60594	-0.694267	0.243757	0.366686
GCST90451286	Ratio of triglycerides to phosphoglycerides	TG_by_PG	Other lipids		OCD_PGC_2018	OCD	sharing	causal	q ~ beta(1,10)	-0.160884	1.19079	-0.135107	0.446264	0.483174
GCST90451286	Ratio of triglycerides to phosphoglycerides	TG_by_PG	Other lipids		OCD_PGC_2018	OCD	null	sharing	q ~ beta(1,2)	-1.61876	2.08636	-0.775881	0.21891	0.33981
GCST90451286	Ratio of triglycerides to phosphoglycerides	TG_by_PG	Other lipids		OCD_PGC_2018	OCD	null	causal	q ~ beta(1,2)	-1.33935	2.65755	-0.503981	0.307138	0.413357
GCST90451286	Ratio of triglycerides to phosphoglycerides	TG_by_PG	Other lipids		OCD_PGC_2018	OCD	sharing	causal	q ~ beta(1,2)	0.279411	0.871669	0.320547	0.374277	0.498091
GCST90451286	Ratio of triglycerides to phosphoglycerides	TG_by_PG	Other lipids		PTSD_PGC_2024	PTSD	null	sharing	q ~ beta(1,10)	-5.21804	2.83155	-1.84282	0.0326776	0.0921895
GCST90451286	Ratio of triglycerides to phosphoglycerides	TG_by_PG	Other lipids		PTSD_PGC_2024	PTSD	null	causal	q ~ beta(1,10)	-6.01134	4.19426	-1.43323	0.075896	0.188104
GCST90451286	Ratio of triglycerides to phosphoglycerides	TG_by_PG	Other lipids		PTSD_PGC_2024	PTSD	sharing	causal	q ~ beta(1,10)	-0.793304	2.08583	-0.380331	0.35185	0.443032
GCST90451286	Ratio of triglycerides to phosphoglycerides	TG_by_PG	Other lipids		PTSD_PGC_2024	PTSD	null	sharing	q ~ beta(1,2)	-6.58304	3.67459	-1.7915	0.0366062	0.120572
GCST90451286	Ratio of triglycerides to phosphoglycerides	TG_by_PG	Other lipids		PTSD_PGC_2024	PTSD	null	causal	q ~ beta(1,2)	-5.65839	4.29149	-1.31852	0.0936655	0.210203
GCST90451286	Ratio of triglycerides to phosphoglycerides	TG_by_PG	Other lipids		PTSD_PGC_2024	PTSD	sharing	causal	q ~ beta(1,2)	0.924645	0.990828	0.933204	0.175357	0.436942
GCST90451286	Ratio of triglycerides to phosphoglycerides	TG_by_PG	Other lipids		PTSD_PGC_2024	PTSD	null	sharing	q ~ beta(1,50)	-1.89582	1.4626	-1.2962	0.0974537	0.171996
GCST90451286	Ratio of triglycerides to phosphoglycerides	TG_by_PG	Other lipids		PTSD_PGC_2024	PTSD	null	causal	q ~ beta(1,50)	-6.17678	4.12225	-1.4984	0.0670146	0.174439
GCST90451286	Ratio of triglycerides to phosphoglycerides	TG_by_PG	Other lipids		PTSD_PGC_2024	PTSD	sharing	causal	q ~ beta(1,50)	-4.28096	3.41171	-1.25478	0.104779	0.249691
GCST90451286	Ratio of triglycerides to phosphoglycerides	TG_by_PG	Other lipids		SZ_PGC_2022	SZ	null	sharing	q ~ beta(1,10)	0.398966	0.298708	1.33564	0.090834	0.183039
GCST90451286	Ratio of triglycerides to phosphoglycerides	TG_by_PG	Other lipids		SZ_PGC_2022	SZ	null	causal	q ~ beta(1,10)	0.753058	1.25314	0.600937	0.273941	0.390359
GCST90451286	Ratio of triglycerides to phosphoglycerides	TG_by_PG	Other lipids		SZ_PGC_2022	SZ	sharing	causal	q ~ beta(1,10)	0.354092	1.01695	0.348188	0.363849	0.447593
GCST90451286	Ratio of triglycerides to phosphoglycerides	TG_by_PG	Other lipids		SZ_PGC_2022	SZ	null	sharing	q ~ beta(1,2)	0.345212	0.523371	0.659593	0.254758	0.362607
GCST90451286	Ratio of triglycerides to phosphoglycerides	TG_by_PG	Other lipids		SZ_PGC_2022	SZ	null	causal	q ~ beta(1,2)	0.865905	1.20549	0.718302	0.236285	0.361118
GCST90451286	Ratio of triglycerides to phosphoglycerides	TG_by_PG	Other lipids		SZ_PGC_2022	SZ	sharing	causal	q ~ beta(1,2)	0.520693	0.694932	0.749272	0.226847	0.468219
GCST90451286	Ratio of triglycerides to phosphoglycerides	TG_by_PG	Other lipids		SZ_PGC_2022	SZ	null	sharing	q ~ beta(1,50)	0.512521	0.319284	1.60522	0.0542229	0.116771
GCST90451286	Ratio of triglycerides to phosphoglycerides	TG_by_PG	Other lipids		SZ_PGC_2022	SZ	null	causal	q ~ beta(1,50)	0.775816	1.21849	0.636703	0.262159	0.37562
GCST90451286	Ratio of triglycerides to phosphoglycerides	TG_by_PG	Other lipids		SZ_PGC_2022	SZ	sharing	causal	q ~ beta(1,50)	0.263295	1.13866	0.231233	0.408567	0.46432
GCST90451287	Total concentration of branched-chain amino acids (leucine + isoleucine + valine)	Total_BCAA	Amino acids	Branched-chain amino acids	ADHD_PGC_2022	ADHD	null	sharing	q ~ beta(1,10)	0.227642	0.700936	0.324769	0.372678	0.437745
GCST90451287	Total concentration of branched-chain amino acids (leucine + isoleucine + valine)	Total_BCAA	Amino acids	Branched-chain amino acids	ADHD_PGC_2022	ADHD	null	causal	q ~ beta(1,10)	0.127481	1.38792	0.0918506	0.463408	0.484266
GCST90451287	Total concentration of branched-chain amino acids (leucine + isoleucine + valine)	Total_BCAA	Amino acids	Branched-chain amino acids	ADHD_PGC_2022	ADHD	sharing	causal	q ~ beta(1,10)	-0.100161	0.787885	-0.127126	0.44942	0.483217
GCST90451287	Total concentration of branched-chain amino acids (leucine + isoleucine + valine)	Total_BCAA	Amino acids	Branched-chain amino acids	ADHD_PGC_2022	ADHD	null	sharing	q ~ beta(1,2)	0.146003	0.884924	0.164989	0.434476	0.470162
GCST90451287	Total concentration of branched-chain amino acids (leucine + isoleucine + valine)	Total_BCAA	Amino acids	Branched-chain amino acids	ADHD_PGC_2022	ADHD	null	causal	q ~ beta(1,2)	0.366264	1.4102	0.259724	0.397538	0.45006
GCST90451287	Total concentration of branched-chain amino acids (leucine + isoleucine + valine)	Total_BCAA	Amino acids	Branched-chain amino acids	ADHD_PGC_2022	ADHD	sharing	causal	q ~ beta(1,2)	0.220261	0.574361	0.383488	0.350679	0.498091
GCST90451287	Total concentration of branched-chain amino acids (leucine + isoleucine + valine)	Total_BCAA	Amino acids	Branched-chain amino acids	ADHD_PGC_2022	ADHD	null	sharing	q ~ beta(1,50)	0.154492	0.391151	0.394967	0.346434	0.400462
GCST90451287	Total concentration of branched-chain amino acids (leucine + isoleucine + valine)	Total_BCAA	Amino acids	Branched-chain amino acids	ADHD_PGC_2022	ADHD	null	causal	q ~ beta(1,50)	-0.0369173	1.34132	-0.027523	0.489021	0.493002
GCST90451287	Total concentration of branched-chain amino acids (leucine + isoleucine + valine)	Total_BCAA	Amino acids	Branched-chain amino acids	ADHD_PGC_2022	ADHD	sharing	causal	q ~ beta(1,50)	-0.191409	1.06409	-0.17988	0.428623	0.475497
GCST90451287	Total concentration of branched-chain amino acids (leucine + isoleucine + valine)	Total_BCAA	Amino acids	Branched-chain amino acids	AN_PGC_2019	AN	null	sharing	q ~ beta(1,10)	0.072754	0.934555	0.0778489	0.468974	0.488648
GCST90451287	Total concentration of branched-chain amino acids (leucine + isoleucine + valine)	Total_BCAA	Amino acids	Branched-chain amino acids	AN_PGC_2019	AN	null	causal	q ~ beta(1,10)	-0.181272	1.76329	-0.102803	0.45906	0.48303
GCST90451287	Total concentration of branched-chain amino acids (leucine + isoleucine + valine)	Total_BCAA	Amino acids	Branched-chain amino acids	AN_PGC_2019	AN	sharing	causal	q ~ beta(1,10)	-0.254026	1.08478	-0.234174	0.407425	0.467733
GCST90451287	Total concentration of branched-chain amino acids (leucine + isoleucine + valine)	Total_BCAA	Amino acids	Branched-chain amino acids	AN_PGC_2019	AN	null	sharing	q ~ beta(1,2)	-0.0560567	1.13459	-0.0494068	0.480298	0.492925
GCST90451287	Total concentration of branched-chain amino acids (leucine + isoleucine + valine)	Total_BCAA	Amino acids	Branched-chain amino acids	AN_PGC_2019	AN	null	causal	q ~ beta(1,2)	0.142264	1.68401	0.0844794	0.466338	0.484557
GCST90451287	Total concentration of branched-chain amino acids (leucine + isoleucine + valine)	Total_BCAA	Amino acids	Branched-chain amino acids	AN_PGC_2019	AN	sharing	causal	q ~ beta(1,2)	0.19832	0.645925	0.307033	0.379409	0.498091
GCST90451287	Total concentration of branched-chain amino acids (leucine + isoleucine + valine)	Total_BCAA	Amino acids	Branched-chain amino acids	AN_PGC_2019	AN	null	sharing	q ~ beta(1,50)	-0.117836	0.758677	-0.155318	0.438285	0.462586
GCST90451287	Total concentration of branched-chain amino acids (leucine + isoleucine + valine)	Total_BCAA	Amino acids	Branched-chain amino acids	AN_PGC_2019	AN	null	causal	q ~ beta(1,50)	-0.469874	1.80727	-0.259991	0.397435	0.453577
GCST90451287	Total concentration of branched-chain amino acids (leucine + isoleucine + valine)	Total_BCAA	Amino acids	Branched-chain amino acids	AN_PGC_2019	AN	sharing	causal	q ~ beta(1,50)	-0.352038	1.38315	-0.254519	0.399547	0.462094
GCST90451287	Total concentration of branched-chain amino acids (leucine + isoleucine + valine)	Total_BCAA	Amino acids	Branched-chain amino acids	SZ_PGC_2022	SZ	null	sharing	q ~ beta(1,10)	0.37503	0.380866	0.984677	0.162391	0.268474
GCST90451287	Total concentration of branched-chain amino acids (leucine + isoleucine + valine)	Total_BCAA	Amino acids	Branched-chain amino acids	SZ_PGC_2022	SZ	null	causal	q ~ beta(1,10)	0.417799	1.40467	0.297436	0.383067	0.445333
GCST90451287	Total concentration of branched-chain amino acids (leucine + isoleucine + valine)	Total_BCAA	Amino acids	Branched-chain amino acids	SZ_PGC_2022	SZ	sharing	causal	q ~ beta(1,10)	0.0427689	1.08498	0.0394192	0.484278	0.494321
GCST90451287	Total concentration of branched-chain amino acids (leucine + isoleucine + valine)	Total_BCAA	Amino acids	Branched-chain amino acids	SZ_PGC_2022	SZ	null	sharing	q ~ beta(1,2)	0.33054	0.661548	0.499647	0.308662	0.400652
GCST90451287	Total concentration of branched-chain amino acids (leucine + isoleucine + valine)	Total_BCAA	Amino acids	Branched-chain amino acids	SZ_PGC_2022	SZ	null	causal	q ~ beta(1,2)	0.425226	1.39984	0.303767	0.380653	0.441656
GCST90451287	Total concentration of branched-chain amino acids (leucine + isoleucine + valine)	Total_BCAA	Amino acids	Branched-chain amino acids	SZ_PGC_2022	SZ	sharing	causal	q ~ beta(1,2)	0.0946855	0.765956	0.123617	0.450809	0.498091
GCST90451287	Total concentration of branched-chain amino acids (leucine + isoleucine + valine)	Total_BCAA	Amino acids	Branched-chain amino acids	SZ_PGC_2022	SZ	null	sharing	q ~ beta(1,50)	0.308162	0.17065	1.80581	0.035474	0.0829283
GCST90451287	Total concentration of branched-chain amino acids (leucine + isoleucine + valine)	Total_BCAA	Amino acids	Branched-chain amino acids	SZ_PGC_2022	SZ	null	causal	q ~ beta(1,50)	0.25625	1.42675	0.179603	0.428732	0.469228
GCST90451287	Total concentration of branched-chain amino acids (leucine + isoleucine + valine)	Total_BCAA	Amino acids	Branched-chain amino acids	SZ_PGC_2022	SZ	sharing	causal	q ~ beta(1,50)	-0.0519127	1.31234	-0.0395573	0.484223	0.49696
GCST90451288	Total esterified cholesterol	Total_CE	Cholesteryl esters		ADHD_PGC_2022	ADHD	null	sharing	q ~ beta(1,10)	-0.0786669	0.538178	-0.146173	0.441893	0.473975
GCST90451288	Total esterified cholesterol	Total_CE	Cholesteryl esters		ADHD_PGC_2022	ADHD	null	causal	q ~ beta(1,10)	-1.93266	2.36142	-0.818433	0.206555	0.34308
GCST90451288	Total esterified cholesterol	Total_CE	Cholesteryl esters		ADHD_PGC_2022	ADHD	sharing	causal	q ~ beta(1,10)	-1.85399	1.86482	-0.994191	0.160065	0.350621
GCST90451288	Total esterified cholesterol	Total_CE	Cholesteryl esters		ADHD_PGC_2022	ADHD	null	sharing	q ~ beta(1,2)	-1.21978	1.41063	-0.864707	0.1936	0.313448
GCST90451288	Total esterified cholesterol	Total_CE	Cholesteryl esters		ADHD_PGC_2022	ADHD	null	causal	q ~ beta(1,2)	-1.70382	2.37323	-0.717933	0.236399	0.361118
GCST90451288	Total esterified cholesterol	Total_CE	Cholesteryl esters		ADHD_PGC_2022	ADHD	sharing	causal	q ~ beta(1,2)	-0.484042	0.974845	-0.496532	0.30976	0.498091
GCST90451288	Total esterified cholesterol	Total_CE	Cholesteryl esters		ADHD_PGC_2022	ADHD	null	sharing	q ~ beta(1,50)	0.371989	0.138981	2.67655	0.00371922	0.0123897
GCST90451288	Total esterified cholesterol	Total_CE	Cholesteryl esters		ADHD_PGC_2022	ADHD	null	causal	q ~ beta(1,50)	-1.96845	2.37922	-0.82735	0.204019	0.342909
GCST90451288	Total esterified cholesterol	Total_CE	Cholesteryl esters		ADHD_PGC_2022	ADHD	sharing	causal	q ~ beta(1,50)	-2.34043	2.28976	-1.02213	0.15336	0.309624
GCST90451288	Total esterified cholesterol	Total_CE	Cholesteryl esters		AN_PGC_2019	AN	null	sharing	q ~ beta(1,10)	-0.0211383	0.418414	-0.0505201	0.479854	0.493247
GCST90451288	Total esterified cholesterol	Total_CE	Cholesteryl esters		AN_PGC_2019	AN	null	causal	q ~ beta(1,10)	-2.68858	2.3993	-1.12057	0.131236	0.261413
GCST90451288	Total esterified cholesterol	Total_CE	Cholesteryl esters		AN_PGC_2019	AN	sharing	causal	q ~ beta(1,10)	-2.66744	2.01075	-1.32659	0.092322	0.301692
GCST90451288	Total esterified cholesterol	Total_CE	Cholesteryl esters		AN_PGC_2019	AN	null	sharing	q ~ beta(1,50)	0.360357	0.0917636	3.92701	4.30034e-05	0.000217259
GCST90451288	Total esterified cholesterol	Total_CE	Cholesteryl esters		AN_PGC_2019	AN	null	causal	q ~ beta(1,50)	-2.81172	2.40822	-1.16755	0.121494	0.250508
GCST90451288	Total esterified cholesterol	Total_CE	Cholesteryl esters		AN_PGC_2019	AN	sharing	causal	q ~ beta(1,50)	-3.17208	2.35256	-1.34835	0.088773	0.227908
GCST90451288	Total esterified cholesterol	Total_CE	Cholesteryl esters		MDD_PGC_2025	MDD	null	sharing	q ~ beta(1,10)	-0.157807	0.728465	-0.21663	0.414248	0.460732
GCST90451288	Total esterified cholesterol	Total_CE	Cholesteryl esters		MDD_PGC_2025	MDD	null	causal	q ~ beta(1,10)	-1.75425	2.45918	-0.713348	0.237815	0.364242
GCST90451288	Total esterified cholesterol	Total_CE	Cholesteryl esters		MDD_PGC_2025	MDD	sharing	causal	q ~ beta(1,10)	-1.59644	1.86717	-0.855004	0.196274	0.373072
GCST90451288	Total esterified cholesterol	Total_CE	Cholesteryl esters		MDD_PGC_2025	MDD	null	sharing	q ~ beta(1,2)	-1.18215	1.55101	-0.762176	0.222977	0.342093
GCST90451288	Total esterified cholesterol	Total_CE	Cholesteryl esters		MDD_PGC_2025	MDD	null	causal	q ~ beta(1,2)	-1.59136	2.44033	-0.652109	0.257166	0.378565
GCST90451288	Total esterified cholesterol	Total_CE	Cholesteryl esters		MDD_PGC_2025	MDD	sharing	causal	q ~ beta(1,2)	-0.409216	0.951957	-0.429868	0.333646	0.498091
GCST90451288	Total esterified cholesterol	Total_CE	Cholesteryl esters		MDD_PGC_2025	MDD	null	sharing	q ~ beta(1,50)	0.240636	0.261663	0.919643	0.17888	0.259436
GCST90451288	Total esterified cholesterol	Total_CE	Cholesteryl esters		MDD_PGC_2025	MDD	null	causal	q ~ beta(1,50)	-2.04123	2.46431	-0.828317	0.203746	0.342909
GCST90451288	Total esterified cholesterol	Total_CE	Cholesteryl esters		MDD_PGC_2025	MDD	sharing	causal	q ~ beta(1,50)	-2.28187	2.30945	-0.988057	0.161562	0.31345
GCST90451288	Total esterified cholesterol	Total_CE	Cholesteryl esters		PTSD_PGC_2024	PTSD	null	sharing	q ~ beta(1,10)	-0.767303	0.839076	-0.914461	0.180237	0.286875
GCST90451288	Total esterified cholesterol	Total_CE	Cholesteryl esters		PTSD_PGC_2024	PTSD	null	causal	q ~ beta(1,10)	-3.6971	2.95188	-1.25246	0.105202	0.226523
GCST90451288	Total esterified cholesterol	Total_CE	Cholesteryl esters		PTSD_PGC_2024	PTSD	sharing	causal	q ~ beta(1,10)	-2.9298	2.14634	-1.36502	0.0861228	0.301116
GCST90451288	Total esterified cholesterol	Total_CE	Cholesteryl esters		PTSD_PGC_2024	PTSD	null	sharing	q ~ beta(1,2)	-3.01211	2.10971	-1.42774	0.0766837	0.177822
GCST90451288	Total esterified cholesterol	Total_CE	Cholesteryl esters		PTSD_PGC_2024	PTSD	null	causal	q ~ beta(1,2)	-3.9366	2.89551	-1.35956	0.0869853	0.203014
GCST90451288	Total esterified cholesterol	Total_CE	Cholesteryl esters		PTSD_PGC_2024	PTSD	sharing	causal	q ~ beta(1,2)	-0.924495	0.799846	-1.15584	0.123873	0.401752
GCST90451288	Total esterified cholesterol	Total_CE	Cholesteryl esters		PTSD_PGC_2024	PTSD	null	sharing	q ~ beta(1,50)	0.233988	0.19675	1.18926	0.117168	0.19455
GCST90451288	Total esterified cholesterol	Total_CE	Cholesteryl esters		PTSD_PGC_2024	PTSD	null	causal	q ~ beta(1,50)	-3.92864	2.9005	-1.35447	0.0877934	0.20301
GCST90451288	Total esterified cholesterol	Total_CE	Cholesteryl esters		PTSD_PGC_2024	PTSD	sharing	causal	q ~ beta(1,50)	-4.16263	2.76416	-1.50593	0.0660431	0.203123
GCST90451289	Total cholesterol	Total_C	Cholesterol		ADHD_PGC_2022	ADHD	null	sharing	q ~ beta(1,10)	0.100189	0.451637	0.221835	0.412221	0.460034
GCST90451289	Total cholesterol	Total_C	Cholesterol		ADHD_PGC_2022	ADHD	null	causal	q ~ beta(1,10)	-1.66027	2.27667	-0.729257	0.232922	0.361046
GCST90451289	Total cholesterol	Total_C	Cholesterol		ADHD_PGC_2022	ADHD	sharing	causal	q ~ beta(1,10)	-1.76046	1.86163	-0.945655	0.172162	0.357296
GCST90451289	Total cholesterol	Total_C	Cholesterol		ADHD_PGC_2022	ADHD	null	sharing	q ~ beta(1,2)	-0.925133	1.33636	-0.692277	0.244382	0.35519
GCST90451289	Total cholesterol	Total_C	Cholesterol		ADHD_PGC_2022	ADHD	null	causal	q ~ beta(1,2)	-1.59382	2.3102	-0.689906	0.245127	0.368564
GCST90451289	Total cholesterol	Total_C	Cholesterol		ADHD_PGC_2022	ADHD	sharing	causal	q ~ beta(1,2)	-0.668689	0.987484	-0.677164	0.249151	0.471119
GCST90451289	Total cholesterol	Total_C	Cholesterol		ADHD_PGC_2022	ADHD	null	sharing	q ~ beta(1,50)	0.397546	0.114518	3.47147	0.000258804	0.00112149
GCST90451289	Total cholesterol	Total_C	Cholesterol		ADHD_PGC_2022	ADHD	null	causal	q ~ beta(1,50)	-1.88238	2.31601	-0.812766	0.208176	0.34459
GCST90451289	Total cholesterol	Total_C	Cholesterol		ADHD_PGC_2022	ADHD	sharing	causal	q ~ beta(1,50)	-2.27992	2.24724	-1.01454	0.155162	0.309739
GCST90451289	Total cholesterol	Total_C	Cholesterol		MDD_PGC_2025	MDD	null	sharing	q ~ beta(1,10)	0.247382	0.476945	0.51868	0.301992	0.395254
GCST90451289	Total cholesterol	Total_C	Cholesterol		MDD_PGC_2025	MDD	null	causal	q ~ beta(1,10)	-0.477804	1.89826	-0.251706	0.400634	0.454705
GCST90451289	Total cholesterol	Total_C	Cholesterol		MDD_PGC_2025	MDD	sharing	causal	q ~ beta(1,10)	-0.725185	1.52218	-0.476413	0.31689	0.431814
GCST90451289	Total cholesterol	Total_C	Cholesterol		MDD_PGC_2025	MDD	null	sharing	q ~ beta(1,2)	-0.0689826	0.992932	-0.0694737	0.472306	0.489009
GCST90451289	Total cholesterol	Total_C	Cholesterol		MDD_PGC_2025	MDD	null	causal	q ~ beta(1,2)	-0.336344	1.87391	-0.179487	0.428777	0.470896
GCST90451289	Total cholesterol	Total_C	Cholesterol		MDD_PGC_2025	MDD	sharing	causal	q ~ beta(1,2)	-0.267361	0.930772	-0.287247	0.386962	0.498091
GCST90451289	Total cholesterol	Total_C	Cholesterol		MDD_PGC_2025	MDD	null	sharing	q ~ beta(1,50)	0.331258	0.199261	1.66244	0.0482127	0.106407
GCST90451289	Total cholesterol	Total_C	Cholesterol		MDD_PGC_2025	MDD	null	causal	q ~ beta(1,50)	-0.592298	1.88142	-0.314814	0.376451	0.442445
GCST90451289	Total cholesterol	Total_C	Cholesterol		MDD_PGC_2025	MDD	sharing	causal	q ~ beta(1,50)	-0.923556	1.76804	-0.522361	0.300709	0.413944
GCST90451289	Total cholesterol	Total_C	Cholesterol		PTSD_PGC_2024	PTSD	null	sharing	q ~ beta(1,10)	-0.755779	0.815263	-0.927037	0.176954	0.283402
GCST90451289	Total cholesterol	Total_C	Cholesterol		PTSD_PGC_2024	PTSD	null	causal	q ~ beta(1,10)	-3.95398	2.96702	-1.33264	0.0913242	0.206203
GCST90451289	Total cholesterol	Total_C	Cholesterol		PTSD_PGC_2024	PTSD	sharing	causal	q ~ beta(1,10)	-3.1982	2.18582	-1.46316	0.0717118	0.280543
GCST90451289	Total cholesterol	Total_C	Cholesterol		PTSD_PGC_2024	PTSD	null	sharing	q ~ beta(1,2)	-2.9278	2.13139	-1.37366	0.084774	0.188506
GCST90451289	Total cholesterol	Total_C	Cholesterol		PTSD_PGC_2024	PTSD	null	causal	q ~ beta(1,2)	-3.88245	2.9285	-1.32574	0.0924622	0.208727
GCST90451289	Total cholesterol	Total_C	Cholesterol		PTSD_PGC_2024	PTSD	sharing	causal	q ~ beta(1,2)	-0.954648	0.812486	-1.17497	0.120003	0.401752
GCST90451289	Total cholesterol	Total_C	Cholesterol		PTSD_PGC_2024	PTSD	null	sharing	q ~ beta(1,50)	0.253087	0.178059	1.42137	0.0776047	0.146939
GCST90451289	Total cholesterol	Total_C	Cholesterol		PTSD_PGC_2024	PTSD	null	causal	q ~ beta(1,50)	-4.05672	2.9532	-1.37367	0.0847724	0.19861
GCST90451289	Total cholesterol	Total_C	Cholesterol		PTSD_PGC_2024	PTSD	sharing	causal	q ~ beta(1,50)	-4.30981	2.83324	-1.52116	0.0641102	0.203123
GCST90451290	Total fatty acids	Total_FA	Fatty acids		ADHD_PGC_2022	ADHD	null	sharing	q ~ beta(1,10)	0.096781	0.706243	0.137036	0.445501	0.475609
GCST90451290	Total fatty acids	Total_FA	Fatty acids		ADHD_PGC_2022	ADHD	null	causal	q ~ beta(1,10)	-0.465577	2.04445	-0.227727	0.409929	0.460362
GCST90451290	Total fatty acids	Total_FA	Fatty acids		ADHD_PGC_2022	ADHD	sharing	causal	q ~ beta(1,10)	-0.562358	1.49422	-0.376355	0.353326	0.443032
GCST90451290	Total fatty acids	Total_FA	Fatty acids		ADHD_PGC_2022	ADHD	null	sharing	q ~ beta(1,2)	-0.28959	1.19234	-0.242876	0.404051	0.454352
GCST90451290	Total fatty acids	Total_FA	Fatty acids		ADHD_PGC_2022	ADHD	null	causal	q ~ beta(1,2)	-0.329327	2.01643	-0.163322	0.435132	0.470896
GCST90451290	Total fatty acids	Total_FA	Fatty acids		ADHD_PGC_2022	ADHD	sharing	causal	q ~ beta(1,2)	-0.0397373	0.861487	-0.0461264	0.481605	0.498091
GCST90451290	Total fatty acids	Total_FA	Fatty acids		ADHD_PGC_2022	ADHD	null	sharing	q ~ beta(1,50)	0.196184	0.313729	0.625329	0.265878	0.33701
GCST90451290	Total fatty acids	Total_FA	Fatty acids		ADHD_PGC_2022	ADHD	null	causal	q ~ beta(1,50)	-0.551433	2.05344	-0.268541	0.394141	0.452266
GCST90451290	Total fatty acids	Total_FA	Fatty acids		ADHD_PGC_2022	ADHD	sharing	causal	q ~ beta(1,50)	-0.747616	1.8695	-0.399903	0.344614	0.431679
GCST90451290	Total fatty acids	Total_FA	Fatty acids		AN_PGC_2019	AN	null	sharing	q ~ beta(1,10)	0.535659	0.194471	2.75444	0.00293959	0.0162668
GCST90451290	Total fatty acids	Total_FA	Fatty acids		AN_PGC_2019	AN	null	causal	q ~ beta(1,10)	1.35681	0.380886	3.56226	0.000183837	0.00242393
GCST90451290	Total fatty acids	Total_FA	Fatty acids		AN_PGC_2019	AN	sharing	causal	q ~ beta(1,10)	0.821155	0.211061	3.89061	4.99963e-05	0.000936773
GCST90451290	Total fatty acids	Total_FA	Fatty acids		AN_PGC_2019	AN	null	sharing	q ~ beta(1,2)	0.641451	0.237334	2.70273	0.00343859	0.0283146
GCST90451290	Total fatty acids	Total_FA	Fatty acids		AN_PGC_2019	AN	null	causal	q ~ beta(1,2)	1.33053	0.441082	3.01651	0.0012785	0.0127126
GCST90451290	Total fatty acids	Total_FA	Fatty acids		AN_PGC_2019	AN	sharing	causal	q ~ beta(1,2)	0.68908	0.211554	3.25723	0.000562529	0.00644463
GCST90451290	Total fatty acids	Total_FA	Fatty acids		AN_PGC_2019	AN	null	sharing	q ~ beta(1,50)	0.399742	0.1083	3.69107	0.000111655	0.000536147
GCST90451290	Total fatty acids	Total_FA	Fatty acids		AN_PGC_2019	AN	null	causal	q ~ beta(1,50)	1.27228	0.355518	3.57867	0.000172675	0.00224477
GCST90451290	Total fatty acids	Total_FA	Fatty acids		AN_PGC_2019	AN	sharing	causal	q ~ beta(1,50)	0.872538	0.277868	3.14012	0.000844389	0.0120016
GCST90451290	Total fatty acids	Total_FA	Fatty acids		MDD_PGC_2025	MDD	null	sharing	q ~ beta(1,2)	-1.1018	1.45864	-0.755364	0.225015	0.344218
GCST90451290	Total fatty acids	Total_FA	Fatty acids		MDD_PGC_2025	MDD	null	causal	q ~ beta(1,2)	-1.49836	2.28995	-0.654318	0.256453	0.378127
GCST90451290	Total fatty acids	Total_FA	Fatty acids		MDD_PGC_2025	MDD	sharing	causal	q ~ beta(1,2)	-0.396554	0.856988	-0.46273	0.321779	0.498091
GCST90451290	Total fatty acids	Total_FA	Fatty acids		MDD_PGC_2025	MDD	null	sharing	q ~ beta(1,50)	0.283165	0.19159	1.47797	0.0697074	0.136345
GCST90451290	Total fatty acids	Total_FA	Fatty acids		MDD_PGC_2025	MDD	null	causal	q ~ beta(1,50)	-1.98349	2.32223	-0.854131	0.196516	0.336254
GCST90451290	Total fatty acids	Total_FA	Fatty acids		MDD_PGC_2025	MDD	sharing	causal	q ~ beta(1,50)	-2.26665	2.18587	-1.03696	0.149878	0.304905
GCST90451290	Total fatty acids	Total_FA	Fatty acids		PTSD_PGC_2024	PTSD	null	sharing	q ~ beta(1,10)	0.440723	0.148941	2.95904	0.00154297	0.00975086
GCST90451290	Total fatty acids	Total_FA	Fatty acids		PTSD_PGC_2024	PTSD	null	causal	q ~ beta(1,10)	1.37656	0.526066	2.6167	0.00443917	0.034012
GCST90451290	Total fatty acids	Total_FA	Fatty acids		PTSD_PGC_2024	PTSD	sharing	causal	q ~ beta(1,10)	0.935834	0.417036	2.24401	0.0124157	0.0940425
GCST90451290	Total fatty acids	Total_FA	Fatty acids		PTSD_PGC_2024	PTSD	null	sharing	q ~ beta(1,2)	0.607187	0.207979	2.91946	0.00175317	0.0163526
GCST90451290	Total fatty acids	Total_FA	Fatty acids		PTSD_PGC_2024	PTSD	null	causal	q ~ beta(1,2)	1.46303	0.519024	2.81882	0.00241006	0.0215271
GCST90451290	Total fatty acids	Total_FA	Fatty acids		PTSD_PGC_2024	PTSD	sharing	causal	q ~ beta(1,2)	0.855847	0.321848	2.65917	0.00391668	0.0344015
GCST90451290	Total fatty acids	Total_FA	Fatty acids		PTSD_PGC_2024	PTSD	null	sharing	q ~ beta(1,50)	0.414719	0.0854609	4.85274	6.08846e-07	4.13395e-06
GCST90451290	Total fatty acids	Total_FA	Fatty acids		PTSD_PGC_2024	PTSD	null	causal	q ~ beta(1,50)	1.41224	0.567299	2.48942	0.00639764	0.0468913
GCST90451290	Total fatty acids	Total_FA	Fatty acids		PTSD_PGC_2024	PTSD	sharing	causal	q ~ beta(1,50)	0.997525	0.533565	1.86955	0.0307733	0.157459
GCST90451292	Total lipids in lipoprotein particles	Total_L	Total lipids		MDD_PGC_2025	MDD	null	sharing	q ~ beta(1,10)	0.543032	0.0668698	8.12074	2.31684e-16	6.18595e-14
GCST90451292	Total lipids in lipoprotein particles	Total_L	Total lipids		MDD_PGC_2025	MDD	null	causal	q ~ beta(1,10)	1.45727	0.146935	9.91777	1.74226e-23	1.86073e-20
GCST90451292	Total lipids in lipoprotein particles	Total_L	Total lipids		MDD_PGC_2025	MDD	sharing	causal	q ~ beta(1,10)	0.91424	0.0965067	9.47332	1.35538e-21	7.23773e-19
GCST90451292	Total lipids in lipoprotein particles	Total_L	Total lipids		MDD_PGC_2025	MDD	null	sharing	q ~ beta(1,2)	0.615938	0.0804593	7.65527	9.64498e-15	2.03316e-12
GCST90451292	Total lipids in lipoprotein particles	Total_L	Total lipids		MDD_PGC_2025	MDD	null	causal	q ~ beta(1,2)	1.50066	0.190098	7.89414	1.46165e-15	3.85146e-13
GCST90451292	Total lipids in lipoprotein particles	Total_L	Total lipids		MDD_PGC_2025	MDD	sharing	causal	q ~ beta(1,2)	0.884721	0.122114	7.24507	2.16106e-13	3.25394e-11
GCST90451292	Total lipids in lipoprotein particles	Total_L	Total lipids		MDD_PGC_2025	MDD	null	sharing	q ~ beta(1,50)	0.505251	0.04621	10.9338	3.97206e-28	6.04888e-26
GCST90451292	Total lipids in lipoprotein particles	Total_L	Total lipids		MDD_PGC_2025	MDD	null	causal	q ~ beta(1,50)	1.43435	0.127666	11.2352	1.36984e-29	1.46025e-26
GCST90451292	Total lipids in lipoprotein particles	Total_L	Total lipids		MDD_PGC_2025	MDD	sharing	causal	q ~ beta(1,50)	0.929094	0.101585	9.146	2.95402e-20	1.57449e-17
GCST90451294	Total concentration of lipoprotein particles	Total_P	Lipoprotein particle concentrations		ADHD_PGC_2022	ADHD	null	sharing	q ~ beta(1,10)	0.105024	0.728364	0.144192	0.442674	0.473975
GCST90451294	Total concentration of lipoprotein particles	Total_P	Lipoprotein particle concentrations		ADHD_PGC_2022	ADHD	null	causal	q ~ beta(1,10)	-0.548587	1.91875	-0.285909	0.387474	0.447375
GCST90451294	Total concentration of lipoprotein particles	Total_P	Lipoprotein particle concentrations		ADHD_PGC_2022	ADHD	sharing	causal	q ~ beta(1,10)	-0.653611	1.32073	-0.494885	0.310341	0.431006
GCST90451294	Total concentration of lipoprotein particles	Total_P	Lipoprotein particle concentrations		ADHD_PGC_2022	ADHD	null	sharing	q ~ beta(1,2)	0.00768646	1.13129	0.0067944	0.497289	0.499965
GCST90451294	Total concentration of lipoprotein particles	Total_P	Lipoprotein particle concentrations		ADHD_PGC_2022	ADHD	null	causal	q ~ beta(1,2)	-0.0838121	1.91123	-0.0438524	0.482511	0.491398
GCST90451294	Total concentration of lipoprotein particles	Total_P	Lipoprotein particle concentrations		ADHD_PGC_2022	ADHD	sharing	causal	q ~ beta(1,2)	-0.0914985	0.838363	-0.10914	0.456546	0.498091
GCST90451294	Total concentration of lipoprotein particles	Total_P	Lipoprotein particle concentrations		ADHD_PGC_2022	ADHD	null	sharing	q ~ beta(1,50)	0.222494	0.388929	0.57207	0.283637	0.352146
GCST90451294	Total concentration of lipoprotein particles	Total_P	Lipoprotein particle concentrations		ADHD_PGC_2022	ADHD	null	causal	q ~ beta(1,50)	-0.707945	1.84238	-0.384255	0.350395	0.429334
GCST90451294	Total concentration of lipoprotein particles	Total_P	Lipoprotein particle concentrations		ADHD_PGC_2022	ADHD	sharing	causal	q ~ beta(1,50)	-0.930439	1.64138	-0.566865	0.285403	0.406195
GCST90451294	Total concentration of lipoprotein particles	Total_P	Lipoprotein particle concentrations		AN_PGC_2019	AN	null	sharing	q ~ beta(1,10)	-0.455135	0.594455	-0.765634	0.221947	0.326951
GCST90451294	Total concentration of lipoprotein particles	Total_P	Lipoprotein particle concentrations		AN_PGC_2019	AN	null	causal	q ~ beta(1,10)	-3.07685	2.52061	-1.22067	0.111105	0.235252
GCST90451294	Total concentration of lipoprotein particles	Total_P	Lipoprotein particle concentrations		AN_PGC_2019	AN	sharing	causal	q ~ beta(1,10)	-2.62172	1.94026	-1.35122	0.0883132	0.301116
GCST90451294	Total concentration of lipoprotein particles	Total_P	Lipoprotein particle concentrations		AN_PGC_2019	AN	null	sharing	q ~ beta(1,2)	-2.15319	1.72567	-1.24774	0.106063	0.217069
GCST90451294	Total concentration of lipoprotein particles	Total_P	Lipoprotein particle concentrations		AN_PGC_2019	AN	null	causal	q ~ beta(1,2)	-3.03364	2.57862	-1.17646	0.119707	0.24769
GCST90451294	Total concentration of lipoprotein particles	Total_P	Lipoprotein particle concentrations		AN_PGC_2019	AN	sharing	causal	q ~ beta(1,2)	-0.880445	0.858076	-1.02607	0.152429	0.424386
GCST90451294	Total concentration of lipoprotein particles	Total_P	Lipoprotein particle concentrations		AN_PGC_2019	AN	null	sharing	q ~ beta(1,50)	0.273184	0.102608	2.66241	0.00387915	0.0127629
GCST90451294	Total concentration of lipoprotein particles	Total_P	Lipoprotein particle concentrations		AN_PGC_2019	AN	null	causal	q ~ beta(1,50)	-3.17879	2.56758	-1.23805	0.107849	0.230566
GCST90451294	Total concentration of lipoprotein particles	Total_P	Lipoprotein particle concentrations		AN_PGC_2019	AN	sharing	causal	q ~ beta(1,50)	-3.45197	2.48465	-1.38932	0.0823678	0.21951
GCST90451294	Total concentration of lipoprotein particles	Total_P	Lipoprotein particle concentrations		OCD_PGC_2018	OCD	null	sharing	q ~ beta(1,10)	0.392312	0.472889	0.829608	0.20338	0.309416
GCST90451294	Total concentration of lipoprotein particles	Total_P	Lipoprotein particle concentrations		OCD_PGC_2018	OCD	null	causal	q ~ beta(1,10)	1.1036	1.1258	0.980281	0.163474	0.294916
GCST90451294	Total concentration of lipoprotein particles	Total_P	Lipoprotein particle concentrations		OCD_PGC_2018	OCD	sharing	causal	q ~ beta(1,10)	0.711287	0.710474	1.00114	0.158378	0.348759
GCST90451294	Total concentration of lipoprotein particles	Total_P	Lipoprotein particle concentrations		OCD_PGC_2018	OCD	null	sharing	q ~ beta(1,2)	0.464632	0.705117	0.658943	0.254966	0.362607
GCST90451294	Total concentration of lipoprotein particles	Total_P	Lipoprotein particle concentrations		OCD_PGC_2018	OCD	null	causal	q ~ beta(1,2)	1.25229	1.12929	1.10892	0.133733	0.265476
GCST90451294	Total concentration of lipoprotein particles	Total_P	Lipoprotein particle concentrations		OCD_PGC_2018	OCD	sharing	causal	q ~ beta(1,2)	0.787654	0.451851	1.74317	0.0406517	0.22086
GCST90451294	Total concentration of lipoprotein particles	Total_P	Lipoprotein particle concentrations		OCD_PGC_2018	OCD	null	sharing	q ~ beta(1,50)	0.302196	0.274602	1.10049	0.13556	0.216327
GCST90451294	Total concentration of lipoprotein particles	Total_P	Lipoprotein particle concentrations		OCD_PGC_2018	OCD	null	causal	q ~ beta(1,50)	0.98936	1.07405	0.921149	0.178486	0.318704
GCST90451294	Total concentration of lipoprotein particles	Total_P	Lipoprotein particle concentrations		OCD_PGC_2018	OCD	sharing	causal	q ~ beta(1,50)	0.687164	0.891277	0.770988	0.220357	0.362127
GCST90451295	Total triglycerides	Total_TG	Triglycerides		ADHD_PGC_2022	ADHD	null	sharing	q ~ beta(1,10)	-4.42233	2.34703	-1.88423	0.0297672	0.0866251
GCST90451295	Total triglycerides	Total_TG	Triglycerides		ADHD_PGC_2022	ADHD	null	causal	q ~ beta(1,10)	-7.22379	4.0538	-1.78198	0.0373764	0.132618
GCST90451295	Total triglycerides	Total_TG	Triglycerides		ADHD_PGC_2022	ADHD	sharing	causal	q ~ beta(1,10)	-2.80146	2.11545	-1.32428	0.0927047	0.301692
GCST90451295	Total triglycerides	Total_TG	Triglycerides		ADHD_PGC_2022	ADHD	null	sharing	q ~ beta(1,2)	-6.81722	3.47172	-1.96364	0.0247859	0.0969657
GCST90451295	Total triglycerides	Total_TG	Triglycerides		ADHD_PGC_2022	ADHD	null	causal	q ~ beta(1,2)	-7.0191	4.02295	-1.74476	0.040513	0.142084
GCST90451295	Total triglycerides	Total_TG	Triglycerides		ADHD_PGC_2022	ADHD	sharing	causal	q ~ beta(1,2)	-0.201883	0.75333	-0.267987	0.394355	0.498091
GCST90451295	Total triglycerides	Total_TG	Triglycerides		ADHD_PGC_2022	ADHD	null	sharing	q ~ beta(1,50)	-1.25637	0.97849	-1.28399	0.0995723	0.174819
GCST90451295	Total triglycerides	Total_TG	Triglycerides		ADHD_PGC_2022	ADHD	null	causal	q ~ beta(1,50)	-7.38202	4.10433	-1.79859	0.0360417	0.129971
GCST90451295	Total triglycerides	Total_TG	Triglycerides		ADHD_PGC_2022	ADHD	sharing	causal	q ~ beta(1,50)	-6.12565	3.51124	-1.74458	0.0405288	0.168854
GCST90451295	Total triglycerides	Total_TG	Triglycerides		AN_PGC_2019	AN	null	sharing	q ~ beta(1,10)	-2.53434	1.77693	-1.42625	0.0768984	0.164822
GCST90451295	Total triglycerides	Total_TG	Triglycerides		AN_PGC_2019	AN	null	causal	q ~ beta(1,10)	-4.96577	3.44189	-1.44274	0.0745464	0.186453
GCST90451295	Total triglycerides	Total_TG	Triglycerides		AN_PGC_2019	AN	sharing	causal	q ~ beta(1,10)	-2.43142	1.92163	-1.26529	0.102883	0.305345
GCST90451295	Total triglycerides	Total_TG	Triglycerides		AN_PGC_2019	AN	null	sharing	q ~ beta(1,2)	-4.26727	2.74169	-1.55644	0.0598015	0.154867
GCST90451295	Total triglycerides	Total_TG	Triglycerides		AN_PGC_2019	AN	null	causal	q ~ beta(1,2)	-4.69758	3.42027	-1.37345	0.0848061	0.20223
GCST90451295	Total triglycerides	Total_TG	Triglycerides		AN_PGC_2019	AN	sharing	causal	q ~ beta(1,2)	-0.430301	0.778441	-0.552773	0.290209	0.492562
GCST90451295	Total triglycerides	Total_TG	Triglycerides		AN_PGC_2019	AN	null	sharing	q ~ beta(1,50)	-0.47019	0.492384	-0.954926	0.169807	0.25211
GCST90451295	Total triglycerides	Total_TG	Triglycerides		AN_PGC_2019	AN	null	causal	q ~ beta(1,50)	-4.94288	3.3995	-1.454	0.0729733	0.182177
GCST90451295	Total triglycerides	Total_TG	Triglycerides		AN_PGC_2019	AN	sharing	causal	q ~ beta(1,50)	-4.47269	3.02484	-1.47865	0.0696167	0.203192
GCST90451295	Total triglycerides	Total_TG	Triglycerides		MDD_PGC_2025	MDD	null	sharing	q ~ beta(1,10)	-1.50987	1.4232	-1.0609	0.144368	0.247886
GCST90451295	Total triglycerides	Total_TG	Triglycerides		MDD_PGC_2025	MDD	null	causal	q ~ beta(1,10)	-4.18791	3.26788	-1.28154	0.100002	0.21752
GCST90451295	Total triglycerides	Total_TG	Triglycerides		MDD_PGC_2025	MDD	sharing	causal	q ~ beta(1,10)	-2.67805	2.15176	-1.24458	0.106642	0.305345
GCST90451295	Total triglycerides	Total_TG	Triglycerides		MDD_PGC_2025	MDD	null	sharing	q ~ beta(1,2)	-3.54297	2.47082	-1.43393	0.0757967	0.177822
GCST90451295	Total triglycerides	Total_TG	Triglycerides		MDD_PGC_2025	MDD	null	causal	q ~ beta(1,2)	-4.31715	3.19325	-1.35196	0.0881937	0.203014
GCST90451295	Total triglycerides	Total_TG	Triglycerides		MDD_PGC_2025	MDD	sharing	causal	q ~ beta(1,2)	-0.774179	0.832869	-0.929533	0.176307	0.438271
GCST90451295	Total triglycerides	Total_TG	Triglycerides		MDD_PGC_2025	MDD	null	sharing	q ~ beta(1,50)	-0.307836	0.502863	-0.612168	0.270213	0.340967
GCST90451295	Total triglycerides	Total_TG	Triglycerides		MDD_PGC_2025	MDD	null	causal	q ~ beta(1,50)	-4.49047	3.25386	-1.38004	0.0837865	0.197966
GCST90451295	Total triglycerides	Total_TG	Triglycerides		MDD_PGC_2025	MDD	sharing	causal	q ~ beta(1,50)	-4.18263	2.92185	-1.4315	0.0761433	0.211196
GCST90451295	Total triglycerides	Total_TG	Triglycerides		OCD_PGC_2018	OCD	null	sharing	q ~ beta(1,10)	-0.321042	1.23581	-0.259783	0.397515	0.451433
GCST90451295	Total triglycerides	Total_TG	Triglycerides		OCD_PGC_2018	OCD	null	causal	q ~ beta(1,10)	-0.122166	1.8556	-0.0658366	0.473754	0.489548
GCST90451295	Total triglycerides	Total_TG	Triglycerides		OCD_PGC_2018	OCD	sharing	causal	q ~ beta(1,10)	0.198876	0.924196	0.215188	0.414811	0.469854
GCST90451295	Total triglycerides	Total_TG	Triglycerides		OCD_PGC_2018	OCD	null	sharing	q ~ beta(1,2)	-0.322518	1.39288	-0.231547	0.408445	0.457376
GCST90451295	Total triglycerides	Total_TG	Triglycerides		OCD_PGC_2018	OCD	null	causal	q ~ beta(1,2)	0.0665147	1.87256	0.0355207	0.485832	0.492372
GCST90451295	Total triglycerides	Total_TG	Triglycerides		OCD_PGC_2018	OCD	sharing	causal	q ~ beta(1,2)	0.389032	0.677444	0.574265	0.282894	0.48818
GCST90451295	Total triglycerides	Total_TG	Triglycerides		OCD_PGC_2018	OCD	null	sharing	q ~ beta(1,50)	-0.201266	0.743992	-0.270522	0.393379	0.433205
GCST90451295	Total triglycerides	Total_TG	Triglycerides		OCD_PGC_2018	OCD	null	causal	q ~ beta(1,50)	-0.300364	1.74491	-0.172138	0.431665	0.470506
GCST90451295	Total triglycerides	Total_TG	Triglycerides		OCD_PGC_2018	OCD	sharing	causal	q ~ beta(1,50)	-0.0990973	1.27824	-0.0775264	0.469102	0.493048
GCST90451295	Total triglycerides	Total_TG	Triglycerides		PTSD_PGC_2024	PTSD	null	sharing	q ~ beta(1,10)	-0.837571	1.04991	-0.797752	0.212507	0.319209
GCST90451295	Total triglycerides	Total_TG	Triglycerides		PTSD_PGC_2024	PTSD	null	causal	q ~ beta(1,10)	-2.33366	2.89423	-0.806316	0.21003	0.346905
GCST90451295	Total triglycerides	Total_TG	Triglycerides		PTSD_PGC_2024	PTSD	sharing	causal	q ~ beta(1,10)	-1.49609	2.0465	-0.731051	0.232374	0.38899
GCST90451295	Total triglycerides	Total_TG	Triglycerides		PTSD_PGC_2024	PTSD	null	sharing	q ~ beta(1,2)	-2.23203	2.10228	-1.06172	0.144181	0.266142
GCST90451295	Total triglycerides	Total_TG	Triglycerides		PTSD_PGC_2024	PTSD	null	causal	q ~ beta(1,2)	-2.48847	2.85065	-0.872949	0.191345	0.327331
GCST90451295	Total triglycerides	Total_TG	Triglycerides		PTSD_PGC_2024	PTSD	sharing	causal	q ~ beta(1,2)	-0.256442	0.872943	-0.293767	0.384468	0.498091
GCST90451295	Total triglycerides	Total_TG	Triglycerides		PTSD_PGC_2024	PTSD	null	sharing	q ~ beta(1,50)	0.0182148	0.298692	0.0609819	0.475687	0.48542
GCST90451295	Total triglycerides	Total_TG	Triglycerides		PTSD_PGC_2024	PTSD	null	causal	q ~ beta(1,50)	-2.42893	2.89973	-0.837639	0.201117	0.339996
GCST90451295	Total triglycerides	Total_TG	Triglycerides		PTSD_PGC_2024	PTSD	sharing	causal	q ~ beta(1,50)	-2.44714	2.7045	-0.904841	0.182775	0.331922
GCST90451295	Total triglycerides	Total_TG	Triglycerides		SZ_PGC_2022	SZ	null	sharing	q ~ beta(1,10)	0.476511	0.16711	2.85148	0.00217581	0.0129098
GCST90451295	Total triglycerides	Total_TG	Triglycerides		SZ_PGC_2022	SZ	null	causal	q ~ beta(1,10)	0.951721	0.965351	0.985881	0.162096	0.292924
GCST90451295	Total triglycerides	Total_TG	Triglycerides		SZ_PGC_2022	SZ	sharing	causal	q ~ beta(1,10)	0.47521	0.819928	0.579575	0.281101	0.417281
GCST90451295	Total triglycerides	Total_TG	Triglycerides		SZ_PGC_2022	SZ	null	sharing	q ~ beta(1,2)	0.462935	0.366469	1.26323	0.103253	0.212972
GCST90451295	Total triglycerides	Total_TG	Triglycerides		SZ_PGC_2022	SZ	null	causal	q ~ beta(1,2)	1.00788	0.991729	1.01629	0.154745	0.290734
GCST90451295	Total triglycerides	Total_TG	Triglycerides		SZ_PGC_2022	SZ	sharing	causal	q ~ beta(1,2)	0.54495	0.633151	0.860694	0.194703	0.453018
GCST90451295	Total triglycerides	Total_TG	Triglycerides		SZ_PGC_2022	SZ	null	sharing	q ~ beta(1,50)	0.468775	0.0701099	6.68629	1.14447e-11	1.69445e-10
GCST90451295	Total triglycerides	Total_TG	Triglycerides		SZ_PGC_2022	SZ	null	causal	q ~ beta(1,50)	0.734635	0.94269	0.779296	0.217903	0.349829
GCST90451295	Total triglycerides	Total_TG	Triglycerides		SZ_PGC_2022	SZ	sharing	causal	q ~ beta(1,50)	0.26586	0.901038	0.295059	0.383974	0.45234
GCST90451296	Tyrosine	Tyr	Amino acids	Aromatic amino acids	ADHD_PGC_2022	ADHD	null	sharing	q ~ beta(1,10)	-0.348053	0.982212	-0.354356	0.361536	0.431419
GCST90451296	Tyrosine	Tyr	Amino acids	Aromatic amino acids	ADHD_PGC_2022	ADHD	null	causal	q ~ beta(1,10)	-1.2905	2.40592	-0.536385	0.295846	0.402501
GCST90451296	Tyrosine	Tyr	Amino acids	Aromatic amino acids	ADHD_PGC_2022	ADHD	sharing	causal	q ~ beta(1,10)	-0.942446	1.64976	-0.571261	0.283911	0.418544
GCST90451296	Tyrosine	Tyr	Amino acids	Aromatic amino acids	ADHD_PGC_2022	ADHD	null	sharing	q ~ beta(1,2)	-1.02316	1.602	-0.638675	0.261517	0.365222
GCST90451296	Tyrosine	Tyr	Amino acids	Aromatic amino acids	ADHD_PGC_2022	ADHD	null	causal	q ~ beta(1,2)	-1.22783	2.45169	-0.500809	0.308253	0.413357
GCST90451296	Tyrosine	Tyr	Amino acids	Aromatic amino acids	ADHD_PGC_2022	ADHD	sharing	causal	q ~ beta(1,2)	-0.20467	0.987854	-0.207186	0.417932	0.498091
GCST90451296	Tyrosine	Tyr	Amino acids	Aromatic amino acids	ADHD_PGC_2022	ADHD	null	sharing	q ~ beta(1,50)	0.00577209	0.38979	0.0148082	0.494093	0.495308
GCST90451296	Tyrosine	Tyr	Amino acids	Aromatic amino acids	ADHD_PGC_2022	ADHD	null	causal	q ~ beta(1,50)	-1.59607	2.37621	-0.671686	0.250892	0.369253
GCST90451296	Tyrosine	Tyr	Amino acids	Aromatic amino acids	ADHD_PGC_2022	ADHD	sharing	causal	q ~ beta(1,50)	-1.60184	2.13156	-0.751488	0.22618	0.368953
GCST90451296	Tyrosine	Tyr	Amino acids	Aromatic amino acids	AN_PGC_2019	AN	null	sharing	q ~ beta(1,10)	0.529915	0.138847	3.81655	6.76653e-05	0.000709126
GCST90451296	Tyrosine	Tyr	Amino acids	Aromatic amino acids	AN_PGC_2019	AN	null	causal	q ~ beta(1,10)	1.40641	0.405416	3.46905	0.000261146	0.00332029
GCST90451296	Tyrosine	Tyr	Amino acids	Aromatic amino acids	AN_PGC_2019	AN	sharing	causal	q ~ beta(1,10)	0.876497	0.447765	1.95749	0.0251447	0.157968
GCST90451296	Tyrosine	Tyr	Amino acids	Aromatic amino acids	AN_PGC_2019	AN	null	sharing	q ~ beta(1,2)	0.724174	0.122045	5.93367	1.48121e-09	9.1835e-08
GCST90451296	Tyrosine	Tyr	Amino acids	Aromatic amino acids	AN_PGC_2019	AN	null	causal	q ~ beta(1,2)	1.51039	0.42935	3.51786	0.00021752	0.00276224
GCST90451296	Tyrosine	Tyr	Amino acids	Aromatic amino acids	AN_PGC_2019	AN	sharing	causal	q ~ beta(1,2)	0.786221	0.396849	1.98116	0.0237866	0.150126
GCST90451296	Tyrosine	Tyr	Amino acids	Aromatic amino acids	AN_PGC_2019	AN	null	sharing	q ~ beta(1,50)	0.412106	0.108101	3.81224	6.88575e-05	0.00033847
GCST90451296	Tyrosine	Tyr	Amino acids	Aromatic amino acids	AN_PGC_2019	AN	null	causal	q ~ beta(1,50)	1.28102	0.378399	3.38538	0.000355404	0.0041633
GCST90451296	Tyrosine	Tyr	Amino acids	Aromatic amino acids	AN_PGC_2019	AN	sharing	causal	q ~ beta(1,50)	0.868917	0.425005	2.04449	0.0204527	0.132441
GCST90451296	Tyrosine	Tyr	Amino acids	Aromatic amino acids	MDD_PGC_2025	MDD	null	sharing	q ~ beta(1,10)	0.500157	0.0839892	5.95501	1.30026e-09	5.87342e-08
GCST90451296	Tyrosine	Tyr	Amino acids	Aromatic amino acids	MDD_PGC_2025	MDD	null	causal	q ~ beta(1,10)	1.42028	0.33132	4.28674	9.06552e-06	0.000158721
GCST90451296	Tyrosine	Tyr	Amino acids	Aromatic amino acids	MDD_PGC_2025	MDD	sharing	causal	q ~ beta(1,10)	0.920128	0.294937	3.11974	0.000905044	0.0112394
GCST90451296	Tyrosine	Tyr	Amino acids	Aromatic amino acids	MDD_PGC_2025	MDD	null	sharing	q ~ beta(1,2)	0.65506	0.107096	6.11659	4.7798e-10	3.35861e-08
GCST90451296	Tyrosine	Tyr	Amino acids	Aromatic amino acids	MDD_PGC_2025	MDD	null	causal	q ~ beta(1,2)	1.51455	0.352209	4.30014	8.53432e-06	0.000172984
GCST90451296	Tyrosine	Tyr	Amino acids	Aromatic amino acids	MDD_PGC_2025	MDD	sharing	causal	q ~ beta(1,2)	0.859489	0.259534	3.31166	0.000463726	0.00555417
GCST90451296	Tyrosine	Tyr	Amino acids	Aromatic amino acids	MDD_PGC_2025	MDD	null	sharing	q ~ beta(1,50)	0.416722	0.0634229	6.57054	2.50668e-11	3.51595e-10
GCST90451296	Tyrosine	Tyr	Amino acids	Aromatic amino acids	MDD_PGC_2025	MDD	null	causal	q ~ beta(1,50)	1.31541	0.355801	3.69704	0.000109062	0.00147165
GCST90451296	Tyrosine	Tyr	Amino acids	Aromatic amino acids	MDD_PGC_2025	MDD	sharing	causal	q ~ beta(1,50)	0.898691	0.335887	2.67558	0.00373001	0.0393683
GCST90451297	Degree of unsaturation	Unsaturation	Fatty acids		ADHD_PGC_2022	ADHD	null	sharing	q ~ beta(1,2)	-12.181	4.50653	-2.70296	0.00343623	0.0283146
GCST90451297	Degree of unsaturation	Unsaturation	Fatty acids		ADHD_PGC_2022	ADHD	null	causal	q ~ beta(1,2)	-10.9605	5.48873	-1.99692	0.0229172	0.106879
GCST90451297	Degree of unsaturation	Unsaturation	Fatty acids		ADHD_PGC_2022	ADHD	sharing	causal	q ~ beta(1,2)	1.22045	2.0828	0.585963	0.27895	0.483931
GCST90451297	Degree of unsaturation	Unsaturation	Fatty acids		ADHD_PGC_2022	ADHD	null	sharing	q ~ beta(1,50)	-2.8242	1.44318	-1.95693	0.025178	0.0625634
GCST90451297	Degree of unsaturation	Unsaturation	Fatty acids		ADHD_PGC_2022	ADHD	null	causal	q ~ beta(1,50)	-10.925	5.59369	-1.95309	0.0254047	0.109641
GCST90451297	Degree of unsaturation	Unsaturation	Fatty acids		ADHD_PGC_2022	ADHD	sharing	causal	q ~ beta(1,50)	-8.10077	4.89661	-1.65436	0.0490271	0.18084
GCST90451297	Degree of unsaturation	Unsaturation	Fatty acids		AN_PGC_2019	AN	null	sharing	q ~ beta(1,10)	-4.79004	2.55761	-1.87286	0.0305442	0.0879277
GCST90451297	Degree of unsaturation	Unsaturation	Fatty acids		AN_PGC_2019	AN	null	causal	q ~ beta(1,10)	-7.10089	4.43937	-1.59953	0.0548517	0.159623
GCST90451297	Degree of unsaturation	Unsaturation	Fatty acids		AN_PGC_2019	AN	sharing	causal	q ~ beta(1,10)	-2.31085	2.85848	-0.808419	0.209425	0.382334
GCST90451297	Degree of unsaturation	Unsaturation	Fatty acids		AN_PGC_2019	AN	null	sharing	q ~ beta(1,2)	-7.20421	3.54731	-2.0309	0.0211328	0.0900742
GCST90451297	Degree of unsaturation	Unsaturation	Fatty acids		AN_PGC_2019	AN	null	causal	q ~ beta(1,2)	-6.67949	4.43682	-1.50547	0.0661018	0.178188
GCST90451297	Degree of unsaturation	Unsaturation	Fatty acids		AN_PGC_2019	AN	sharing	causal	q ~ beta(1,2)	0.524721	1.42769	0.367532	0.356611	0.498091
GCST90451297	Degree of unsaturation	Unsaturation	Fatty acids		BIP_PGC_2024	BIP	null	sharing	q ~ beta(1,10)	0.493099	0.127979	3.85297	5.83457e-05	0.000635849
GCST90451297	Degree of unsaturation	Unsaturation	Fatty acids		BIP_PGC_2024	BIP	null	causal	q ~ beta(1,10)	1.27074	0.75622	1.68038	0.0464415	0.143679
GCST90451297	Degree of unsaturation	Unsaturation	Fatty acids		BIP_PGC_2024	BIP	sharing	causal	q ~ beta(1,10)	0.777639	0.66276	1.17333	0.120331	0.320788
GCST90451297	Degree of unsaturation	Unsaturation	Fatty acids		BIP_PGC_2024	BIP	null	sharing	q ~ beta(1,2)	0.563516	0.268524	2.09857	0.0179273	0.0804059
GCST90451297	Degree of unsaturation	Unsaturation	Fatty acids		BIP_PGC_2024	BIP	null	causal	q ~ beta(1,2)	1.27661	0.66082	1.93185	0.0266889	0.115762
GCST90451297	Degree of unsaturation	Unsaturation	Fatty acids		BIP_PGC_2024	BIP	sharing	causal	q ~ beta(1,2)	0.71309	0.396352	1.79913	0.0359989	0.202903
GCST90451297	Degree of unsaturation	Unsaturation	Fatty acids		BIP_PGC_2024	BIP	null	sharing	q ~ beta(1,50)	0.3694	0.0510617	7.23438	2.33833e-13	4.22485e-12
GCST90451297	Degree of unsaturation	Unsaturation	Fatty acids		BIP_PGC_2024	BIP	null	causal	q ~ beta(1,50)	1.20121	0.630582	1.90493	0.0283948	0.114796
GCST90451297	Degree of unsaturation	Unsaturation	Fatty acids		BIP_PGC_2024	BIP	sharing	causal	q ~ beta(1,50)	0.831814	0.619904	1.34184	0.0898235	0.228525
GCST90451297	Degree of unsaturation	Unsaturation	Fatty acids		MDD_PGC_2025	MDD	null	sharing	q ~ beta(1,10)	-11.1442	3.19099	-3.49238	0.000239365	0.00201293
GCST90451297	Degree of unsaturation	Unsaturation	Fatty acids		MDD_PGC_2025	MDD	null	causal	q ~ beta(1,10)	-17.0361	5.02506	-3.39022	0.000349184	0.00419021
GCST90451297	Degree of unsaturation	Unsaturation	Fatty acids		MDD_PGC_2025	MDD	sharing	causal	q ~ beta(1,10)	-5.89189	2.08971	-2.81948	0.00240506	0.0256861
GCST90451297	Degree of unsaturation	Unsaturation	Fatty acids		MDD_PGC_2025	MDD	null	sharing	q ~ beta(1,2)	-15.8064	4.53146	-3.48816	0.000243183	0.00298041
GCST90451297	Degree of unsaturation	Unsaturation	Fatty acids		MDD_PGC_2025	MDD	null	causal	q ~ beta(1,2)	-16.9483	5.00099	-3.38898	0.000350764	0.00401854
GCST90451297	Degree of unsaturation	Unsaturation	Fatty acids		MDD_PGC_2025	MDD	sharing	causal	q ~ beta(1,2)	-1.14185	0.550134	-2.07558	0.0189665	0.124166
GCST90451297	Degree of unsaturation	Unsaturation	Fatty acids		OCD_PGC_2018	OCD	null	sharing	q ~ beta(1,10)	-0.00752347	0.992523	-0.00758015	0.496976	0.498376
GCST90451297	Degree of unsaturation	Unsaturation	Fatty acids		OCD_PGC_2018	OCD	null	causal	q ~ beta(1,10)	0.250601	1.52608	0.164212	0.434782	0.468739
GCST90451297	Degree of unsaturation	Unsaturation	Fatty acids		OCD_PGC_2018	OCD	sharing	causal	q ~ beta(1,10)	0.258124	0.717331	0.35984	0.359484	0.446062
GCST90451297	Degree of unsaturation	Unsaturation	Fatty acids		OCD_PGC_2018	OCD	null	sharing	q ~ beta(1,2)	0.0539885	1.19735	0.0450901	0.482018	0.493909
GCST90451297	Degree of unsaturation	Unsaturation	Fatty acids		OCD_PGC_2018	OCD	null	causal	q ~ beta(1,2)	0.424036	1.57847	0.268637	0.394105	0.448621
GCST90451297	Degree of unsaturation	Unsaturation	Fatty acids		OCD_PGC_2018	OCD	sharing	causal	q ~ beta(1,2)	0.370048	0.533091	0.694154	0.243793	0.471119
GCST90451297	Degree of unsaturation	Unsaturation	Fatty acids		OCD_PGC_2018	OCD	null	sharing	q ~ beta(1,50)	-0.0106985	0.453	-0.023617	0.490579	0.494289
GCST90451297	Degree of unsaturation	Unsaturation	Fatty acids		OCD_PGC_2018	OCD	null	causal	q ~ beta(1,50)	0.101964	1.34706	0.0756934	0.469832	0.487014
GCST90451297	Degree of unsaturation	Unsaturation	Fatty acids		OCD_PGC_2018	OCD	sharing	causal	q ~ beta(1,50)	0.112662	1.01351	0.111161	0.455744	0.490308
GCST90451297	Degree of unsaturation	Unsaturation	Fatty acids		PTSD_PGC_2024	PTSD	null	sharing	q ~ beta(1,50)	-2.56605	1.1899	-2.15652	0.0155215	0.042209
GCST90451297	Degree of unsaturation	Unsaturation	Fatty acids		PTSD_PGC_2024	PTSD	null	causal	q ~ beta(1,50)	-5.79093	4.89412	-1.18324	0.118356	0.246029
GCST90451297	Degree of unsaturation	Unsaturation	Fatty acids		PTSD_PGC_2024	PTSD	sharing	causal	q ~ beta(1,50)	-3.22488	4.3422	-0.742683	0.228837	0.370133
GCST90451297	Degree of unsaturation	Unsaturation	Fatty acids		SZ_PGC_2022	SZ	null	sharing	q ~ beta(1,10)	0.378381	0.256953	1.47257	0.070434	0.153728
GCST90451297	Degree of unsaturation	Unsaturation	Fatty acids		SZ_PGC_2022	SZ	null	causal	q ~ beta(1,10)	1.17743	0.910275	1.29349	0.0979206	0.214302
GCST90451297	Degree of unsaturation	Unsaturation	Fatty acids		SZ_PGC_2022	SZ	sharing	causal	q ~ beta(1,10)	0.799052	0.709577	1.1261	0.130063	0.327993
GCST90451297	Degree of unsaturation	Unsaturation	Fatty acids		SZ_PGC_2022	SZ	null	sharing	q ~ beta(1,2)	0.507283	0.518022	0.97927	0.163723	0.284065
GCST90451297	Degree of unsaturation	Unsaturation	Fatty acids		SZ_PGC_2022	SZ	null	causal	q ~ beta(1,2)	1.29338	0.95202	1.35856	0.0871432	0.203014
GCST90451297	Degree of unsaturation	Unsaturation	Fatty acids		SZ_PGC_2022	SZ	sharing	causal	q ~ beta(1,2)	0.786093	0.453574	1.73311	0.0415382	0.223374
GCST90451297	Degree of unsaturation	Unsaturation	Fatty acids		SZ_PGC_2022	SZ	null	sharing	q ~ beta(1,50)	0.376402	0.12208	3.08325	0.00102375	0.00393977
GCST90451297	Degree of unsaturation	Unsaturation	Fatty acids		SZ_PGC_2022	SZ	null	causal	q ~ beta(1,50)	1.10645	0.842664	1.31304	0.094585	0.211761
GCST90451297	Degree of unsaturation	Unsaturation	Fatty acids		SZ_PGC_2022	SZ	sharing	causal	q ~ beta(1,50)	0.730048	0.779515	0.936542	0.174497	0.323503
GCST90451298	Valine	Val	Amino acids	Branched-chain amino acids	ADHD_PGC_2022	ADHD	null	sharing	q ~ beta(1,10)	0.301411	0.613732	0.491112	0.311674	0.403737
GCST90451298	Valine	Val	Amino acids	Branched-chain amino acids	ADHD_PGC_2022	ADHD	null	causal	q ~ beta(1,10)	0.0790031	1.42033	0.0556229	0.477821	0.490686
GCST90451298	Valine	Val	Amino acids	Branched-chain amino acids	ADHD_PGC_2022	ADHD	sharing	causal	q ~ beta(1,10)	-0.222408	0.885055	-0.251293	0.400794	0.465084
GCST90451298	Valine	Val	Amino acids	Branched-chain amino acids	ADHD_PGC_2022	ADHD	null	sharing	q ~ beta(1,2)	0.222522	0.799728	0.278248	0.390411	0.447762
GCST90451298	Valine	Val	Amino acids	Branched-chain amino acids	ADHD_PGC_2022	ADHD	null	causal	q ~ beta(1,2)	0.4509	1.43914	0.313312	0.377022	0.441494
GCST90451298	Valine	Val	Amino acids	Branched-chain amino acids	ADHD_PGC_2022	ADHD	sharing	causal	q ~ beta(1,2)	0.228377	0.667083	0.342352	0.366043	0.498091
GCST90451298	Valine	Val	Amino acids	Branched-chain amino acids	ADHD_PGC_2022	ADHD	null	sharing	q ~ beta(1,50)	0.197603	0.321607	0.614424	0.269468	0.34075
GCST90451298	Valine	Val	Amino acids	Branched-chain amino acids	ADHD_PGC_2022	ADHD	null	causal	q ~ beta(1,50)	-0.0428553	1.32143	-0.0324311	0.487064	0.493002
GCST90451298	Valine	Val	Amino acids	Branched-chain amino acids	ADHD_PGC_2022	ADHD	sharing	causal	q ~ beta(1,50)	-0.240458	1.0828	-0.22207	0.41213	0.465392
GCST90451298	Valine	Val	Amino acids	Branched-chain amino acids	AN_PGC_2019	AN	null	sharing	q ~ beta(1,10)	-0.113239	0.779992	-0.145179	0.442285	0.473975
GCST90451298	Valine	Val	Amino acids	Branched-chain amino acids	AN_PGC_2019	AN	null	causal	q ~ beta(1,10)	-0.789234	2.10507	-0.374921	0.35386	0.429174
GCST90451298	Valine	Val	Amino acids	Branched-chain amino acids	AN_PGC_2019	AN	sharing	causal	q ~ beta(1,10)	-0.675996	1.41436	-0.477951	0.316343	0.431814
GCST90451298	Valine	Val	Amino acids	Branched-chain amino acids	AN_PGC_2019	AN	null	sharing	q ~ beta(1,2)	-0.514978	1.3548	-0.380115	0.35193	0.423418
GCST90451298	Valine	Val	Amino acids	Branched-chain amino acids	AN_PGC_2019	AN	null	causal	q ~ beta(1,2)	-0.607225	2.11242	-0.287454	0.386882	0.446142
GCST90451298	Valine	Val	Amino acids	Branched-chain amino acids	AN_PGC_2019	AN	sharing	causal	q ~ beta(1,2)	-0.0922472	0.798468	-0.11553	0.454012	0.498091
GCST90451298	Valine	Val	Amino acids	Branched-chain amino acids	AN_PGC_2019	AN	null	sharing	q ~ beta(1,50)	0.151503	0.358221	0.422931	0.336173	0.395105
GCST90451298	Valine	Val	Amino acids	Branched-chain amino acids	AN_PGC_2019	AN	null	causal	q ~ beta(1,50)	-0.957379	2.07236	-0.461975	0.32205	0.412131
GCST90451298	Valine	Val	Amino acids	Branched-chain amino acids	AN_PGC_2019	AN	sharing	causal	q ~ beta(1,50)	-1.10888	1.8185	-0.609778	0.271005	0.400265
GCST90451298	Valine	Val	Amino acids	Branched-chain amino acids	SZ_PGC_2022	SZ	null	sharing	q ~ beta(1,10)	0.239529	0.453499	0.528179	0.298688	0.394312
GCST90451298	Valine	Val	Amino acids	Branched-chain amino acids	SZ_PGC_2022	SZ	null	causal	q ~ beta(1,10)	0.134572	1.56877	0.0857823	0.46582	0.485361
GCST90451298	Valine	Val	Amino acids	Branched-chain amino acids	SZ_PGC_2022	SZ	sharing	causal	q ~ beta(1,10)	-0.104956	1.1634	-0.0902154	0.464058	0.489545
GCST90451298	Valine	Val	Amino acids	Branched-chain amino acids	SZ_PGC_2022	SZ	null	sharing	q ~ beta(1,2)	0.104044	0.879392	0.118314	0.452909	0.480144
GCST90451298	Valine	Val	Amino acids	Branched-chain amino acids	SZ_PGC_2022	SZ	null	causal	q ~ beta(1,2)	0.268535	1.65016	0.162733	0.435364	0.470896
GCST90451298	Valine	Val	Amino acids	Branched-chain amino acids	SZ_PGC_2022	SZ	sharing	causal	q ~ beta(1,2)	0.164491	0.794487	0.20704	0.417989	0.498091
GCST90451298	Valine	Val	Amino acids	Branched-chain amino acids	SZ_PGC_2022	SZ	null	sharing	q ~ beta(1,50)	0.325991	0.138146	2.35976	0.0091434	0.026925
GCST90451298	Valine	Val	Amino acids	Branched-chain amino acids	SZ_PGC_2022	SZ	null	causal	q ~ beta(1,50)	0.157898	1.53879	0.102612	0.459135	0.484029
GCST90451298	Valine	Val	Amino acids	Branched-chain amino acids	SZ_PGC_2022	SZ	sharing	causal	q ~ beta(1,50)	-0.168092	1.43855	-0.116848	0.45349	0.490063
GCST90451299	Cholesteryl esters in VLDL	VLDL_CE	Cholesteryl esters		ADHD_PGC_2022	ADHD	null	sharing	q ~ beta(1,10)	0.535825	0.319716	1.67594	0.0468749	0.119766
GCST90451299	Cholesteryl esters in VLDL	VLDL_CE	Cholesteryl esters		ADHD_PGC_2022	ADHD	null	causal	q ~ beta(1,10)	1.59277	0.415526	3.83313	6.32609e-05	0.000913009
GCST90451299	Cholesteryl esters in VLDL	VLDL_CE	Cholesteryl esters		ADHD_PGC_2022	ADHD	sharing	causal	q ~ beta(1,10)	1.05694	0.148813	7.10247	6.12752e-13	5.32849e-11
GCST90451299	Cholesteryl esters in VLDL	VLDL_CE	Cholesteryl esters		ADHD_PGC_2022	ADHD	null	sharing	q ~ beta(1,2)	0.711922	0.317678	2.24101	0.0125126	0.0619169
GCST90451299	Cholesteryl esters in VLDL	VLDL_CE	Cholesteryl esters		ADHD_PGC_2022	ADHD	null	causal	q ~ beta(1,2)	1.68058	0.376925	4.45867	4.12358e-06	9.24735e-05
GCST90451299	Cholesteryl esters in VLDL	VLDL_CE	Cholesteryl esters		ADHD_PGC_2022	ADHD	sharing	causal	q ~ beta(1,2)	0.968661	0.120569	8.0341	4.71356e-16	9.93619e-14
GCST90451299	Cholesteryl esters in VLDL	VLDL_CE	Cholesteryl esters		ADHD_PGC_2022	ADHD	null	sharing	q ~ beta(1,50)	0.374392	0.239354	1.56417	0.0588885	0.123597
GCST90451299	Cholesteryl esters in VLDL	VLDL_CE	Cholesteryl esters		ADHD_PGC_2022	ADHD	null	causal	q ~ beta(1,50)	1.35445	0.336458	4.0256	2.84155e-05	0.000452104
GCST90451299	Cholesteryl esters in VLDL	VLDL_CE	Cholesteryl esters		ADHD_PGC_2022	ADHD	sharing	causal	q ~ beta(1,50)	0.980053	0.152524	6.42558	6.56837e-11	3.33423e-09
GCST90451299	Cholesteryl esters in VLDL	VLDL_CE	Cholesteryl esters		AN_PGC_2019	AN	null	sharing	q ~ beta(1,10)	0.0843804	0.698246	0.120846	0.451906	0.479754
GCST90451299	Cholesteryl esters in VLDL	VLDL_CE	Cholesteryl esters		AN_PGC_2019	AN	null	causal	q ~ beta(1,10)	0.70244	1.41393	0.496799	0.309665	0.409817
GCST90451299	Cholesteryl esters in VLDL	VLDL_CE	Cholesteryl esters		AN_PGC_2019	AN	sharing	causal	q ~ beta(1,10)	0.618059	0.804682	0.768079	0.22122	0.38869
GCST90451299	Cholesteryl esters in VLDL	VLDL_CE	Cholesteryl esters		AN_PGC_2019	AN	null	sharing	q ~ beta(1,2)	0.0853876	1.07342	0.079547	0.468299	0.487234
GCST90451299	Cholesteryl esters in VLDL	VLDL_CE	Cholesteryl esters		AN_PGC_2019	AN	null	causal	q ~ beta(1,2)	0.686991	1.49279	0.460206	0.322684	0.421072
GCST90451299	Cholesteryl esters in VLDL	VLDL_CE	Cholesteryl esters		AN_PGC_2019	AN	sharing	causal	q ~ beta(1,2)	0.601603	0.443609	1.35616	0.0875246	0.334242
GCST90451299	Cholesteryl esters in VLDL	VLDL_CE	Cholesteryl esters		AN_PGC_2019	AN	null	sharing	q ~ beta(1,50)	0.203959	0.227766	0.895476	0.185266	0.266884
GCST90451299	Cholesteryl esters in VLDL	VLDL_CE	Cholesteryl esters		AN_PGC_2019	AN	null	causal	q ~ beta(1,50)	0.71494	1.30448	0.548065	0.291823	0.397627
GCST90451299	Cholesteryl esters in VLDL	VLDL_CE	Cholesteryl esters		AN_PGC_2019	AN	sharing	causal	q ~ beta(1,50)	0.51098	1.13636	0.449663	0.326477	0.425849
GCST90451299	Cholesteryl esters in VLDL	VLDL_CE	Cholesteryl esters		MDD_PGC_2025	MDD	null	sharing	q ~ beta(1,10)	0.493822	0.0832166	5.93418	1.47659e-09	6.06538e-08
GCST90451299	Cholesteryl esters in VLDL	VLDL_CE	Cholesteryl esters		MDD_PGC_2025	MDD	null	causal	q ~ beta(1,10)	1.38403	0.255819	5.41021	3.14753e-08	1.15916e-06
GCST90451299	Cholesteryl esters in VLDL	VLDL_CE	Cholesteryl esters		MDD_PGC_2025	MDD	sharing	causal	q ~ beta(1,10)	0.890211	0.215056	4.13945	1.74072e-05	0.000422521
GCST90451299	Cholesteryl esters in VLDL	VLDL_CE	Cholesteryl esters		MDD_PGC_2025	MDD	null	sharing	q ~ beta(1,2)	0.666579	0.11467	5.81303	3.06761e-09	1.61663e-07
GCST90451299	Cholesteryl esters in VLDL	VLDL_CE	Cholesteryl esters		MDD_PGC_2025	MDD	null	causal	q ~ beta(1,2)	1.52136	0.407637	3.73215	9.49263e-05	0.00140919
GCST90451299	Cholesteryl esters in VLDL	VLDL_CE	Cholesteryl esters		MDD_PGC_2025	MDD	sharing	causal	q ~ beta(1,2)	0.854783	0.304322	2.80881	0.00248625	0.0231904
GCST90451299	Cholesteryl esters in VLDL	VLDL_CE	Cholesteryl esters		MDD_PGC_2025	MDD	null	sharing	q ~ beta(1,50)	0.490822	0.0551787	8.89512	2.91772e-19	1.15196e-17
GCST90451299	Cholesteryl esters in VLDL	VLDL_CE	Cholesteryl esters		MDD_PGC_2025	MDD	null	causal	q ~ beta(1,50)	1.38947	0.286846	4.84394	6.36461e-07	1.50771e-05
GCST90451299	Cholesteryl esters in VLDL	VLDL_CE	Cholesteryl esters		MDD_PGC_2025	MDD	sharing	causal	q ~ beta(1,50)	0.898644	0.278721	3.22417	0.000631686	0.0099026
GCST90451299	Cholesteryl esters in VLDL	VLDL_CE	Cholesteryl esters		OCD_PGC_2018	OCD	null	sharing	q ~ beta(1,10)	0.258346	0.675361	0.38253	0.351034	0.426436
GCST90451299	Cholesteryl esters in VLDL	VLDL_CE	Cholesteryl esters		OCD_PGC_2018	OCD	null	causal	q ~ beta(1,10)	0.445644	1.44204	0.309036	0.378647	0.443902
GCST90451299	Cholesteryl esters in VLDL	VLDL_CE	Cholesteryl esters		OCD_PGC_2018	OCD	sharing	causal	q ~ beta(1,10)	0.187298	0.891178	0.210169	0.416768	0.471387
GCST90451299	Cholesteryl esters in VLDL	VLDL_CE	Cholesteryl esters		OCD_PGC_2018	OCD	null	sharing	q ~ beta(1,2)	0.185114	0.868089	0.213243	0.415569	0.459647
GCST90451299	Cholesteryl esters in VLDL	VLDL_CE	Cholesteryl esters		OCD_PGC_2018	OCD	null	causal	q ~ beta(1,2)	0.582573	1.48571	0.392116	0.347486	0.429294
GCST90451299	Cholesteryl esters in VLDL	VLDL_CE	Cholesteryl esters		OCD_PGC_2018	OCD	sharing	causal	q ~ beta(1,2)	0.397459	0.706489	0.562583	0.286859	0.490573
GCST90451299	Cholesteryl esters in VLDL	VLDL_CE	Cholesteryl esters		OCD_PGC_2018	OCD	null	sharing	q ~ beta(1,50)	0.146088	0.354757	0.411798	0.340244	0.396393
GCST90451299	Cholesteryl esters in VLDL	VLDL_CE	Cholesteryl esters		OCD_PGC_2018	OCD	null	causal	q ~ beta(1,50)	0.312275	1.38374	0.225675	0.410727	0.459478
GCST90451299	Cholesteryl esters in VLDL	VLDL_CE	Cholesteryl esters		OCD_PGC_2018	OCD	sharing	causal	q ~ beta(1,50)	0.166187	1.13072	0.146974	0.441576	0.483286
GCST90451299	Cholesteryl esters in VLDL	VLDL_CE	Cholesteryl esters		PTSD_PGC_2024	PTSD	null	sharing	q ~ beta(1,10)	0.487231	0.133877	3.6394	0.000136638	0.00131467
GCST90451299	Cholesteryl esters in VLDL	VLDL_CE	Cholesteryl esters		PTSD_PGC_2024	PTSD	null	causal	q ~ beta(1,10)	1.2418	0.811961	1.52938	0.0630849	0.171501
GCST90451299	Cholesteryl esters in VLDL	VLDL_CE	Cholesteryl esters		PTSD_PGC_2024	PTSD	sharing	causal	q ~ beta(1,10)	0.754568	0.703017	1.07333	0.141562	0.33338
GCST90451299	Cholesteryl esters in VLDL	VLDL_CE	Cholesteryl esters		PTSD_PGC_2024	PTSD	null	sharing	q ~ beta(1,2)	0.52342	0.317176	1.65025	0.0494455	0.143476
GCST90451299	Cholesteryl esters in VLDL	VLDL_CE	Cholesteryl esters		PTSD_PGC_2024	PTSD	null	causal	q ~ beta(1,2)	1.35939	0.821564	1.65463	0.0489996	0.153158
GCST90451299	Cholesteryl esters in VLDL	VLDL_CE	Cholesteryl esters		PTSD_PGC_2024	PTSD	sharing	causal	q ~ beta(1,2)	0.835966	0.507701	1.64657	0.0498231	0.251261
GCST90451299	Cholesteryl esters in VLDL	VLDL_CE	Cholesteryl esters		PTSD_PGC_2024	PTSD	null	sharing	q ~ beta(1,50)	0.438695	0.058627	7.48282	3.63735e-14	7.91308e-13
GCST90451299	Cholesteryl esters in VLDL	VLDL_CE	Cholesteryl esters		PTSD_PGC_2024	PTSD	null	causal	q ~ beta(1,50)	1.1223	0.739807	1.51701	0.0646316	0.170961
GCST90451299	Cholesteryl esters in VLDL	VLDL_CE	Cholesteryl esters		PTSD_PGC_2024	PTSD	sharing	causal	q ~ beta(1,50)	0.683603	0.711287	0.961079	0.168256	0.320863
GCST90451300	VLDL cholesterol	VLDL_C	Cholesterol		ADHD_PGC_2022	ADHD	null	sharing	q ~ beta(1,10)	0.0366127	0.931965	0.0392855	0.484331	0.494518
GCST90451300	VLDL cholesterol	VLDL_C	Cholesterol		ADHD_PGC_2022	ADHD	null	causal	q ~ beta(1,10)	0.8144	1.44327	0.564275	0.286283	0.397242
GCST90451300	VLDL cholesterol	VLDL_C	Cholesterol		ADHD_PGC_2022	ADHD	sharing	causal	q ~ beta(1,10)	0.777788	0.690365	1.12663	0.129949	0.327993
GCST90451300	VLDL cholesterol	VLDL_C	Cholesterol		ADHD_PGC_2022	ADHD	null	sharing	q ~ beta(1,2)	0.131496	1.13104	0.116261	0.453723	0.480144
GCST90451300	VLDL cholesterol	VLDL_C	Cholesterol		ADHD_PGC_2022	ADHD	null	causal	q ~ beta(1,2)	1.23015	1.41829	0.867344	0.192877	0.327598
GCST90451300	VLDL cholesterol	VLDL_C	Cholesterol		ADHD_PGC_2022	ADHD	sharing	causal	q ~ beta(1,2)	1.09865	0.407835	2.69386	0.00353152	0.0315442
GCST90451300	VLDL cholesterol	VLDL_C	Cholesterol		ADHD_PGC_2022	ADHD	null	sharing	q ~ beta(1,50)	-0.0285996	0.49083	-0.0582678	0.476768	0.48542
GCST90451300	VLDL cholesterol	VLDL_C	Cholesterol		ADHD_PGC_2022	ADHD	null	causal	q ~ beta(1,50)	0.665041	1.3795	0.482088	0.314872	0.409223
GCST90451300	VLDL cholesterol	VLDL_C	Cholesterol		ADHD_PGC_2022	ADHD	sharing	causal	q ~ beta(1,50)	0.69364	1.0579	0.655676	0.256016	0.390037
GCST90451300	VLDL cholesterol	VLDL_C	Cholesterol		AN_PGC_2019	AN	null	sharing	q ~ beta(1,10)	0.401996	0.361679	1.11147	0.133183	0.236277
GCST90451300	VLDL cholesterol	VLDL_C	Cholesterol		AN_PGC_2019	AN	null	causal	q ~ beta(1,10)	0.855001	1.13611	0.752568	0.225855	0.359315
GCST90451300	VLDL cholesterol	VLDL_C	Cholesterol		AN_PGC_2019	AN	sharing	causal	q ~ beta(1,10)	0.453005	0.817278	0.554285	0.289692	0.419798
GCST90451300	VLDL cholesterol	VLDL_C	Cholesterol		AN_PGC_2019	AN	null	sharing	q ~ beta(1,2)	0.477511	0.604624	0.789764	0.214833	0.336454
GCST90451300	VLDL cholesterol	VLDL_C	Cholesterol		AN_PGC_2019	AN	null	causal	q ~ beta(1,2)	0.977161	1.17257	0.833348	0.202324	0.334795
GCST90451300	VLDL cholesterol	VLDL_C	Cholesterol		AN_PGC_2019	AN	sharing	causal	q ~ beta(1,2)	0.49965	0.595197	0.839471	0.200602	0.456408
GCST90451300	VLDL cholesterol	VLDL_C	Cholesterol		AN_PGC_2019	AN	null	sharing	q ~ beta(1,50)	0.32752	0.161271	2.03087	0.0211342	0.0537687
GCST90451300	VLDL cholesterol	VLDL_C	Cholesterol		AN_PGC_2019	AN	null	causal	q ~ beta(1,50)	0.720575	1.04164	0.691766	0.244542	0.367678
GCST90451300	VLDL cholesterol	VLDL_C	Cholesterol		AN_PGC_2019	AN	sharing	causal	q ~ beta(1,50)	0.393055	0.92473	0.425048	0.335401	0.428524
GCST90451300	VLDL cholesterol	VLDL_C	Cholesterol		MDD_PGC_2025	MDD	null	sharing	q ~ beta(1,10)	0.523668	0.0752695	6.95725	1.73493e-12	1.32351e-10
GCST90451300	VLDL cholesterol	VLDL_C	Cholesterol		MDD_PGC_2025	MDD	null	causal	q ~ beta(1,10)	1.56577	0.287318	5.44961	2.524e-08	9.62727e-07
GCST90451300	VLDL cholesterol	VLDL_C	Cholesterol		MDD_PGC_2025	MDD	sharing	causal	q ~ beta(1,10)	1.0421	0.246872	4.22123	1.21488e-05	0.000316461
GCST90451300	VLDL cholesterol	VLDL_C	Cholesterol		MDD_PGC_2025	MDD	null	sharing	q ~ beta(1,2)	0.681023	0.110096	6.1857	3.09134e-10	2.50637e-08
GCST90451300	VLDL cholesterol	VLDL_C	Cholesterol		MDD_PGC_2025	MDD	null	causal	q ~ beta(1,2)	1.63064	0.287747	5.66691	7.26993e-09	3.64881e-07
GCST90451300	VLDL cholesterol	VLDL_C	Cholesterol		MDD_PGC_2025	MDD	sharing	causal	q ~ beta(1,2)	0.949612	0.183113	5.18594	1.07463e-07	5.14847e-06
GCST90451300	VLDL cholesterol	VLDL_C	Cholesterol		MDD_PGC_2025	MDD	null	sharing	q ~ beta(1,50)	0.516598	0.0581545	8.88319	3.24858e-19	1.19413e-17
GCST90451300	VLDL cholesterol	VLDL_C	Cholesterol		MDD_PGC_2025	MDD	null	causal	q ~ beta(1,50)	1.39875	0.272379	5.13532	1.40836e-07	3.75327e-06
GCST90451300	VLDL cholesterol	VLDL_C	Cholesterol		MDD_PGC_2025	MDD	sharing	causal	q ~ beta(1,50)	0.882157	0.245219	3.59743	0.000160689	0.0028549
GCST90451300	VLDL cholesterol	VLDL_C	Cholesterol		OCD_PGC_2018	OCD	null	sharing	q ~ beta(1,10)	0.0672777	0.827088	0.0813429	0.467585	0.488153
GCST90451300	VLDL cholesterol	VLDL_C	Cholesterol		OCD_PGC_2018	OCD	null	causal	q ~ beta(1,10)	0.314688	1.54195	0.204085	0.419144	0.463883
GCST90451300	VLDL cholesterol	VLDL_C	Cholesterol		OCD_PGC_2018	OCD	sharing	causal	q ~ beta(1,10)	0.24741	0.863563	0.286499	0.387248	0.456921
GCST90451300	VLDL cholesterol	VLDL_C	Cholesterol		OCD_PGC_2018	OCD	null	sharing	q ~ beta(1,2)	-0.0167537	1.05974	-0.0158093	0.493693	0.4989
GCST90451300	VLDL cholesterol	VLDL_C	Cholesterol		OCD_PGC_2018	OCD	null	causal	q ~ beta(1,2)	0.489852	1.55448	0.315123	0.376334	0.441494
GCST90451300	VLDL cholesterol	VLDL_C	Cholesterol		OCD_PGC_2018	OCD	sharing	causal	q ~ beta(1,2)	0.506606	0.566878	0.893677	0.185747	0.443683
GCST90451300	VLDL cholesterol	VLDL_C	Cholesterol		OCD_PGC_2018	OCD	null	sharing	q ~ beta(1,50)	0.10107	0.353948	0.285551	0.387611	0.429728
GCST90451300	VLDL cholesterol	VLDL_C	Cholesterol		OCD_PGC_2018	OCD	null	causal	q ~ beta(1,50)	0.151921	1.49428	0.101669	0.45951	0.484029
GCST90451300	VLDL cholesterol	VLDL_C	Cholesterol		OCD_PGC_2018	OCD	sharing	causal	q ~ beta(1,50)	0.0508508	1.23887	0.0410462	0.48363	0.49696
GCST90451300	VLDL cholesterol	VLDL_C	Cholesterol		PTSD_PGC_2024	PTSD	null	sharing	q ~ beta(1,10)	0.488043	0.148001	3.29757	0.000487627	0.00374359
GCST90451300	VLDL cholesterol	VLDL_C	Cholesterol		PTSD_PGC_2024	PTSD	null	causal	q ~ beta(1,10)	1.13825	0.766527	1.48495	0.0687789	0.178291
GCST90451300	VLDL cholesterol	VLDL_C	Cholesterol		PTSD_PGC_2024	PTSD	sharing	causal	q ~ beta(1,10)	0.650209	0.644462	1.00892	0.156507	0.346342
GCST90451300	VLDL cholesterol	VLDL_C	Cholesterol		PTSD_PGC_2024	PTSD	null	sharing	q ~ beta(1,2)	0.517436	0.320153	1.61621	0.0530243	0.146711
GCST90451300	VLDL cholesterol	VLDL_C	Cholesterol		PTSD_PGC_2024	PTSD	null	causal	q ~ beta(1,2)	1.32302	0.743586	1.77924	0.0376	0.135866
GCST90451300	VLDL cholesterol	VLDL_C	Cholesterol		PTSD_PGC_2024	PTSD	sharing	causal	q ~ beta(1,2)	0.805585	0.425384	1.89378	0.029127	0.173782
GCST90451300	VLDL cholesterol	VLDL_C	Cholesterol		PTSD_PGC_2024	PTSD	null	sharing	q ~ beta(1,50)	0.431676	0.0588066	7.3406	1.06316e-13	2.06059e-12
GCST90451300	VLDL cholesterol	VLDL_C	Cholesterol		PTSD_PGC_2024	PTSD	null	causal	q ~ beta(1,50)	1.15897	0.745101	1.55546	0.0599185	0.163712
GCST90451300	VLDL cholesterol	VLDL_C	Cholesterol		PTSD_PGC_2024	PTSD	sharing	causal	q ~ beta(1,50)	0.727298	0.734563	0.990109	0.16106	0.31345
GCST90451300	VLDL cholesterol	VLDL_C	Cholesterol		SZ_PGC_2022	SZ	null	sharing	q ~ beta(1,10)	0.580786	0.12335	4.70842	1.2482e-06	2.46866e-05
GCST90451300	VLDL cholesterol	VLDL_C	Cholesterol		SZ_PGC_2022	SZ	null	causal	q ~ beta(1,10)	1.46587	0.210142	6.97563	1.52256e-12	1.25085e-10
GCST90451300	VLDL cholesterol	VLDL_C	Cholesterol		SZ_PGC_2022	SZ	sharing	causal	q ~ beta(1,10)	0.885082	0.132564	6.67666	1.22226e-11	7.25209e-10
GCST90451300	VLDL cholesterol	VLDL_C	Cholesterol		SZ_PGC_2022	SZ	null	sharing	q ~ beta(1,2)	0.644002	0.123343	5.22121	8.88771e-08	2.67647e-06
GCST90451300	VLDL cholesterol	VLDL_C	Cholesterol		SZ_PGC_2022	SZ	null	causal	q ~ beta(1,2)	1.46427	0.241007	6.07562	6.17567e-10	4.06822e-08
GCST90451300	VLDL cholesterol	VLDL_C	Cholesterol		SZ_PGC_2022	SZ	sharing	causal	q ~ beta(1,2)	0.820264	0.141862	5.78211	3.68837e-09	2.22841e-07
GCST90451300	VLDL cholesterol	VLDL_C	Cholesterol		SZ_PGC_2022	SZ	null	sharing	q ~ beta(1,50)	0.509822	0.0973161	5.23882	8.08021e-08	6.78228e-07
GCST90451300	VLDL cholesterol	VLDL_C	Cholesterol		SZ_PGC_2022	SZ	null	causal	q ~ beta(1,50)	1.41707	0.191771	7.38939	7.3753e-14	4.91379e-12
GCST90451300	VLDL cholesterol	VLDL_C	Cholesterol		SZ_PGC_2022	SZ	sharing	causal	q ~ beta(1,50)	0.907247	0.136121	6.66498	1.32347e-11	8.29892e-10
GCST90451301	Free cholesterol in VLDL	VLDL_FC	Free cholesterol		ADHD_PGC_2022	ADHD	null	sharing	q ~ beta(1,10)	0.190999	0.776252	0.246052	0.402821	0.45438
GCST90451301	Free cholesterol in VLDL	VLDL_FC	Free cholesterol		ADHD_PGC_2022	ADHD	null	causal	q ~ beta(1,10)	0.596091	1.41146	0.422323	0.336395	0.421241
GCST90451301	Free cholesterol in VLDL	VLDL_FC	Free cholesterol		ADHD_PGC_2022	ADHD	sharing	causal	q ~ beta(1,10)	0.405092	0.778813	0.520141	0.301483	0.428251
GCST90451301	Free cholesterol in VLDL	VLDL_FC	Free cholesterol		ADHD_PGC_2022	ADHD	null	sharing	q ~ beta(1,2)	0.214614	1.03088	0.208186	0.417542	0.459863
GCST90451301	Free cholesterol in VLDL	VLDL_FC	Free cholesterol		ADHD_PGC_2022	ADHD	null	causal	q ~ beta(1,2)	0.728364	1.54991	0.46994	0.319199	0.421072
GCST90451301	Free cholesterol in VLDL	VLDL_FC	Free cholesterol		ADHD_PGC_2022	ADHD	sharing	causal	q ~ beta(1,2)	0.51375	0.572394	0.897547	0.184714	0.443156
GCST90451301	Free cholesterol in VLDL	VLDL_FC	Free cholesterol		ADHD_PGC_2022	ADHD	null	sharing	q ~ beta(1,50)	0.130509	0.347708	0.375341	0.353703	0.404992
GCST90451301	Free cholesterol in VLDL	VLDL_FC	Free cholesterol		ADHD_PGC_2022	ADHD	null	causal	q ~ beta(1,50)	0.65582	1.37825	0.475833	0.317097	0.409464
GCST90451301	Free cholesterol in VLDL	VLDL_FC	Free cholesterol		ADHD_PGC_2022	ADHD	sharing	causal	q ~ beta(1,50)	0.52531	1.15218	0.455929	0.324221	0.425639
GCST90451301	Free cholesterol in VLDL	VLDL_FC	Free cholesterol		AN_PGC_2019	AN	null	sharing	q ~ beta(1,10)	-0.172254	0.684278	-0.251731	0.400625	0.454017
GCST90451301	Free cholesterol in VLDL	VLDL_FC	Free cholesterol		AN_PGC_2019	AN	null	causal	q ~ beta(1,10)	-0.999418	2.17665	-0.459154	0.323062	0.415846
GCST90451301	Free cholesterol in VLDL	VLDL_FC	Free cholesterol		AN_PGC_2019	AN	sharing	causal	q ~ beta(1,10)	-0.827165	1.5803	-0.523423	0.30034	0.428251
GCST90451301	Free cholesterol in VLDL	VLDL_FC	Free cholesterol		AN_PGC_2019	AN	null	sharing	q ~ beta(1,2)	-0.640758	1.4088	-0.454825	0.324618	0.408778
GCST90451301	Free cholesterol in VLDL	VLDL_FC	Free cholesterol		AN_PGC_2019	AN	null	causal	q ~ beta(1,2)	-0.825425	2.1831	-0.378098	0.352679	0.431234
GCST90451301	Free cholesterol in VLDL	VLDL_FC	Free cholesterol		AN_PGC_2019	AN	sharing	causal	q ~ beta(1,2)	-0.184667	0.817054	-0.226016	0.410594	0.498091
GCST90451301	Free cholesterol in VLDL	VLDL_FC	Free cholesterol		AN_PGC_2019	AN	null	sharing	q ~ beta(1,50)	0.234788	0.218552	1.07429	0.141347	0.220932
GCST90451301	Free cholesterol in VLDL	VLDL_FC	Free cholesterol		AN_PGC_2019	AN	null	causal	q ~ beta(1,50)	-1.01211	2.12302	-0.476728	0.316778	0.409464
GCST90451301	Free cholesterol in VLDL	VLDL_FC	Free cholesterol		AN_PGC_2019	AN	sharing	causal	q ~ beta(1,50)	-1.24689	1.96552	-0.634383	0.262915	0.394188
GCST90451301	Free cholesterol in VLDL	VLDL_FC	Free cholesterol		MDD_PGC_2025	MDD	null	sharing	q ~ beta(1,10)	0.54326	0.141678	3.83447	6.29165e-05	0.000671949
GCST90451301	Free cholesterol in VLDL	VLDL_FC	Free cholesterol		MDD_PGC_2025	MDD	null	causal	q ~ beta(1,10)	1.32772	0.669753	1.98241	0.0237168	0.104962
GCST90451301	Free cholesterol in VLDL	VLDL_FC	Free cholesterol		MDD_PGC_2025	MDD	sharing	causal	q ~ beta(1,10)	0.784462	0.559336	1.40249	0.0803847	0.296482
GCST90451301	Free cholesterol in VLDL	VLDL_FC	Free cholesterol		MDD_PGC_2025	MDD	null	sharing	q ~ beta(1,2)	0.574468	0.25614	2.24279	0.0124552	0.0619169
GCST90451301	Free cholesterol in VLDL	VLDL_FC	Free cholesterol		MDD_PGC_2025	MDD	null	causal	q ~ beta(1,2)	1.52633	0.653076	2.33714	0.00971584	0.0609393
GCST90451301	Free cholesterol in VLDL	VLDL_FC	Free cholesterol		MDD_PGC_2025	MDD	sharing	causal	q ~ beta(1,2)	0.951866	0.403155	2.36104	0.00911187	0.0685994
GCST90451301	Free cholesterol in VLDL	VLDL_FC	Free cholesterol		MDD_PGC_2025	MDD	null	sharing	q ~ beta(1,50)	0.488389	0.0822241	5.93974	1.42741e-09	1.65393e-08
GCST90451301	Free cholesterol in VLDL	VLDL_FC	Free cholesterol		MDD_PGC_2025	MDD	null	causal	q ~ beta(1,50)	1.16998	0.602171	1.94294	0.0260115	0.110867
GCST90451301	Free cholesterol in VLDL	VLDL_FC	Free cholesterol		MDD_PGC_2025	MDD	sharing	causal	q ~ beta(1,50)	0.681595	0.560198	1.2167	0.111859	0.259785
GCST90451301	Free cholesterol in VLDL	VLDL_FC	Free cholesterol		OCD_PGC_2018	OCD	null	sharing	q ~ beta(1,10)	-0.688725	1.25745	-0.547716	0.291943	0.389764
GCST90451301	Free cholesterol in VLDL	VLDL_FC	Free cholesterol		OCD_PGC_2018	OCD	null	causal	q ~ beta(1,10)	-1.2533	2.35052	-0.533203	0.296946	0.402972
GCST90451301	Free cholesterol in VLDL	VLDL_FC	Free cholesterol		OCD_PGC_2018	OCD	sharing	causal	q ~ beta(1,10)	-0.56458	1.34793	-0.418851	0.337663	0.437563
GCST90451301	Free cholesterol in VLDL	VLDL_FC	Free cholesterol		OCD_PGC_2018	OCD	null	sharing	q ~ beta(1,2)	-1.0683	1.75414	-0.609015	0.271257	0.373732
GCST90451301	Free cholesterol in VLDL	VLDL_FC	Free cholesterol		OCD_PGC_2018	OCD	null	causal	q ~ beta(1,2)	-1.01951	2.42032	-0.421229	0.336794	0.424289
GCST90451301	Free cholesterol in VLDL	VLDL_FC	Free cholesterol		OCD_PGC_2018	OCD	sharing	causal	q ~ beta(1,2)	0.0487891	0.772676	0.063143	0.474826	0.498091
GCST90451301	Free cholesterol in VLDL	VLDL_FC	Free cholesterol		OCD_PGC_2018	OCD	null	sharing	q ~ beta(1,50)	-0.196198	0.543001	-0.361322	0.358929	0.407909
GCST90451301	Free cholesterol in VLDL	VLDL_FC	Free cholesterol		OCD_PGC_2018	OCD	null	causal	q ~ beta(1,50)	-1.34945	2.35856	-0.572152	0.28361	0.391616
GCST90451301	Free cholesterol in VLDL	VLDL_FC	Free cholesterol		OCD_PGC_2018	OCD	sharing	causal	q ~ beta(1,50)	-1.15325	1.98327	-0.581491	0.280455	0.405044
GCST90451301	Free cholesterol in VLDL	VLDL_FC	Free cholesterol		PTSD_PGC_2024	PTSD	null	sharing	q ~ beta(1,10)	0.509304	0.172596	2.95085	0.00158451	0.00989622
GCST90451301	Free cholesterol in VLDL	VLDL_FC	Free cholesterol		PTSD_PGC_2024	PTSD	null	causal	q ~ beta(1,10)	1.57019	0.522623	3.00443	0.00133038	0.0131483
GCST90451301	Free cholesterol in VLDL	VLDL_FC	Free cholesterol		PTSD_PGC_2024	PTSD	sharing	causal	q ~ beta(1,10)	1.06088	0.400983	2.6457	0.00407606	0.0410683
GCST90451301	Free cholesterol in VLDL	VLDL_FC	Free cholesterol		PTSD_PGC_2024	PTSD	null	sharing	q ~ beta(1,2)	0.613496	0.247349	2.48028	0.00656391	0.044066
GCST90451301	Free cholesterol in VLDL	VLDL_FC	Free cholesterol		PTSD_PGC_2024	PTSD	null	causal	q ~ beta(1,2)	1.59074	0.534832	2.97427	0.00146842	0.0143212
GCST90451301	Free cholesterol in VLDL	VLDL_FC	Free cholesterol		PTSD_PGC_2024	PTSD	sharing	causal	q ~ beta(1,2)	0.97724	0.298684	3.27181	0.000534301	0.00623377
GCST90451301	Free cholesterol in VLDL	VLDL_FC	Free cholesterol		PTSD_PGC_2024	PTSD	null	sharing	q ~ beta(1,50)	0.397396	0.0860646	4.61742	1.94274e-06	1.23272e-05
GCST90451301	Free cholesterol in VLDL	VLDL_FC	Free cholesterol		PTSD_PGC_2024	PTSD	null	causal	q ~ beta(1,50)	1.42944	0.502346	2.84552	0.00221694	0.0201988
GCST90451301	Free cholesterol in VLDL	VLDL_FC	Free cholesterol		PTSD_PGC_2024	PTSD	sharing	causal	q ~ beta(1,50)	1.03204	0.471287	2.18983	0.0142682	0.103469
GCST90451301	Free cholesterol in VLDL	VLDL_FC	Free cholesterol		SZ_PGC_2022	SZ	null	sharing	q ~ beta(1,10)	0.572971	0.175839	3.2585	0.000560005	0.00418241
GCST90451301	Free cholesterol in VLDL	VLDL_FC	Free cholesterol		SZ_PGC_2022	SZ	null	causal	q ~ beta(1,10)	1.46754	0.296088	4.95643	3.59006e-07	9.58547e-06
GCST90451301	Free cholesterol in VLDL	VLDL_FC	Free cholesterol		SZ_PGC_2022	SZ	sharing	causal	q ~ beta(1,10)	0.894568	0.164942	5.42352	2.92186e-08	1.07605e-06
GCST90451301	Free cholesterol in VLDL	VLDL_FC	Free cholesterol		SZ_PGC_2022	SZ	null	sharing	q ~ beta(1,2)	0.622345	0.164908	3.7739	8.03591e-05	0.00116156
GCST90451301	Free cholesterol in VLDL	VLDL_FC	Free cholesterol		SZ_PGC_2022	SZ	null	causal	q ~ beta(1,2)	1.4763	0.329832	4.47592	3.8042e-06	8.91029e-05
GCST90451301	Free cholesterol in VLDL	VLDL_FC	Free cholesterol		SZ_PGC_2022	SZ	sharing	causal	q ~ beta(1,2)	0.853957	0.178971	4.77148	9.14365e-07	3.01169e-05
GCST90451301	Free cholesterol in VLDL	VLDL_FC	Free cholesterol		SZ_PGC_2022	SZ	null	sharing	q ~ beta(1,50)	0.427939	0.119682	3.57563	0.000174695	0.000806168
GCST90451301	Free cholesterol in VLDL	VLDL_FC	Free cholesterol		SZ_PGC_2022	SZ	null	causal	q ~ beta(1,50)	1.36437	0.290841	4.6911	1.3587e-06	2.95586e-05
GCST90451301	Free cholesterol in VLDL	VLDL_FC	Free cholesterol		SZ_PGC_2022	SZ	sharing	causal	q ~ beta(1,50)	0.936427	0.21737	4.30799	8.23728e-06	0.0002257
GCST90451302	Total lipids in VLDL	VLDL_L	Total lipids		ADHD_PGC_2022	ADHD	null	sharing	q ~ beta(1,10)	-0.612607	1.15098	-0.53225	0.297276	0.394312
GCST90451302	Total lipids in VLDL	VLDL_L	Total lipids		ADHD_PGC_2022	ADHD	null	causal	q ~ beta(1,10)	-1.51974	2.54229	-0.597783	0.274992	0.390359
GCST90451302	Total lipids in VLDL	VLDL_L	Total lipids		ADHD_PGC_2022	ADHD	sharing	causal	q ~ beta(1,10)	-0.907131	1.62018	-0.559895	0.287775	0.419798
GCST90451302	Total lipids in VLDL	VLDL_L	Total lipids		ADHD_PGC_2022	ADHD	null	sharing	q ~ beta(1,2)	-1.36909	1.8305	-0.747933	0.22725	0.346043
GCST90451302	Total lipids in VLDL	VLDL_L	Total lipids		ADHD_PGC_2022	ADHD	null	causal	q ~ beta(1,2)	-1.51255	2.59768	-0.582271	0.280192	0.394289
GCST90451302	Total lipids in VLDL	VLDL_L	Total lipids		ADHD_PGC_2022	ADHD	sharing	causal	q ~ beta(1,2)	-0.143465	0.861269	-0.166573	0.433853	0.498091
GCST90451302	Total lipids in VLDL	VLDL_L	Total lipids		ADHD_PGC_2022	ADHD	null	sharing	q ~ beta(1,50)	-0.0983427	0.524316	-0.187564	0.425609	0.455522
GCST90451302	Total lipids in VLDL	VLDL_L	Total lipids		ADHD_PGC_2022	ADHD	null	causal	q ~ beta(1,50)	-1.83698	2.53914	-0.723464	0.234697	0.364876
GCST90451302	Total lipids in VLDL	VLDL_L	Total lipids		ADHD_PGC_2022	ADHD	sharing	causal	q ~ beta(1,50)	-1.73864	2.22119	-0.782751	0.216887	0.36082
GCST90451302	Total lipids in VLDL	VLDL_L	Total lipids		AN_PGC_2019	AN	null	sharing	q ~ beta(1,10)	-1.2992	1.29379	-1.00418	0.157646	0.262458
GCST90451302	Total lipids in VLDL	VLDL_L	Total lipids		AN_PGC_2019	AN	null	causal	q ~ beta(1,10)	-3.42943	3.04003	-1.12809	0.129641	0.260747
GCST90451302	Total lipids in VLDL	VLDL_L	Total lipids		AN_PGC_2019	AN	sharing	causal	q ~ beta(1,10)	-2.13023	1.91202	-1.11412	0.132613	0.328818
GCST90451302	Total lipids in VLDL	VLDL_L	Total lipids		AN_PGC_2019	AN	null	sharing	q ~ beta(1,2)	-2.87588	2.30263	-1.24895	0.105841	0.217035
GCST90451302	Total lipids in VLDL	VLDL_L	Total lipids		AN_PGC_2019	AN	null	causal	q ~ beta(1,2)	-3.29612	3.02276	-1.09043	0.137761	0.270391
GCST90451302	Total lipids in VLDL	VLDL_L	Total lipids		AN_PGC_2019	AN	sharing	causal	q ~ beta(1,2)	-0.420235	0.788735	-0.532796	0.297087	0.496953
GCST90451302	Total lipids in VLDL	VLDL_L	Total lipids		AN_PGC_2019	AN	null	sharing	q ~ beta(1,50)	-0.174603	0.403248	-0.432992	0.33251	0.392097
GCST90451302	Total lipids in VLDL	VLDL_L	Total lipids		AN_PGC_2019	AN	null	causal	q ~ beta(1,50)	-3.44984	3.02851	-1.13912	0.127327	0.256994
GCST90451302	Total lipids in VLDL	VLDL_L	Total lipids		AN_PGC_2019	AN	sharing	causal	q ~ beta(1,50)	-3.27524	2.72224	-1.20314	0.114461	0.264103
GCST90451302	Total lipids in VLDL	VLDL_L	Total lipids		MDD_PGC_2025	MDD	null	sharing	q ~ beta(1,10)	0.0948083	0.607364	0.156098	0.437978	0.472008
GCST90451302	Total lipids in VLDL	VLDL_L	Total lipids		MDD_PGC_2025	MDD	null	causal	q ~ beta(1,10)	-0.379223	1.9113	-0.198412	0.421362	0.464266
GCST90451302	Total lipids in VLDL	VLDL_L	Total lipids		MDD_PGC_2025	MDD	sharing	causal	q ~ beta(1,10)	-0.474031	1.39721	-0.339269	0.367204	0.447593
GCST90451302	Total lipids in VLDL	VLDL_L	Total lipids		MDD_PGC_2025	MDD	null	sharing	q ~ beta(1,2)	-0.247441	1.16328	-0.21271	0.415776	0.459647
GCST90451302	Total lipids in VLDL	VLDL_L	Total lipids		MDD_PGC_2025	MDD	null	causal	q ~ beta(1,2)	-0.240962	1.87798	-0.128309	0.448952	0.478459
GCST90451302	Total lipids in VLDL	VLDL_L	Total lipids		MDD_PGC_2025	MDD	sharing	causal	q ~ beta(1,2)	0.00647886	0.744556	0.00870164	0.496529	0.498091
GCST90451302	Total lipids in VLDL	VLDL_L	Total lipids		MDD_PGC_2025	MDD	null	sharing	q ~ beta(1,50)	0.256589	0.234108	1.09603	0.136533	0.217555
GCST90451302	Total lipids in VLDL	VLDL_L	Total lipids		MDD_PGC_2025	MDD	null	causal	q ~ beta(1,50)	-0.496675	1.88238	-0.263854	0.395946	0.452874
GCST90451302	Total lipids in VLDL	VLDL_L	Total lipids		MDD_PGC_2025	MDD	sharing	causal	q ~ beta(1,50)	-0.753264	1.72808	-0.435896	0.331456	0.427246
GCST90451302	Total lipids in VLDL	VLDL_L	Total lipids		OCD_PGC_2018	OCD	null	sharing	q ~ beta(1,10)	-0.0529763	0.933491	-0.0567507	0.477372	0.493047
GCST90451302	Total lipids in VLDL	VLDL_L	Total lipids		OCD_PGC_2018	OCD	null	causal	q ~ beta(1,10)	-0.059345	1.65931	-0.0357648	0.485735	0.493709
GCST90451302	Total lipids in VLDL	VLDL_L	Total lipids		OCD_PGC_2018	OCD	sharing	causal	q ~ beta(1,10)	-0.00636871	0.88683	-0.00718144	0.497135	0.499512
GCST90451302	Total lipids in VLDL	VLDL_L	Total lipids		OCD_PGC_2018	OCD	null	sharing	q ~ beta(1,2)	-0.0509641	1.21169	-0.0420604	0.483225	0.494005
GCST90451302	Total lipids in VLDL	VLDL_L	Total lipids		OCD_PGC_2018	OCD	null	causal	q ~ beta(1,2)	0.158743	1.68321	0.0943098	0.462432	0.484015
GCST90451302	Total lipids in VLDL	VLDL_L	Total lipids		OCD_PGC_2018	OCD	sharing	causal	q ~ beta(1,2)	0.209707	0.607424	0.34524	0.364957	0.498091
GCST90451302	Total lipids in VLDL	VLDL_L	Total lipids		OCD_PGC_2018	OCD	null	sharing	q ~ beta(1,50)	0.00807378	0.461791	0.0174836	0.493025	0.494882
GCST90451302	Total lipids in VLDL	VLDL_L	Total lipids		OCD_PGC_2018	OCD	null	causal	q ~ beta(1,50)	-0.138836	1.65248	-0.0840168	0.466522	0.486131
GCST90451302	Total lipids in VLDL	VLDL_L	Total lipids		OCD_PGC_2018	OCD	sharing	causal	q ~ beta(1,50)	-0.14691	1.31086	-0.112072	0.455383	0.490308
GCST90451302	Total lipids in VLDL	VLDL_L	Total lipids		PTSD_PGC_2024	PTSD	null	sharing	q ~ beta(1,10)	0.485808	0.293975	1.65255	0.0492115	0.124424
GCST90451302	Total lipids in VLDL	VLDL_L	Total lipids		PTSD_PGC_2024	PTSD	null	causal	q ~ beta(1,10)	1.04206	1.10916	0.939505	0.173736	0.310569
GCST90451302	Total lipids in VLDL	VLDL_L	Total lipids		PTSD_PGC_2024	PTSD	sharing	causal	q ~ beta(1,10)	0.55625	0.872758	0.637348	0.261949	0.409859
GCST90451302	Total lipids in VLDL	VLDL_L	Total lipids		PTSD_PGC_2024	PTSD	null	sharing	q ~ beta(1,2)	0.505497	0.570947	0.885366	0.18798	0.308615
GCST90451302	Total lipids in VLDL	VLDL_L	Total lipids		PTSD_PGC_2024	PTSD	null	causal	q ~ beta(1,2)	1.02877	1.04402	0.985389	0.162217	0.297655
GCST90451302	Total lipids in VLDL	VLDL_L	Total lipids		PTSD_PGC_2024	PTSD	sharing	causal	q ~ beta(1,2)	0.523269	0.497374	1.05206	0.146385	0.424386
GCST90451302	Total lipids in VLDL	VLDL_L	Total lipids		PTSD_PGC_2024	PTSD	null	sharing	q ~ beta(1,50)	0.349982	0.141375	2.47555	0.00665149	0.020672
GCST90451302	Total lipids in VLDL	VLDL_L	Total lipids		PTSD_PGC_2024	PTSD	null	causal	q ~ beta(1,50)	0.874582	1.10723	0.78988	0.214799	0.348503
GCST90451302	Total lipids in VLDL	VLDL_L	Total lipids		PTSD_PGC_2024	PTSD	sharing	causal	q ~ beta(1,50)	0.5246	1.02186	0.513376	0.303844	0.414722
GCST90451302	Total lipids in VLDL	VLDL_L	Total lipids		SZ_PGC_2022	SZ	null	sharing	q ~ beta(1,10)	0.570036	0.123386	4.61992	1.91941e-06	3.62035e-05
GCST90451302	Total lipids in VLDL	VLDL_L	Total lipids		SZ_PGC_2022	SZ	null	causal	q ~ beta(1,10)	1.42819	0.361058	3.95558	3.81748e-05	0.000582438
GCST90451302	Total lipids in VLDL	VLDL_L	Total lipids		SZ_PGC_2022	SZ	sharing	causal	q ~ beta(1,10)	0.858157	0.274292	3.12862	0.000878142	0.0110336
GCST90451302	Total lipids in VLDL	VLDL_L	Total lipids		SZ_PGC_2022	SZ	null	sharing	q ~ beta(1,2)	0.631648	0.156273	4.04195	2.65046e-05	0.000429782
GCST90451302	Total lipids in VLDL	VLDL_L	Total lipids		SZ_PGC_2022	SZ	null	causal	q ~ beta(1,2)	1.46732	0.405635	3.61735	0.000148819	0.00201096
GCST90451302	Total lipids in VLDL	VLDL_L	Total lipids		SZ_PGC_2022	SZ	sharing	causal	q ~ beta(1,2)	0.835674	0.263972	3.16577	0.000773369	0.00876485
GCST90451302	Total lipids in VLDL	VLDL_L	Total lipids		SZ_PGC_2022	SZ	null	sharing	q ~ beta(1,50)	0.510908	0.0862413	5.92417	1.56936e-09	1.79886e-08
GCST90451302	Total lipids in VLDL	VLDL_L	Total lipids		SZ_PGC_2022	SZ	null	causal	q ~ beta(1,50)	1.34414	0.353565	3.80167	7.1862e-05	0.00100796
GCST90451302	Total lipids in VLDL	VLDL_L	Total lipids		SZ_PGC_2022	SZ	sharing	causal	q ~ beta(1,50)	0.833228	0.307599	2.70881	0.00337626	0.0374905
GCST90451303	Phospholipids in VLDL	VLDL_PL	Phospholipids		ADHD_PGC_2022	ADHD	null	sharing	q ~ beta(1,10)	-0.0690033	0.866105	-0.0796709	0.46825	0.48837
GCST90451303	Phospholipids in VLDL	VLDL_PL	Phospholipids		ADHD_PGC_2022	ADHD	null	causal	q ~ beta(1,10)	-0.0936617	1.85046	-0.0506154	0.479816	0.490972
GCST90451303	Phospholipids in VLDL	VLDL_PL	Phospholipids		ADHD_PGC_2022	ADHD	sharing	causal	q ~ beta(1,10)	-0.0246583	1.14277	-0.0215776	0.491392	0.497919
GCST90451303	Phospholipids in VLDL	VLDL_PL	Phospholipids		ADHD_PGC_2022	ADHD	null	sharing	q ~ beta(1,2)	-0.314962	1.2578	-0.250407	0.401136	0.45219
GCST90451303	Phospholipids in VLDL	VLDL_PL	Phospholipids		ADHD_PGC_2022	ADHD	null	causal	q ~ beta(1,2)	-0.167439	1.89263	-0.0884685	0.464752	0.484519
GCST90451303	Phospholipids in VLDL	VLDL_PL	Phospholipids		ADHD_PGC_2022	ADHD	sharing	causal	q ~ beta(1,2)	0.147524	0.701747	0.210224	0.416747	0.498091
GCST90451303	Phospholipids in VLDL	VLDL_PL	Phospholipids		ADHD_PGC_2022	ADHD	null	sharing	q ~ beta(1,50)	0.0330172	0.4027	0.0819895	0.467328	0.481993
GCST90451303	Phospholipids in VLDL	VLDL_PL	Phospholipids		ADHD_PGC_2022	ADHD	null	causal	q ~ beta(1,50)	-0.159488	1.85471	-0.0859907	0.465737	0.485788
GCST90451303	Phospholipids in VLDL	VLDL_PL	Phospholipids		ADHD_PGC_2022	ADHD	sharing	causal	q ~ beta(1,50)	-0.192505	1.59376	-0.120787	0.45193	0.490063
GCST90451303	Phospholipids in VLDL	VLDL_PL	Phospholipids		AN_PGC_2019	AN	null	sharing	q ~ beta(1,10)	-1.15266	1.37066	-0.840951	0.200188	0.308322
GCST90451303	Phospholipids in VLDL	VLDL_PL	Phospholipids		AN_PGC_2019	AN	null	causal	q ~ beta(1,10)	-2.59752	2.81957	-0.921248	0.17846	0.315946
GCST90451303	Phospholipids in VLDL	VLDL_PL	Phospholipids		AN_PGC_2019	AN	sharing	causal	q ~ beta(1,10)	-1.44486	1.69107	-0.854408	0.196439	0.373072
GCST90451303	Phospholipids in VLDL	VLDL_PL	Phospholipids		AN_PGC_2019	AN	null	sharing	q ~ beta(1,2)	-2.06059	2.10832	-0.977361	0.164195	0.284065
GCST90451303	Phospholipids in VLDL	VLDL_PL	Phospholipids		AN_PGC_2019	AN	null	causal	q ~ beta(1,2)	-2.49872	2.83798	-0.880458	0.189306	0.324964
GCST90451303	Phospholipids in VLDL	VLDL_PL	Phospholipids		AN_PGC_2019	AN	sharing	causal	q ~ beta(1,2)	-0.438138	0.847251	-0.517128	0.302533	0.496953
GCST90451303	Phospholipids in VLDL	VLDL_PL	Phospholipids		AN_PGC_2019	AN	null	sharing	q ~ beta(1,50)	-0.221898	0.497586	-0.445948	0.327817	0.389503
GCST90451303	Phospholipids in VLDL	VLDL_PL	Phospholipids		AN_PGC_2019	AN	null	causal	q ~ beta(1,50)	-2.60474	2.75303	-0.946135	0.17204	0.309788
GCST90451303	Phospholipids in VLDL	VLDL_PL	Phospholipids		AN_PGC_2019	AN	sharing	causal	q ~ beta(1,50)	-2.38284	2.41179	-0.987995	0.161578	0.31345
GCST90451303	Phospholipids in VLDL	VLDL_PL	Phospholipids		MDD_PGC_2025	MDD	null	sharing	q ~ beta(1,10)	0.306004	0.373484	0.819324	0.206301	0.312521
GCST90451303	Phospholipids in VLDL	VLDL_PL	Phospholipids		MDD_PGC_2025	MDD	null	causal	q ~ beta(1,10)	0.0704974	1.65032	0.0427173	0.482963	0.493121
GCST90451303	Phospholipids in VLDL	VLDL_PL	Phospholipids		MDD_PGC_2025	MDD	sharing	causal	q ~ beta(1,10)	-0.235507	1.31743	-0.178763	0.429062	0.475844
GCST90451303	Phospholipids in VLDL	VLDL_PL	Phospholipids		MDD_PGC_2025	MDD	null	sharing	q ~ beta(1,2)	0.152347	0.742786	0.205102	0.418746	0.460228
GCST90451303	Phospholipids in VLDL	VLDL_PL	Phospholipids		MDD_PGC_2025	MDD	null	causal	q ~ beta(1,2)	0.186326	1.55262	0.120008	0.452239	0.479055
GCST90451303	Phospholipids in VLDL	VLDL_PL	Phospholipids		MDD_PGC_2025	MDD	sharing	causal	q ~ beta(1,2)	0.0339789	0.827719	0.0410513	0.483628	0.498091
GCST90451303	Phospholipids in VLDL	VLDL_PL	Phospholipids		MDD_PGC_2025	MDD	null	sharing	q ~ beta(1,50)	0.39472	0.149448	2.64119	0.00413073	0.0135072
GCST90451303	Phospholipids in VLDL	VLDL_PL	Phospholipids		MDD_PGC_2025	MDD	null	causal	q ~ beta(1,50)	0.037688	1.57639	0.0239079	0.490463	0.493705
GCST90451303	Phospholipids in VLDL	VLDL_PL	Phospholipids		MDD_PGC_2025	MDD	sharing	causal	q ~ beta(1,50)	-0.357032	1.48213	-0.240892	0.404819	0.463786
GCST90451303	Phospholipids in VLDL	VLDL_PL	Phospholipids		OCD_PGC_2018	OCD	null	sharing	q ~ beta(1,10)	-0.548946	1.31072	-0.418814	0.337676	0.419347
GCST90451303	Phospholipids in VLDL	VLDL_PL	Phospholipids		OCD_PGC_2018	OCD	null	causal	q ~ beta(1,10)	-1.08912	2.18932	-0.497467	0.30943	0.409817
GCST90451303	Phospholipids in VLDL	VLDL_PL	Phospholipids		OCD_PGC_2018	OCD	sharing	causal	q ~ beta(1,10)	-0.540169	1.15188	-0.468946	0.319554	0.432552
GCST90451303	Phospholipids in VLDL	VLDL_PL	Phospholipids		OCD_PGC_2018	OCD	null	sharing	q ~ beta(1,2)	-0.751233	1.61089	-0.466347	0.320484	0.407467
GCST90451303	Phospholipids in VLDL	VLDL_PL	Phospholipids		OCD_PGC_2018	OCD	null	causal	q ~ beta(1,2)	-0.823009	2.21028	-0.372355	0.354814	0.431841
GCST90451303	Phospholipids in VLDL	VLDL_PL	Phospholipids		OCD_PGC_2018	OCD	sharing	causal	q ~ beta(1,2)	-0.0717755	0.756838	-0.094836	0.462223	0.498091
GCST90451303	Phospholipids in VLDL	VLDL_PL	Phospholipids		OCD_PGC_2018	OCD	null	sharing	q ~ beta(1,50)	-0.243991	0.575455	-0.423996	0.335784	0.395084
GCST90451303	Phospholipids in VLDL	VLDL_PL	Phospholipids		OCD_PGC_2018	OCD	null	causal	q ~ beta(1,50)	-1.22672	2.07585	-0.590949	0.277277	0.387897
GCST90451303	Phospholipids in VLDL	VLDL_PL	Phospholipids		OCD_PGC_2018	OCD	sharing	causal	q ~ beta(1,50)	-0.982732	1.64487	-0.597454	0.275102	0.402712
GCST90451303	Phospholipids in VLDL	VLDL_PL	Phospholipids		PTSD_PGC_2024	PTSD	null	sharing	q ~ beta(1,10)	0.469776	0.184117	2.55151	0.00536289	0.0260627
GCST90451303	Phospholipids in VLDL	VLDL_PL	Phospholipids		PTSD_PGC_2024	PTSD	null	causal	q ~ beta(1,10)	1.27544	0.860236	1.48267	0.0690814	0.178642
GCST90451303	Phospholipids in VLDL	VLDL_PL	Phospholipids		PTSD_PGC_2024	PTSD	sharing	causal	q ~ beta(1,10)	0.805667	0.711974	1.1316	0.128902	0.327993
GCST90451303	Phospholipids in VLDL	VLDL_PL	Phospholipids		PTSD_PGC_2024	PTSD	null	sharing	q ~ beta(1,2)	0.547865	0.344644	1.58966	0.0559562	0.150454
GCST90451303	Phospholipids in VLDL	VLDL_PL	Phospholipids		PTSD_PGC_2024	PTSD	null	causal	q ~ beta(1,2)	1.44129	0.840258	1.7153	0.0431454	0.145754
GCST90451303	Phospholipids in VLDL	VLDL_PL	Phospholipids		PTSD_PGC_2024	PTSD	sharing	causal	q ~ beta(1,2)	0.893428	0.504704	1.7702	0.0383466	0.211609
GCST90451303	Phospholipids in VLDL	VLDL_PL	Phospholipids		PTSD_PGC_2024	PTSD	null	sharing	q ~ beta(1,50)	0.450292	0.0998501	4.50968	3.2462e-06	2.00026e-05
GCST90451303	Phospholipids in VLDL	VLDL_PL	Phospholipids		PTSD_PGC_2024	PTSD	null	causal	q ~ beta(1,50)	1.17121	0.81561	1.436	0.0755016	0.18674
GCST90451303	Phospholipids in VLDL	VLDL_PL	Phospholipids		PTSD_PGC_2024	PTSD	sharing	causal	q ~ beta(1,50)	0.720921	0.761504	0.946707	0.171894	0.322504
GCST90451303	Phospholipids in VLDL	VLDL_PL	Phospholipids		SZ_PGC_2022	SZ	null	sharing	q ~ beta(1,10)	0.537494	0.124002	4.33457	7.3022e-06	0.000108316
GCST90451303	Phospholipids in VLDL	VLDL_PL	Phospholipids		SZ_PGC_2022	SZ	null	causal	q ~ beta(1,10)	1.63575	0.194517	8.40932	2.06199e-17	4.40441e-15
GCST90451303	Phospholipids in VLDL	VLDL_PL	Phospholipids		SZ_PGC_2022	SZ	sharing	causal	q ~ beta(1,10)	1.09826	0.14706	7.46811	4.06789e-14	4.82723e-12
GCST90451303	Phospholipids in VLDL	VLDL_PL	Phospholipids		SZ_PGC_2022	SZ	null	sharing	q ~ beta(1,2)	0.625195	0.119998	5.21003	9.44069e-08	2.76402e-06
GCST90451303	Phospholipids in VLDL	VLDL_PL	Phospholipids		SZ_PGC_2022	SZ	null	causal	q ~ beta(1,2)	1.50077	0.204826	7.32703	1.17658e-13	2.06686e-11
GCST90451303	Phospholipids in VLDL	VLDL_PL	Phospholipids		SZ_PGC_2022	SZ	sharing	causal	q ~ beta(1,2)	0.875573	0.117498	7.45182	4.60322e-14	8.08632e-12
GCST90451303	Phospholipids in VLDL	VLDL_PL	Phospholipids		SZ_PGC_2022	SZ	null	sharing	q ~ beta(1,50)	0.481434	0.0958017	5.02532	2.51299e-07	1.84748e-06
GCST90451303	Phospholipids in VLDL	VLDL_PL	Phospholipids		SZ_PGC_2022	SZ	null	causal	q ~ beta(1,50)	1.37503	0.152275	9.02994	8.58832e-20	1.14439e-17
GCST90451303	Phospholipids in VLDL	VLDL_PL	Phospholipids		SZ_PGC_2022	SZ	sharing	causal	q ~ beta(1,50)	0.893601	0.117578	7.60007	1.47986e-14	1.97191e-12
GCST90451304	Concentration of VLDL particles	VLDL_P	Lipoprotein particle concentrations		ADHD_PGC_2022	ADHD	null	sharing	q ~ beta(1,10)	0.168644	0.69379	0.243076	0.403973	0.45463
GCST90451304	Concentration of VLDL particles	VLDL_P	Lipoprotein particle concentrations		ADHD_PGC_2022	ADHD	null	causal	q ~ beta(1,10)	1.07548	1.27701	0.842188	0.199841	0.337173
GCST90451304	Concentration of VLDL particles	VLDL_P	Lipoprotein particle concentrations		ADHD_PGC_2022	ADHD	sharing	causal	q ~ beta(1,10)	0.906838	0.724083	1.2524	0.105213	0.305345
GCST90451304	Concentration of VLDL particles	VLDL_P	Lipoprotein particle concentrations		ADHD_PGC_2022	ADHD	null	sharing	q ~ beta(1,2)	0.376472	0.922306	0.408186	0.341569	0.41744
GCST90451304	Concentration of VLDL particles	VLDL_P	Lipoprotein particle concentrations		ADHD_PGC_2022	ADHD	null	causal	q ~ beta(1,2)	1.21485	1.37139	0.885852	0.187849	0.322989
GCST90451304	Concentration of VLDL particles	VLDL_P	Lipoprotein particle concentrations		ADHD_PGC_2022	ADHD	sharing	causal	q ~ beta(1,2)	0.838373	0.5121	1.63713	0.050802	0.254978
GCST90451304	Concentration of VLDL particles	VLDL_P	Lipoprotein particle concentrations		ADHD_PGC_2022	ADHD	null	sharing	q ~ beta(1,50)	0.149502	0.364414	0.410253	0.34081	0.39662
GCST90451304	Concentration of VLDL particles	VLDL_P	Lipoprotein particle concentrations		ADHD_PGC_2022	ADHD	null	causal	q ~ beta(1,50)	0.828992	1.19121	0.695924	0.243238	0.367678
GCST90451304	Concentration of VLDL particles	VLDL_P	Lipoprotein particle concentrations		ADHD_PGC_2022	ADHD	sharing	causal	q ~ beta(1,50)	0.67949	0.95899	0.708548	0.239303	0.378482
GCST90451304	Concentration of VLDL particles	VLDL_P	Lipoprotein particle concentrations		AN_PGC_2019	AN	null	sharing	q ~ beta(1,10)	-0.531184	1.08413	-0.489962	0.31208	0.403737
GCST90451304	Concentration of VLDL particles	VLDL_P	Lipoprotein particle concentrations		AN_PGC_2019	AN	null	causal	q ~ beta(1,10)	-1.54531	2.36653	-0.652984	0.256883	0.373215
GCST90451304	Concentration of VLDL particles	VLDL_P	Lipoprotein particle concentrations		AN_PGC_2019	AN	sharing	causal	q ~ beta(1,10)	-1.01412	1.46393	-0.692743	0.244235	0.398234
GCST90451304	Concentration of VLDL particles	VLDL_P	Lipoprotein particle concentrations		AN_PGC_2019	AN	null	sharing	q ~ beta(1,2)	-1.11218	1.69933	-0.65448	0.256401	0.362607
GCST90451304	Concentration of VLDL particles	VLDL_P	Lipoprotein particle concentrations		AN_PGC_2019	AN	null	causal	q ~ beta(1,2)	-1.34581	2.39351	-0.562276	0.286964	0.398791
GCST90451304	Concentration of VLDL particles	VLDL_P	Lipoprotein particle concentrations		AN_PGC_2019	AN	sharing	causal	q ~ beta(1,2)	-0.233633	0.78505	-0.297602	0.383003	0.498091
GCST90451304	Concentration of VLDL particles	VLDL_P	Lipoprotein particle concentrations		AN_PGC_2019	AN	null	sharing	q ~ beta(1,50)	-0.00600809	0.341769	-0.0175794	0.492987	0.494882
GCST90451304	Concentration of VLDL particles	VLDL_P	Lipoprotein particle concentrations		AN_PGC_2019	AN	null	causal	q ~ beta(1,50)	-1.59118	2.38479	-0.667218	0.252316	0.369519
GCST90451304	Concentration of VLDL particles	VLDL_P	Lipoprotein particle concentrations		AN_PGC_2019	AN	sharing	causal	q ~ beta(1,50)	-1.58517	2.13748	-0.741605	0.229163	0.370133
GCST90451304	Concentration of VLDL particles	VLDL_P	Lipoprotein particle concentrations		MDD_PGC_2025	MDD	null	sharing	q ~ beta(1,10)	0.494189	0.180452	2.73862	0.00308492	0.0167337
GCST90451304	Concentration of VLDL particles	VLDL_P	Lipoprotein particle concentrations		MDD_PGC_2025	MDD	null	causal	q ~ beta(1,10)	0.974281	0.935374	1.04159	0.1488	0.281271
GCST90451304	Concentration of VLDL particles	VLDL_P	Lipoprotein particle concentrations		MDD_PGC_2025	MDD	sharing	causal	q ~ beta(1,10)	0.480092	0.785964	0.610833	0.270655	0.413533
GCST90451304	Concentration of VLDL particles	VLDL_P	Lipoprotein particle concentrations		MDD_PGC_2025	MDD	null	sharing	q ~ beta(1,2)	0.554451	0.315384	1.75802	0.0393723	0.12547
GCST90451304	Concentration of VLDL particles	VLDL_P	Lipoprotein particle concentrations		MDD_PGC_2025	MDD	null	causal	q ~ beta(1,2)	1.227	0.890346	1.37811	0.0840847	0.20223
GCST90451304	Concentration of VLDL particles	VLDL_P	Lipoprotein particle concentrations		MDD_PGC_2025	MDD	sharing	causal	q ~ beta(1,2)	0.672545	0.581883	1.15581	0.12388	0.401752
GCST90451304	Concentration of VLDL particles	VLDL_P	Lipoprotein particle concentrations		MDD_PGC_2025	MDD	null	sharing	q ~ beta(1,50)	0.511279	0.0932737	5.4815	2.10873e-08	2.00705e-07
GCST90451304	Concentration of VLDL particles	VLDL_P	Lipoprotein particle concentrations		MDD_PGC_2025	MDD	null	causal	q ~ beta(1,50)	1.00925	0.934269	1.08026	0.140014	0.270615
GCST90451304	Concentration of VLDL particles	VLDL_P	Lipoprotein particle concentrations		MDD_PGC_2025	MDD	sharing	causal	q ~ beta(1,50)	0.497972	0.884357	0.56309	0.286687	0.406483
GCST90451304	Concentration of VLDL particles	VLDL_P	Lipoprotein particle concentrations		OCD_PGC_2018	OCD	null	sharing	q ~ beta(1,10)	-0.00954801	0.75629	-0.0126248	0.494964	0.498229
GCST90451304	Concentration of VLDL particles	VLDL_P	Lipoprotein particle concentrations		OCD_PGC_2018	OCD	null	causal	q ~ beta(1,10)	-0.525989	2.0123	-0.261387	0.396897	0.453721
GCST90451304	Concentration of VLDL particles	VLDL_P	Lipoprotein particle concentrations		OCD_PGC_2018	OCD	sharing	causal	q ~ beta(1,10)	-0.516441	1.37323	-0.376076	0.35343	0.443032
GCST90451304	Concentration of VLDL particles	VLDL_P	Lipoprotein particle concentrations		OCD_PGC_2018	OCD	null	sharing	q ~ beta(1,2)	-0.317671	1.26298	-0.251525	0.400704	0.45219
GCST90451304	Concentration of VLDL particles	VLDL_P	Lipoprotein particle concentrations		OCD_PGC_2018	OCD	null	causal	q ~ beta(1,2)	-0.227138	2.02635	-0.112092	0.455375	0.480103
GCST90451304	Concentration of VLDL particles	VLDL_P	Lipoprotein particle concentrations		OCD_PGC_2018	OCD	sharing	causal	q ~ beta(1,2)	0.0905325	0.81046	0.111705	0.455529	0.498091
GCST90451304	Concentration of VLDL particles	VLDL_P	Lipoprotein particle concentrations		OCD_PGC_2018	OCD	null	sharing	q ~ beta(1,50)	0.137326	0.326277	0.420888	0.336918	0.395545
GCST90451304	Concentration of VLDL particles	VLDL_P	Lipoprotein particle concentrations		OCD_PGC_2018	OCD	null	causal	q ~ beta(1,50)	-0.601471	1.87913	-0.32008	0.374454	0.441501
GCST90451304	Concentration of VLDL particles	VLDL_P	Lipoprotein particle concentrations		OCD_PGC_2018	OCD	sharing	causal	q ~ beta(1,50)	-0.738797	1.65404	-0.446661	0.32756	0.425849
GCST90451304	Concentration of VLDL particles	VLDL_P	Lipoprotein particle concentrations		PTSD_PGC_2024	PTSD	null	sharing	q ~ beta(1,10)	0.532683	0.122512	4.34802	6.86874e-06	0.000104797
GCST90451304	Concentration of VLDL particles	VLDL_P	Lipoprotein particle concentrations		PTSD_PGC_2024	PTSD	null	causal	q ~ beta(1,10)	1.44744	0.212463	6.81266	4.79062e-12	3.41092e-10
GCST90451304	Concentration of VLDL particles	VLDL_P	Lipoprotein particle concentrations		PTSD_PGC_2024	PTSD	sharing	causal	q ~ beta(1,10)	0.914755	0.130268	7.02209	1.09283e-12	8.33674e-11
GCST90451304	Concentration of VLDL particles	VLDL_P	Lipoprotein particle concentrations		PTSD_PGC_2024	PTSD	null	sharing	q ~ beta(1,2)	0.64978	0.130226	4.98963	3.02475e-07	7.59069e-06
GCST90451304	Concentration of VLDL particles	VLDL_P	Lipoprotein particle concentrations		PTSD_PGC_2024	PTSD	null	causal	q ~ beta(1,2)	1.41813	0.372365	3.80844	6.99244e-05	0.00111667
GCST90451304	Concentration of VLDL particles	VLDL_P	Lipoprotein particle concentrations		PTSD_PGC_2024	PTSD	sharing	causal	q ~ beta(1,2)	0.768346	0.245531	3.12932	0.000876062	0.00982307
GCST90451304	Concentration of VLDL particles	VLDL_P	Lipoprotein particle concentrations		PTSD_PGC_2024	PTSD	null	sharing	q ~ beta(1,50)	0.401525	0.0759987	5.28331	6.34348e-08	5.54275e-07
GCST90451304	Concentration of VLDL particles	VLDL_P	Lipoprotein particle concentrations		PTSD_PGC_2024	PTSD	null	causal	q ~ beta(1,50)	1.42915	0.155927	9.16549	2.46606e-20	4.38136e-18
GCST90451304	Concentration of VLDL particles	VLDL_P	Lipoprotein particle concentrations		PTSD_PGC_2024	PTSD	sharing	causal	q ~ beta(1,50)	1.02762	0.148699	6.91074	2.41063e-12	1.71315e-10
GCST90451304	Concentration of VLDL particles	VLDL_P	Lipoprotein particle concentrations		SZ_PGC_2022	SZ	null	sharing	q ~ beta(1,10)	0.499185	0.149794	3.33247	0.000430398	0.00337989
GCST90451304	Concentration of VLDL particles	VLDL_P	Lipoprotein particle concentrations		SZ_PGC_2022	SZ	null	causal	q ~ beta(1,10)	1.47741	0.347296	4.25405	1.04967e-05	0.000177944
GCST90451304	Concentration of VLDL particles	VLDL_P	Lipoprotein particle concentrations		SZ_PGC_2022	SZ	sharing	causal	q ~ beta(1,10)	0.97823	0.23552	4.15349	1.63722e-05	0.000406639
GCST90451304	Concentration of VLDL particles	VLDL_P	Lipoprotein particle concentrations		SZ_PGC_2022	SZ	null	sharing	q ~ beta(1,2)	0.614294	0.220035	2.7918	0.00262077	0.0230191
GCST90451304	Concentration of VLDL particles	VLDL_P	Lipoprotein particle concentrations		SZ_PGC_2022	SZ	null	causal	q ~ beta(1,2)	1.43033	0.397559	3.59779	0.000160468	0.00214093
GCST90451304	Concentration of VLDL particles	VLDL_P	Lipoprotein particle concentrations		SZ_PGC_2022	SZ	sharing	causal	q ~ beta(1,2)	0.816039	0.192878	4.23085	1.16403e-05	0.00022307
GCST90451304	Concentration of VLDL particles	VLDL_P	Lipoprotein particle concentrations		SZ_PGC_2022	SZ	null	sharing	q ~ beta(1,50)	0.419412	0.108839	3.85351	5.82172e-05	0.000289998
GCST90451304	Concentration of VLDL particles	VLDL_P	Lipoprotein particle concentrations		SZ_PGC_2022	SZ	null	causal	q ~ beta(1,50)	1.42396	0.312189	4.5612	2.5431e-06	5.02027e-05
GCST90451304	Concentration of VLDL particles	VLDL_P	Lipoprotein particle concentrations		SZ_PGC_2022	SZ	sharing	causal	q ~ beta(1,50)	1.00455	0.248383	4.04434	2.62355e-05	0.000607978
GCST90451305	Average diameter for VLDL particles	VLDL_size	Lipoprotein particle sizes		ADHD_PGC_2022	ADHD	null	sharing	q ~ beta(1,10)	-11.1319	4.03777	-2.75694	0.00291723	0.0162271
GCST90451305	Average diameter for VLDL particles	VLDL_size	Lipoprotein particle sizes		ADHD_PGC_2022	ADHD	null	causal	q ~ beta(1,10)	-12.0746	5.29044	-2.28235	0.0112344	0.0663304
GCST90451305	Average diameter for VLDL particles	VLDL_size	Lipoprotein particle sizes		ADHD_PGC_2022	ADHD	sharing	causal	q ~ beta(1,10)	-0.942725	2.14984	-0.43851	0.330508	0.436056
GCST90451305	Average diameter for VLDL particles	VLDL_size	Lipoprotein particle sizes		ADHD_PGC_2022	ADHD	null	sharing	q ~ beta(1,2)	-12.5902	4.93362	-2.55193	0.0053564	0.0373884
GCST90451305	Average diameter for VLDL particles	VLDL_size	Lipoprotein particle sizes		ADHD_PGC_2022	ADHD	null	causal	q ~ beta(1,2)	-11.9703	5.28539	-2.26479	0.0117629	0.0699044
GCST90451305	Average diameter for VLDL particles	VLDL_size	Lipoprotein particle sizes		ADHD_PGC_2022	ADHD	sharing	causal	q ~ beta(1,2)	0.619958	0.888257	0.697949	0.242604	0.471119
GCST90451305	Average diameter for VLDL particles	VLDL_size	Lipoprotein particle sizes		ADHD_PGC_2022	ADHD	null	sharing	q ~ beta(1,50)	-4.55322	1.99155	-2.28627	0.0111192	0.0319195
GCST90451305	Average diameter for VLDL particles	VLDL_size	Lipoprotein particle sizes		ADHD_PGC_2022	ADHD	null	causal	q ~ beta(1,50)	-12.208	5.37604	-2.27082	0.0115789	0.0670823
GCST90451305	Average diameter for VLDL particles	VLDL_size	Lipoprotein particle sizes		ADHD_PGC_2022	ADHD	sharing	causal	q ~ beta(1,50)	-7.6548	4.22185	-1.81314	0.0349051	0.163008
GCST90451305	Average diameter for VLDL particles	VLDL_size	Lipoprotein particle sizes		AN_PGC_2019	AN	null	sharing	q ~ beta(1,10)	-3.69351	2.08383	-1.77247	0.0381586	0.103435
GCST90451305	Average diameter for VLDL particles	VLDL_size	Lipoprotein particle sizes		AN_PGC_2019	AN	null	causal	q ~ beta(1,10)	-6.63349	3.9196	-1.69239	0.0452858	0.142251
GCST90451305	Average diameter for VLDL particles	VLDL_size	Lipoprotein particle sizes		AN_PGC_2019	AN	sharing	causal	q ~ beta(1,10)	-2.93998	2.18899	-1.34308	0.0896238	0.301116
GCST90451305	Average diameter for VLDL particles	VLDL_size	Lipoprotein particle sizes		AN_PGC_2019	AN	null	sharing	q ~ beta(1,2)	-6.2025	3.26684	-1.89862	0.0288071	0.104132
GCST90451305	Average diameter for VLDL particles	VLDL_size	Lipoprotein particle sizes		AN_PGC_2019	AN	null	causal	q ~ beta(1,2)	-6.45907	3.90668	-1.65334	0.0491308	0.153158
GCST90451305	Average diameter for VLDL particles	VLDL_size	Lipoprotein particle sizes		AN_PGC_2019	AN	sharing	causal	q ~ beta(1,2)	-0.256579	0.763513	-0.33605	0.368416	0.498091
GCST90451305	Average diameter for VLDL particles	VLDL_size	Lipoprotein particle sizes		AN_PGC_2019	AN	null	sharing	q ~ beta(1,50)	-0.768988	0.682232	-1.12717	0.129836	0.209705
GCST90451305	Average diameter for VLDL particles	VLDL_size	Lipoprotein particle sizes		AN_PGC_2019	AN	null	causal	q ~ beta(1,50)	-6.76699	3.892	-1.73869	0.0410442	0.133613
GCST90451305	Average diameter for VLDL particles	VLDL_size	Lipoprotein particle sizes		AN_PGC_2019	AN	sharing	causal	q ~ beta(1,50)	-5.998	3.41969	-1.75396	0.0397185	0.168854
GCST90451305	Average diameter for VLDL particles	VLDL_size	Lipoprotein particle sizes		BIP_PGC_2024	BIP	null	sharing	q ~ beta(1,10)	0.438484	0.113644	3.85839	5.70692e-05	0.000628524
GCST90451305	Average diameter for VLDL particles	VLDL_size	Lipoprotein particle sizes		BIP_PGC_2024	BIP	null	causal	q ~ beta(1,10)	1.25122	0.548443	2.2814	0.0112624	0.0663304
GCST90451305	Average diameter for VLDL particles	VLDL_size	Lipoprotein particle sizes		BIP_PGC_2024	BIP	sharing	causal	q ~ beta(1,10)	0.812734	0.541529	1.50081	0.0667018	0.268821
GCST90451305	Average diameter for VLDL particles	VLDL_size	Lipoprotein particle sizes		BIP_PGC_2024	BIP	null	sharing	q ~ beta(1,2)	0.633395	0.156125	4.05698	2.48557e-05	0.000415839
GCST90451305	Average diameter for VLDL particles	VLDL_size	Lipoprotein particle sizes		BIP_PGC_2024	BIP	null	causal	q ~ beta(1,2)	1.38974	0.57806	2.40415	0.00810506	0.0565964
GCST90451305	Average diameter for VLDL particles	VLDL_size	Lipoprotein particle sizes		BIP_PGC_2024	BIP	sharing	causal	q ~ beta(1,2)	0.756348	0.4271	1.77089	0.0382894	0.211609
GCST90451305	Average diameter for VLDL particles	VLDL_size	Lipoprotein particle sizes		BIP_PGC_2024	BIP	null	sharing	q ~ beta(1,50)	0.406609	0.0573539	7.08948	6.73088e-13	1.12111e-11
GCST90451305	Average diameter for VLDL particles	VLDL_size	Lipoprotein particle sizes		BIP_PGC_2024	BIP	null	causal	q ~ beta(1,50)	1.50542	0.570378	2.63933	0.00415346	0.032797
GCST90451305	Average diameter for VLDL particles	VLDL_size	Lipoprotein particle sizes		BIP_PGC_2024	BIP	sharing	causal	q ~ beta(1,50)	1.09881	0.583458	1.88327	0.029832	0.155887
GCST90451305	Average diameter for VLDL particles	VLDL_size	Lipoprotein particle sizes		MDD_PGC_2025	MDD	null	sharing	q ~ beta(1,10)	-2.73801	2.09756	-1.30533	0.0958902	0.190355
GCST90451305	Average diameter for VLDL particles	VLDL_size	Lipoprotein particle sizes		MDD_PGC_2025	MDD	null	causal	q ~ beta(1,10)	-5.5839	3.59003	-1.55539	0.0599264	0.167245
GCST90451305	Average diameter for VLDL particles	VLDL_size	Lipoprotein particle sizes		MDD_PGC_2025	MDD	sharing	causal	q ~ beta(1,10)	-2.84589	2.11946	-1.34274	0.0896779	0.301116
GCST90451305	Average diameter for VLDL particles	VLDL_size	Lipoprotein particle sizes		MDD_PGC_2025	MDD	null	sharing	q ~ beta(1,2)	-4.5592	2.81057	-1.62216	0.0523842	0.146711
GCST90451305	Average diameter for VLDL particles	VLDL_size	Lipoprotein particle sizes		MDD_PGC_2025	MDD	null	causal	q ~ beta(1,2)	-5.31936	3.5754	-1.48776	0.0684065	0.18157
GCST90451305	Average diameter for VLDL particles	VLDL_size	Lipoprotein particle sizes		MDD_PGC_2025	MDD	sharing	causal	q ~ beta(1,2)	-0.760161	0.943626	-0.805574	0.210244	0.458025
GCST90451305	Average diameter for VLDL particles	VLDL_size	Lipoprotein particle sizes		MDD_PGC_2025	MDD	null	sharing	q ~ beta(1,50)	-0.883996	0.776434	-1.13853	0.127449	0.206833
GCST90451305	Average diameter for VLDL particles	VLDL_size	Lipoprotein particle sizes		MDD_PGC_2025	MDD	null	causal	q ~ beta(1,50)	-5.81625	3.58486	-1.62245	0.052354	0.152903
GCST90451305	Average diameter for VLDL particles	VLDL_size	Lipoprotein particle sizes		MDD_PGC_2025	MDD	sharing	causal	q ~ beta(1,50)	-4.93225	3.07366	-1.60468	0.0542816	0.191386
GCST90451305	Average diameter for VLDL particles	VLDL_size	Lipoprotein particle sizes		OCD_PGC_2018	OCD	null	sharing	q ~ beta(1,10)	-1.28372	1.87684	-0.683981	0.246994	0.348467
GCST90451305	Average diameter for VLDL particles	VLDL_size	Lipoprotein particle sizes		OCD_PGC_2018	OCD	null	causal	q ~ beta(1,10)	-0.417937	2.02953	-0.205928	0.418424	0.463883
GCST90451305	Average diameter for VLDL particles	VLDL_size	Lipoprotein particle sizes		OCD_PGC_2018	OCD	sharing	causal	q ~ beta(1,10)	0.865787	0.244489	3.54121	0.00019915	0.0030825
GCST90451305	Average diameter for VLDL particles	VLDL_size	Lipoprotein particle sizes		OCD_PGC_2018	OCD	null	sharing	q ~ beta(1,2)	-1.04962	2.03997	-0.514528	0.303442	0.399165
GCST90451305	Average diameter for VLDL particles	VLDL_size	Lipoprotein particle sizes		OCD_PGC_2018	OCD	null	causal	q ~ beta(1,2)	0.241976	2.08098	0.11628	0.453715	0.480103
GCST90451305	Average diameter for VLDL particles	VLDL_size	Lipoprotein particle sizes		OCD_PGC_2018	OCD	sharing	causal	q ~ beta(1,2)	1.2916	0.199076	6.48796	4.35036e-11	5.73159e-09
GCST90451305	Average diameter for VLDL particles	VLDL_size	Lipoprotein particle sizes		OCD_PGC_2018	OCD	null	sharing	q ~ beta(1,50)	-0.839324	1.07947	-0.777534	0.218422	0.296987
GCST90451305	Average diameter for VLDL particles	VLDL_size	Lipoprotein particle sizes		OCD_PGC_2018	OCD	null	causal	q ~ beta(1,50)	-0.157694	1.51231	-0.104274	0.458476	0.484029
GCST90451305	Average diameter for VLDL particles	VLDL_size	Lipoprotein particle sizes		OCD_PGC_2018	OCD	sharing	causal	q ~ beta(1,50)	0.68163	0.653914	1.04239	0.148616	0.303629
GCST90451305	Average diameter for VLDL particles	VLDL_size	Lipoprotein particle sizes		PTSD_PGC_2024	PTSD	null	sharing	q ~ beta(1,10)	-3.01105	1.70315	-1.76792	0.0385368	0.104196
GCST90451305	Average diameter for VLDL particles	VLDL_size	Lipoprotein particle sizes		PTSD_PGC_2024	PTSD	null	causal	q ~ beta(1,10)	-5.6976	3.76037	-1.51517	0.0648648	0.173515
GCST90451305	Average diameter for VLDL particles	VLDL_size	Lipoprotein particle sizes		PTSD_PGC_2024	PTSD	sharing	causal	q ~ beta(1,10)	-2.68655	2.29957	-1.16828	0.121347	0.320788
GCST90451305	Average diameter for VLDL particles	VLDL_size	Lipoprotein particle sizes		PTSD_PGC_2024	PTSD	null	sharing	q ~ beta(1,2)	-5.51638	3.03639	-1.81675	0.0346276	0.11587
GCST90451305	Average diameter for VLDL particles	VLDL_size	Lipoprotein particle sizes		PTSD_PGC_2024	PTSD	null	causal	q ~ beta(1,2)	-5.45362	3.75148	-1.45372	0.0730116	0.186684
GCST90451305	Average diameter for VLDL particles	VLDL_size	Lipoprotein particle sizes		PTSD_PGC_2024	PTSD	sharing	causal	q ~ beta(1,2)	0.0627605	0.872588	0.0719246	0.471331	0.498091
GCST90451305	Average diameter for VLDL particles	VLDL_size	Lipoprotein particle sizes		PTSD_PGC_2024	PTSD	null	sharing	q ~ beta(1,50)	-0.131811	0.402859	-0.327188	0.371763	0.418576
GCST90451305	Average diameter for VLDL particles	VLDL_size	Lipoprotein particle sizes		PTSD_PGC_2024	PTSD	null	causal	q ~ beta(1,50)	-5.71242	3.84963	-1.48389	0.068919	0.177458
GCST90451305	Average diameter for VLDL particles	VLDL_size	Lipoprotein particle sizes		PTSD_PGC_2024	PTSD	sharing	causal	q ~ beta(1,50)	-5.58061	3.58887	-1.55498	0.0599757	0.197622
GCST90451305	Average diameter for VLDL particles	VLDL_size	Lipoprotein particle sizes		SZ_PGC_2022	SZ	null	sharing	q ~ beta(1,10)	0.0604703	0.455808	0.132666	0.447229	0.475737
GCST90451305	Average diameter for VLDL particles	VLDL_size	Lipoprotein particle sizes		SZ_PGC_2022	SZ	null	causal	q ~ beta(1,10)	-1.38075	2.11215	-0.653718	0.256647	0.373215
GCST90451305	Average diameter for VLDL particles	VLDL_size	Lipoprotein particle sizes		SZ_PGC_2022	SZ	sharing	causal	q ~ beta(1,10)	-1.44122	1.71295	-0.84137	0.20007	0.376189
GCST90451305	Average diameter for VLDL particles	VLDL_size	Lipoprotein particle sizes		SZ_PGC_2022	SZ	null	sharing	q ~ beta(1,2)	-0.742333	1.14431	-0.648716	0.258261	0.362943
GCST90451305	Average diameter for VLDL particles	VLDL_size	Lipoprotein particle sizes		SZ_PGC_2022	SZ	null	causal	q ~ beta(1,2)	-1.34781	2.13956	-0.629948	0.264364	0.384509
GCST90451305	Average diameter for VLDL particles	VLDL_size	Lipoprotein particle sizes		SZ_PGC_2022	SZ	sharing	causal	q ~ beta(1,2)	-0.605477	1.01115	-0.598803	0.274652	0.482487
GCST90451305	Average diameter for VLDL particles	VLDL_size	Lipoprotein particle sizes		SZ_PGC_2022	SZ	null	sharing	q ~ beta(1,50)	0.335044	0.158559	2.11306	0.017298	0.0460991
GCST90451305	Average diameter for VLDL particles	VLDL_size	Lipoprotein particle sizes		SZ_PGC_2022	SZ	null	causal	q ~ beta(1,50)	-1.48489	2.12252	-0.69959	0.242092	0.367678
GCST90451305	Average diameter for VLDL particles	VLDL_size	Lipoprotein particle sizes		SZ_PGC_2022	SZ	sharing	causal	q ~ beta(1,50)	-1.81994	2.01913	-0.901349	0.183701	0.333037
GCST90451306	Triglycerides in VLDL	VLDL_TG	Triglycerides		ADHD_PGC_2022	ADHD	null	sharing	q ~ beta(1,10)	-2.17463	1.61202	-1.34901	0.0886674	0.179842
GCST90451306	Triglycerides in VLDL	VLDL_TG	Triglycerides		ADHD_PGC_2022	ADHD	null	causal	q ~ beta(1,10)	-4.79518	3.38289	-1.41748	0.0781714	0.190986
GCST90451306	Triglycerides in VLDL	VLDL_TG	Triglycerides		ADHD_PGC_2022	ADHD	sharing	causal	q ~ beta(1,10)	-2.62055	1.97973	-1.32369	0.0928028	0.301692
GCST90451306	Triglycerides in VLDL	VLDL_TG	Triglycerides		ADHD_PGC_2022	ADHD	null	sharing	q ~ beta(1,2)	-4.28811	2.74793	-1.56049	0.0593222	0.154867
GCST90451306	Triglycerides in VLDL	VLDL_TG	Triglycerides		ADHD_PGC_2022	ADHD	null	causal	q ~ beta(1,2)	-4.57978	3.38927	-1.35126	0.0883063	0.203014
GCST90451306	Triglycerides in VLDL	VLDL_TG	Triglycerides		ADHD_PGC_2022	ADHD	sharing	causal	q ~ beta(1,2)	-0.291667	0.740703	-0.39377	0.346875	0.498091
GCST90451306	Triglycerides in VLDL	VLDL_TG	Triglycerides		ADHD_PGC_2022	ADHD	null	sharing	q ~ beta(1,50)	-0.332247	0.579336	-0.573495	0.283155	0.352146
GCST90451306	Triglycerides in VLDL	VLDL_TG	Triglycerides		ADHD_PGC_2022	ADHD	null	causal	q ~ beta(1,50)	-4.96595	3.42962	-1.44796	0.073814	0.183845
GCST90451306	Triglycerides in VLDL	VLDL_TG	Triglycerides		ADHD_PGC_2022	ADHD	sharing	causal	q ~ beta(1,50)	-4.6337	3.04658	-1.52095	0.064136	0.203123
GCST90451306	Triglycerides in VLDL	VLDL_TG	Triglycerides		AN_PGC_2019	AN	null	sharing	q ~ beta(1,10)	-4.01767	2.27486	-1.76612	0.0386882	0.104341
GCST90451306	Triglycerides in VLDL	VLDL_TG	Triglycerides		AN_PGC_2019	AN	null	causal	q ~ beta(1,10)	-5.83178	3.79769	-1.53561	0.0623167	0.171091
GCST90451306	Triglycerides in VLDL	VLDL_TG	Triglycerides		AN_PGC_2019	AN	sharing	causal	q ~ beta(1,10)	-1.81411	1.99577	-0.908977	0.181681	0.362661
GCST90451306	Triglycerides in VLDL	VLDL_TG	Triglycerides		AN_PGC_2019	AN	null	sharing	q ~ beta(1,2)	-5.57014	3.24533	-1.71636	0.0430483	0.131622
GCST90451306	Triglycerides in VLDL	VLDL_TG	Triglycerides		AN_PGC_2019	AN	null	causal	q ~ beta(1,2)	-5.71866	3.77079	-1.51657	0.0646878	0.175977
GCST90451306	Triglycerides in VLDL	VLDL_TG	Triglycerides		AN_PGC_2019	AN	sharing	causal	q ~ beta(1,2)	-0.148517	0.76037	-0.195322	0.42257	0.498091
GCST90451306	Triglycerides in VLDL	VLDL_TG	Triglycerides		AN_PGC_2019	AN	null	sharing	q ~ beta(1,50)	-1.00393	0.723814	-1.387	0.0827207	0.153892
GCST90451306	Triglycerides in VLDL	VLDL_TG	Triglycerides		AN_PGC_2019	AN	null	causal	q ~ beta(1,50)	-6.00867	3.82241	-1.57196	0.0579801	0.162649
GCST90451306	Triglycerides in VLDL	VLDL_TG	Triglycerides		AN_PGC_2019	AN	sharing	causal	q ~ beta(1,50)	-5.00474	3.30758	-1.51311	0.0651254	0.203123
GCST90451306	Triglycerides in VLDL	VLDL_TG	Triglycerides		MDD_PGC_2025	MDD	null	sharing	q ~ beta(1,10)	-2.37622	1.8902	-1.25712	0.104354	0.201441
GCST90451306	Triglycerides in VLDL	VLDL_TG	Triglycerides		MDD_PGC_2025	MDD	null	causal	q ~ beta(1,10)	-5.3158	3.51227	-1.51349	0.0650772	0.173515
GCST90451306	Triglycerides in VLDL	VLDL_TG	Triglycerides		MDD_PGC_2025	MDD	sharing	causal	q ~ beta(1,10)	-2.93958	2.14265	-1.37194	0.0850418	0.299751
GCST90451306	Triglycerides in VLDL	VLDL_TG	Triglycerides		MDD_PGC_2025	MDD	null	sharing	q ~ beta(1,2)	-4.42038	2.74955	-1.60767	0.0539537	0.147707
GCST90451306	Triglycerides in VLDL	VLDL_TG	Triglycerides		MDD_PGC_2025	MDD	null	causal	q ~ beta(1,2)	-5.09348	3.47676	-1.46501	0.0714595	0.185376
GCST90451306	Triglycerides in VLDL	VLDL_TG	Triglycerides		MDD_PGC_2025	MDD	sharing	causal	q ~ beta(1,2)	-0.673103	0.889081	-0.757077	0.224502	0.465797
GCST90451306	Triglycerides in VLDL	VLDL_TG	Triglycerides		MDD_PGC_2025	MDD	null	sharing	q ~ beta(1,50)	-0.798422	0.731777	-1.09107	0.13762	0.218634
GCST90451306	Triglycerides in VLDL	VLDL_TG	Triglycerides		MDD_PGC_2025	MDD	null	causal	q ~ beta(1,50)	-5.61762	3.54823	-1.58322	0.0566859	0.161159
GCST90451306	Triglycerides in VLDL	VLDL_TG	Triglycerides		MDD_PGC_2025	MDD	sharing	causal	q ~ beta(1,50)	-4.8192	3.08755	-1.56085	0.0592799	0.197622
GCST90451306	Triglycerides in VLDL	VLDL_TG	Triglycerides		OCD_PGC_2018	OCD	null	sharing	q ~ beta(1,10)	-0.766374	1.59638	-0.48007	0.315589	0.406083
GCST90451306	Triglycerides in VLDL	VLDL_TG	Triglycerides		OCD_PGC_2018	OCD	null	causal	q ~ beta(1,10)	-0.401306	2.11229	-0.189986	0.42466	0.465166
GCST90451306	Triglycerides in VLDL	VLDL_TG	Triglycerides		OCD_PGC_2018	OCD	sharing	causal	q ~ beta(1,10)	0.365068	0.908087	0.402019	0.343835	0.440835
GCST90451306	Triglycerides in VLDL	VLDL_TG	Triglycerides		OCD_PGC_2018	OCD	null	sharing	q ~ beta(1,2)	-0.69472	1.73455	-0.400518	0.344387	0.418667
GCST90451306	Triglycerides in VLDL	VLDL_TG	Triglycerides		OCD_PGC_2018	OCD	null	causal	q ~ beta(1,2)	-0.0542115	2.00794	-0.0269985	0.48923	0.493327
GCST90451306	Triglycerides in VLDL	VLDL_TG	Triglycerides		OCD_PGC_2018	OCD	sharing	causal	q ~ beta(1,2)	0.640509	0.619649	1.03366	0.150647	0.424386
GCST90451306	Triglycerides in VLDL	VLDL_TG	Triglycerides		OCD_PGC_2018	OCD	null	sharing	q ~ beta(1,50)	-0.614734	1.07529	-0.571693	0.283765	0.352146
GCST90451306	Triglycerides in VLDL	VLDL_TG	Triglycerides		OCD_PGC_2018	OCD	null	causal	q ~ beta(1,50)	-0.589007	1.91165	-0.308115	0.378997	0.443601
GCST90451306	Triglycerides in VLDL	VLDL_TG	Triglycerides		OCD_PGC_2018	OCD	sharing	causal	q ~ beta(1,50)	0.0257263	1.25137	0.0205585	0.491799	0.49696
GCST90451306	Triglycerides in VLDL	VLDL_TG	Triglycerides		PTSD_PGC_2024	PTSD	null	sharing	q ~ beta(1,10)	-0.931493	1.10661	-0.841752	0.199964	0.308322
GCST90451306	Triglycerides in VLDL	VLDL_TG	Triglycerides		PTSD_PGC_2024	PTSD	null	causal	q ~ beta(1,10)	-2.54566	2.93055	-0.868665	0.192515	0.330698
GCST90451306	Triglycerides in VLDL	VLDL_TG	Triglycerides		PTSD_PGC_2024	PTSD	sharing	causal	q ~ beta(1,10)	-1.61417	2.03681	-0.792499	0.214035	0.386784
GCST90451306	Triglycerides in VLDL	VLDL_TG	Triglycerides		PTSD_PGC_2024	PTSD	null	sharing	q ~ beta(1,2)	-2.24453	2.08426	-1.07689	0.140764	0.263994
GCST90451306	Triglycerides in VLDL	VLDL_TG	Triglycerides		PTSD_PGC_2024	PTSD	null	causal	q ~ beta(1,2)	-2.40412	2.78125	-0.864403	0.193683	0.327988
GCST90451306	Triglycerides in VLDL	VLDL_TG	Triglycerides		PTSD_PGC_2024	PTSD	sharing	causal	q ~ beta(1,2)	-0.159596	0.829926	-0.192302	0.423753	0.498091
GCST90451306	Triglycerides in VLDL	VLDL_TG	Triglycerides		PTSD_PGC_2024	PTSD	null	sharing	q ~ beta(1,50)	0.021703	0.297718	0.072898	0.470944	0.482717
GCST90451306	Triglycerides in VLDL	VLDL_TG	Triglycerides		PTSD_PGC_2024	PTSD	null	causal	q ~ beta(1,50)	-2.51075	2.89965	-0.865879	0.193278	0.333658
GCST90451306	Triglycerides in VLDL	VLDL_TG	Triglycerides		PTSD_PGC_2024	PTSD	sharing	causal	q ~ beta(1,50)	-2.53245	2.70252	-0.937068	0.174362	0.323503
GCST90451306	Triglycerides in VLDL	VLDL_TG	Triglycerides		SZ_PGC_2022	SZ	null	sharing	q ~ beta(1,10)	0.434897	0.207768	2.09319	0.0181663	0.0640317
GCST90451306	Triglycerides in VLDL	VLDL_TG	Triglycerides		SZ_PGC_2022	SZ	null	causal	q ~ beta(1,10)	0.574814	1.10499	0.520196	0.301463	0.405495
GCST90451306	Triglycerides in VLDL	VLDL_TG	Triglycerides		SZ_PGC_2022	SZ	sharing	causal	q ~ beta(1,10)	0.139917	0.930875	0.150307	0.440261	0.483174
GCST90451306	Triglycerides in VLDL	VLDL_TG	Triglycerides		SZ_PGC_2022	SZ	null	sharing	q ~ beta(1,2)	0.376611	0.470474	0.800494	0.211712	0.333064
GCST90451306	Triglycerides in VLDL	VLDL_TG	Triglycerides		SZ_PGC_2022	SZ	null	causal	q ~ beta(1,2)	0.762631	1.15536	0.66008	0.254601	0.377611
GCST90451306	Triglycerides in VLDL	VLDL_TG	Triglycerides		SZ_PGC_2022	SZ	sharing	causal	q ~ beta(1,2)	0.386019	0.694569	0.555768	0.289185	0.491885
GCST90451306	Triglycerides in VLDL	VLDL_TG	Triglycerides		SZ_PGC_2022	SZ	null	sharing	q ~ beta(1,50)	0.412487	0.104425	3.95008	3.90619e-05	0.000201159
GCST90451306	Triglycerides in VLDL	VLDL_TG	Triglycerides		SZ_PGC_2022	SZ	null	causal	q ~ beta(1,50)	0.598277	1.11932	0.534503	0.296497	0.39979
GCST90451306	Triglycerides in VLDL	VLDL_TG	Triglycerides		SZ_PGC_2022	SZ	sharing	causal	q ~ beta(1,50)	0.18579	1.05343	0.176367	0.430003	0.475501
GCST90451307	Cholesteryl esters to total lipids ratio in very large HDL	XL_HDL_CE_pct	Relative lipoprotein lipid concentrations	Very large HDL ratios	ADHD_PGC_2022	ADHD	null	sharing	q ~ beta(1,10)	0.638025	0.14083	4.53046	2.94272e-06	4.91066e-05
GCST90451307	Cholesteryl esters to total lipids ratio in very large HDL	XL_HDL_CE_pct	Relative lipoprotein lipid concentrations	Very large HDL ratios	ADHD_PGC_2022	ADHD	null	causal	q ~ beta(1,10)	1.51315	0.323246	4.68112	1.42655e-06	3.0471e-05
GCST90451307	Cholesteryl esters to total lipids ratio in very large HDL	XL_HDL_CE_pct	Relative lipoprotein lipid concentrations	Very large HDL ratios	ADHD_PGC_2022	ADHD	sharing	causal	q ~ beta(1,10)	0.875129	0.223627	3.91335	4.55118e-05	0.000905824
GCST90451307	Cholesteryl esters to total lipids ratio in very large HDL	XL_HDL_CE_pct	Relative lipoprotein lipid concentrations	Very large HDL ratios	ADHD_PGC_2022	ADHD	null	sharing	q ~ beta(1,2)	0.748505	0.15076	4.96487	3.4373e-07	8.2339e-06
GCST90451307	Cholesteryl esters to total lipids ratio in very large HDL	XL_HDL_CE_pct	Relative lipoprotein lipid concentrations	Very large HDL ratios	ADHD_PGC_2022	ADHD	null	causal	q ~ beta(1,2)	1.68787	0.321082	5.2568	7.32915e-08	2.49191e-06
GCST90451307	Cholesteryl esters to total lipids ratio in very large HDL	XL_HDL_CE_pct	Relative lipoprotein lipid concentrations	Very large HDL ratios	ADHD_PGC_2022	ADHD	sharing	causal	q ~ beta(1,2)	0.939361	0.19681	4.77294	9.07772e-07	3.01169e-05
GCST90451307	Cholesteryl esters to total lipids ratio in very large HDL	XL_HDL_CE_pct	Relative lipoprotein lipid concentrations	Very large HDL ratios	ADHD_PGC_2022	ADHD	null	sharing	q ~ beta(1,50)	0.453722	0.129831	3.49471	0.000237285	0.00104523
GCST90451307	Cholesteryl esters to total lipids ratio in very large HDL	XL_HDL_CE_pct	Relative lipoprotein lipid concentrations	Very large HDL ratios	ADHD_PGC_2022	ADHD	null	causal	q ~ beta(1,50)	1.39772	0.303558	4.60447	2.0676e-06	4.23858e-05
GCST90451307	Cholesteryl esters to total lipids ratio in very large HDL	XL_HDL_CE_pct	Relative lipoprotein lipid concentrations	Very large HDL ratios	ADHD_PGC_2022	ADHD	sharing	causal	q ~ beta(1,50)	0.944	0.221446	4.2629	1.00895e-05	0.000266802
GCST90451307	Cholesteryl esters to total lipids ratio in very large HDL	XL_HDL_CE_pct	Relative lipoprotein lipid concentrations	Very large HDL ratios	MDD_PGC_2025	MDD	null	sharing	q ~ beta(1,10)	0.635779	0.159664	3.98199	3.4171e-05	0.000405496
GCST90451307	Cholesteryl esters to total lipids ratio in very large HDL	XL_HDL_CE_pct	Relative lipoprotein lipid concentrations	Very large HDL ratios	MDD_PGC_2025	MDD	null	causal	q ~ beta(1,10)	1.03918	0.793787	1.30914	0.0952429	0.211952
GCST90451307	Cholesteryl esters to total lipids ratio in very large HDL	XL_HDL_CE_pct	Relative lipoprotein lipid concentrations	Very large HDL ratios	MDD_PGC_2025	MDD	sharing	causal	q ~ beta(1,10)	0.403402	0.719464	0.560698	0.287502	0.419798
GCST90451307	Cholesteryl esters to total lipids ratio in very large HDL	XL_HDL_CE_pct	Relative lipoprotein lipid concentrations	Very large HDL ratios	MDD_PGC_2025	MDD	null	sharing	q ~ beta(1,2)	0.604535	0.206458	2.92813	0.00170506	0.0160458
GCST90451307	Cholesteryl esters to total lipids ratio in very large HDL	XL_HDL_CE_pct	Relative lipoprotein lipid concentrations	Very large HDL ratios	MDD_PGC_2025	MDD	null	causal	q ~ beta(1,2)	1.09342	0.76223	1.4345	0.0757149	0.189557
GCST90451307	Cholesteryl esters to total lipids ratio in very large HDL	XL_HDL_CE_pct	Relative lipoprotein lipid concentrations	Very large HDL ratios	MDD_PGC_2025	MDD	sharing	causal	q ~ beta(1,2)	0.488883	0.581656	0.840502	0.200313	0.456408
GCST90451307	Cholesteryl esters to total lipids ratio in very large HDL	XL_HDL_CE_pct	Relative lipoprotein lipid concentrations	Very large HDL ratios	MDD_PGC_2025	MDD	null	sharing	q ~ beta(1,50)	0.514128	0.146251	3.51537	0.000219571	0.00097934
GCST90451307	Cholesteryl esters to total lipids ratio in very large HDL	XL_HDL_CE_pct	Relative lipoprotein lipid concentrations	Very large HDL ratios	MDD_PGC_2025	MDD	null	causal	q ~ beta(1,50)	0.964034	0.779678	1.23645	0.108145	0.230566
GCST90451307	Cholesteryl esters to total lipids ratio in very large HDL	XL_HDL_CE_pct	Relative lipoprotein lipid concentrations	Very large HDL ratios	MDD_PGC_2025	MDD	sharing	causal	q ~ beta(1,50)	0.449906	0.740918	0.607227	0.27185	0.400265
GCST90451308	Cholesteryl esters in very large HDL	XL_HDL_CE	Lipoprotein subclasses	Very large HDL (average diameter 14.3 nm)	ADHD_PGC_2022	ADHD	null	sharing	q ~ beta(1,10)	-10.7854	4.20833	-2.56288	0.00519044	0.0257091
GCST90451308	Cholesteryl esters in very large HDL	XL_HDL_CE	Lipoprotein subclasses	Very large HDL (average diameter 14.3 nm)	ADHD_PGC_2022	ADHD	null	causal	q ~ beta(1,10)	-13.6603	5.19728	-2.62835	0.00429005	0.0336895
GCST90451308	Cholesteryl esters in very large HDL	XL_HDL_CE	Lipoprotein subclasses	Very large HDL (average diameter 14.3 nm)	ADHD_PGC_2022	ADHD	sharing	causal	q ~ beta(1,10)	-2.87484	2.08396	-1.37951	0.0838692	0.298228
GCST90451308	Cholesteryl esters in very large HDL	XL_HDL_CE	Lipoprotein subclasses	Very large HDL (average diameter 14.3 nm)	ADHD_PGC_2022	ADHD	null	sharing	q ~ beta(1,2)	-12.2008	4.77924	-2.55287	0.00534204	0.0373884
GCST90451308	Cholesteryl esters in very large HDL	XL_HDL_CE	Lipoprotein subclasses	Very large HDL (average diameter 14.3 nm)	ADHD_PGC_2022	ADHD	null	causal	q ~ beta(1,2)	-13.2821	5.21445	-2.54717	0.00542996	0.0411739
GCST90451308	Cholesteryl esters in very large HDL	XL_HDL_CE	Lipoprotein subclasses	Very large HDL (average diameter 14.3 nm)	ADHD_PGC_2022	ADHD	sharing	causal	q ~ beta(1,2)	-1.08135	1.05784	-1.02222	0.153338	0.424386
GCST90451308	Cholesteryl esters in very large HDL	XL_HDL_CE	Lipoprotein subclasses	Very large HDL (average diameter 14.3 nm)	ADHD_PGC_2022	ADHD	null	sharing	q ~ beta(1,50)	-6.58189	2.71289	-2.42615	0.00762994	0.0232386
GCST90451308	Cholesteryl esters in very large HDL	XL_HDL_CE	Lipoprotein subclasses	Very large HDL (average diameter 14.3 nm)	ADHD_PGC_2022	ADHD	null	causal	q ~ beta(1,50)	-13.955	5.06543	-2.75494	0.00293511	0.0258581
GCST90451308	Cholesteryl esters in very large HDL	XL_HDL_CE	Lipoprotein subclasses	Very large HDL (average diameter 14.3 nm)	ADHD_PGC_2022	ADHD	sharing	causal	q ~ beta(1,50)	-7.37308	3.60481	-2.04535	0.0204104	0.132441
GCST90451308	Cholesteryl esters in very large HDL	XL_HDL_CE	Lipoprotein subclasses	Very large HDL (average diameter 14.3 nm)	AN_PGC_2019	AN	null	sharing	q ~ beta(1,10)	-8.59792	3.36798	-2.55285	0.00534234	0.0260627
GCST90451308	Cholesteryl esters in very large HDL	XL_HDL_CE	Lipoprotein subclasses	Very large HDL (average diameter 14.3 nm)	AN_PGC_2019	AN	null	causal	q ~ beta(1,10)	-13.6316	5.01248	-2.71954	0.00326863	0.0275083
GCST90451308	Cholesteryl esters in very large HDL	XL_HDL_CE	Lipoprotein subclasses	Very large HDL (average diameter 14.3 nm)	AN_PGC_2019	AN	sharing	causal	q ~ beta(1,10)	-5.03371	2.06599	-2.43647	0.00741572	0.0643902
GCST90451308	Cholesteryl esters in very large HDL	XL_HDL_CE	Lipoprotein subclasses	Very large HDL (average diameter 14.3 nm)	AN_PGC_2019	AN	null	sharing	q ~ beta(1,2)	-12.5165	4.47742	-2.79547	0.00259125	0.0229511
GCST90451308	Cholesteryl esters in very large HDL	XL_HDL_CE	Lipoprotein subclasses	Very large HDL (average diameter 14.3 nm)	AN_PGC_2019	AN	null	causal	q ~ beta(1,2)	-13.5251	5.05396	-2.67615	0.00372369	0.0315374
GCST90451308	Cholesteryl esters in very large HDL	XL_HDL_CE	Lipoprotein subclasses	Very large HDL (average diameter 14.3 nm)	AN_PGC_2019	AN	sharing	causal	q ~ beta(1,2)	-1.00868	0.6548	-1.54043	0.0617276	0.284736
GCST90451308	Cholesteryl esters in very large HDL	XL_HDL_CE	Lipoprotein subclasses	Very large HDL (average diameter 14.3 nm)	AN_PGC_2019	AN	null	sharing	q ~ beta(1,50)	-2.64024	1.5048	-1.75454	0.0396692	0.0915311
GCST90451308	Cholesteryl esters in very large HDL	XL_HDL_CE	Lipoprotein subclasses	Very large HDL (average diameter 14.3 nm)	AN_PGC_2019	AN	null	causal	q ~ beta(1,50)	-13.7035	5.06496	-2.70555	0.00340955	0.0288459
GCST90451308	Cholesteryl esters in very large HDL	XL_HDL_CE	Lipoprotein subclasses	Very large HDL (average diameter 14.3 nm)	AN_PGC_2019	AN	sharing	causal	q ~ beta(1,50)	-11.0633	4.01536	-2.75523	0.00293251	0.0343523
GCST90451308	Cholesteryl esters in very large HDL	XL_HDL_CE	Lipoprotein subclasses	Very large HDL (average diameter 14.3 nm)	BIP_PGC_2024	BIP	null	sharing	q ~ beta(1,10)	0.486249	0.16979	2.86383	0.00209276	0.0126275
GCST90451308	Cholesteryl esters in very large HDL	XL_HDL_CE	Lipoprotein subclasses	Very large HDL (average diameter 14.3 nm)	BIP_PGC_2024	BIP	null	causal	q ~ beta(1,10)	1.50008	0.298796	5.02041	2.57801e-07	7.05979e-06
GCST90451308	Cholesteryl esters in very large HDL	XL_HDL_CE	Lipoprotein subclasses	Very large HDL (average diameter 14.3 nm)	BIP_PGC_2024	BIP	sharing	causal	q ~ beta(1,10)	1.01383	0.15464	6.55605	2.76255e-11	1.55284e-09
GCST90451308	Cholesteryl esters in very large HDL	XL_HDL_CE	Lipoprotein subclasses	Very large HDL (average diameter 14.3 nm)	BIP_PGC_2024	BIP	null	sharing	q ~ beta(1,2)	0.665914	0.197819	3.36628	0.000380953	0.00431746
GCST90451308	Cholesteryl esters in very large HDL	XL_HDL_CE	Lipoprotein subclasses	Very large HDL (average diameter 14.3 nm)	BIP_PGC_2024	BIP	null	causal	q ~ beta(1,2)	1.61281	0.357623	4.5098	3.24439e-06	8.14187e-05
GCST90451308	Cholesteryl esters in very large HDL	XL_HDL_CE	Lipoprotein subclasses	Very large HDL (average diameter 14.3 nm)	BIP_PGC_2024	BIP	sharing	causal	q ~ beta(1,2)	0.946898	0.192784	4.91171	4.51424e-07	1.83e-05
GCST90451308	Cholesteryl esters in very large HDL	XL_HDL_CE	Lipoprotein subclasses	Very large HDL (average diameter 14.3 nm)	BIP_PGC_2024	BIP	null	sharing	q ~ beta(1,50)	0.424716	0.0839207	5.06092	2.08619e-07	1.56611e-06
GCST90451308	Cholesteryl esters in very large HDL	XL_HDL_CE	Lipoprotein subclasses	Very large HDL (average diameter 14.3 nm)	BIP_PGC_2024	BIP	null	causal	q ~ beta(1,50)	1.41875	0.177879	7.97596	7.56017e-16	8.95461e-14
GCST90451308	Cholesteryl esters in very large HDL	XL_HDL_CE	Lipoprotein subclasses	Very large HDL (average diameter 14.3 nm)	BIP_PGC_2024	BIP	sharing	causal	q ~ beta(1,50)	0.994037	0.130183	7.63571	1.12286e-14	1.70995e-12
GCST90451308	Cholesteryl esters in very large HDL	XL_HDL_CE	Lipoprotein subclasses	Very large HDL (average diameter 14.3 nm)	MDD_PGC_2025	MDD	null	sharing	q ~ beta(1,10)	-6.15254	3.24348	-1.89689	0.028921	0.0852322
GCST90451308	Cholesteryl esters in very large HDL	XL_HDL_CE	Lipoprotein subclasses	Very large HDL (average diameter 14.3 nm)	MDD_PGC_2025	MDD	null	causal	q ~ beta(1,10)	-8.8917	4.24583	-2.09422	0.0181202	0.0895943
GCST90451308	Cholesteryl esters in very large HDL	XL_HDL_CE	Lipoprotein subclasses	Very large HDL (average diameter 14.3 nm)	MDD_PGC_2025	MDD	sharing	causal	q ~ beta(1,10)	-2.73916	1.95419	-1.40168	0.0805053	0.296482
GCST90451308	Cholesteryl esters in very large HDL	XL_HDL_CE	Lipoprotein subclasses	Very large HDL (average diameter 14.3 nm)	MDD_PGC_2025	MDD	null	sharing	q ~ beta(1,2)	-7.62964	3.80541	-2.00494	0.0224845	0.0923768
GCST90451308	Cholesteryl esters in very large HDL	XL_HDL_CE	Lipoprotein subclasses	Very large HDL (average diameter 14.3 nm)	MDD_PGC_2025	MDD	null	causal	q ~ beta(1,2)	-8.88543	4.29997	-2.06639	0.0193958	0.0968868
GCST90451308	Cholesteryl esters in very large HDL	XL_HDL_CE	Lipoprotein subclasses	Very large HDL (average diameter 14.3 nm)	MDD_PGC_2025	MDD	sharing	causal	q ~ beta(1,2)	-1.25579	0.93378	-1.34485	0.0893372	0.33871
GCST90451308	Cholesteryl esters in very large HDL	XL_HDL_CE	Lipoprotein subclasses	Very large HDL (average diameter 14.3 nm)	MDD_PGC_2025	MDD	null	sharing	q ~ beta(1,50)	-2.84101	1.66161	-1.70979	0.0436522	0.0985875
GCST90451308	Cholesteryl esters in very large HDL	XL_HDL_CE	Lipoprotein subclasses	Very large HDL (average diameter 14.3 nm)	MDD_PGC_2025	MDD	null	causal	q ~ beta(1,50)	-9.05264	4.2076	-2.1515	0.0157185	0.0812006
GCST90451308	Cholesteryl esters in very large HDL	XL_HDL_CE	Lipoprotein subclasses	Very large HDL (average diameter 14.3 nm)	MDD_PGC_2025	MDD	sharing	causal	q ~ beta(1,50)	-6.21164	3.20483	-1.93821	0.0262986	0.144363
GCST90451308	Cholesteryl esters in very large HDL	XL_HDL_CE	Lipoprotein subclasses	Very large HDL (average diameter 14.3 nm)	OCD_PGC_2018	OCD	null	sharing	q ~ beta(1,10)	-1.57294	1.7317	-0.908325	0.181853	0.287878
GCST90451308	Cholesteryl esters in very large HDL	XL_HDL_CE	Lipoprotein subclasses	Very large HDL (average diameter 14.3 nm)	OCD_PGC_2018	OCD	null	causal	q ~ beta(1,10)	-2.56876	2.73928	-0.93775	0.174186	0.310569
GCST90451308	Cholesteryl esters in very large HDL	XL_HDL_CE	Lipoprotein subclasses	Very large HDL (average diameter 14.3 nm)	OCD_PGC_2018	OCD	sharing	causal	q ~ beta(1,10)	-0.995815	1.30974	-0.760315	0.223533	0.38869
GCST90451308	Cholesteryl esters in very large HDL	XL_HDL_CE	Lipoprotein subclasses	Very large HDL (average diameter 14.3 nm)	OCD_PGC_2018	OCD	null	sharing	q ~ beta(1,2)	-2.12527	2.25937	-0.940646	0.173443	0.291097
GCST90451308	Cholesteryl esters in very large HDL	XL_HDL_CE	Lipoprotein subclasses	Very large HDL (average diameter 14.3 nm)	OCD_PGC_2018	OCD	null	causal	q ~ beta(1,2)	-2.42855	2.80107	-0.867009	0.192969	0.327598
GCST90451308	Cholesteryl esters in very large HDL	XL_HDL_CE	Lipoprotein subclasses	Very large HDL (average diameter 14.3 nm)	OCD_PGC_2018	OCD	sharing	causal	q ~ beta(1,2)	-0.303281	0.712184	-0.425846	0.33511	0.498091
GCST90451308	Cholesteryl esters in very large HDL	XL_HDL_CE	Lipoprotein subclasses	Very large HDL (average diameter 14.3 nm)	OCD_PGC_2018	OCD	null	sharing	q ~ beta(1,50)	-0.759003	0.903435	-0.840131	0.200418	0.280374
GCST90451308	Cholesteryl esters in very large HDL	XL_HDL_CE	Lipoprotein subclasses	Very large HDL (average diameter 14.3 nm)	OCD_PGC_2018	OCD	null	causal	q ~ beta(1,50)	-2.70901	2.67516	-1.01265	0.155613	0.289499
GCST90451308	Cholesteryl esters in very large HDL	XL_HDL_CE	Lipoprotein subclasses	Very large HDL (average diameter 14.3 nm)	OCD_PGC_2018	OCD	sharing	causal	q ~ beta(1,50)	-1.95001	2.03104	-0.960103	0.168502	0.320863
GCST90451308	Cholesteryl esters in very large HDL	XL_HDL_CE	Lipoprotein subclasses	Very large HDL (average diameter 14.3 nm)	PTSD_PGC_2024	PTSD	null	sharing	q ~ beta(1,10)	-7.30772	3.28096	-2.22731	0.0129632	0.0501621
GCST90451308	Cholesteryl esters in very large HDL	XL_HDL_CE	Lipoprotein subclasses	Very large HDL (average diameter 14.3 nm)	PTSD_PGC_2024	PTSD	null	causal	q ~ beta(1,10)	-10.4741	4.7914	-2.18602	0.0144072	0.0776865
GCST90451308	Cholesteryl esters in very large HDL	XL_HDL_CE	Lipoprotein subclasses	Very large HDL (average diameter 14.3 nm)	PTSD_PGC_2024	PTSD	sharing	causal	q ~ beta(1,10)	-3.16635	2.04021	-1.55197	0.0603344	0.254581
GCST90451308	Cholesteryl esters in very large HDL	XL_HDL_CE	Lipoprotein subclasses	Very large HDL (average diameter 14.3 nm)	PTSD_PGC_2024	PTSD	null	sharing	q ~ beta(1,2)	-9.85038	4.23803	-2.32428	0.0100551	0.0566744
GCST90451308	Cholesteryl esters in very large HDL	XL_HDL_CE	Lipoprotein subclasses	Very large HDL (average diameter 14.3 nm)	PTSD_PGC_2024	PTSD	null	causal	q ~ beta(1,2)	-10.4412	4.82332	-2.16472	0.0152045	0.0830337
GCST90451308	Cholesteryl esters in very large HDL	XL_HDL_CE	Lipoprotein subclasses	Very large HDL (average diameter 14.3 nm)	PTSD_PGC_2024	PTSD	sharing	causal	q ~ beta(1,2)	-0.590777	0.832247	-0.709857	0.238896	0.470648
GCST90451308	Cholesteryl esters in very large HDL	XL_HDL_CE	Lipoprotein subclasses	Very large HDL (average diameter 14.3 nm)	PTSD_PGC_2024	PTSD	null	sharing	q ~ beta(1,50)	-2.78421	1.87174	-1.4875	0.0684412	0.135359
GCST90451308	Cholesteryl esters in very large HDL	XL_HDL_CE	Lipoprotein subclasses	Very large HDL (average diameter 14.3 nm)	PTSD_PGC_2024	PTSD	null	causal	q ~ beta(1,50)	-10.7704	4.73059	-2.27676	0.0114003	0.0665153
GCST90451308	Cholesteryl esters in very large HDL	XL_HDL_CE	Lipoprotein subclasses	Very large HDL (average diameter 14.3 nm)	PTSD_PGC_2024	PTSD	sharing	causal	q ~ beta(1,50)	-7.98621	3.7827	-2.11124	0.0173756	0.118734
GCST90451308	Cholesteryl esters in very large HDL	XL_HDL_CE	Lipoprotein subclasses	Very large HDL (average diameter 14.3 nm)	SZ_PGC_2022	SZ	null	sharing	q ~ beta(1,10)	0.00771137	0.585925	0.013161	0.49475	0.498229
GCST90451308	Cholesteryl esters in very large HDL	XL_HDL_CE	Lipoprotein subclasses	Very large HDL (average diameter 14.3 nm)	SZ_PGC_2022	SZ	null	causal	q ~ beta(1,10)	-0.703923	2.15368	-0.326846	0.371892	0.440392
GCST90451308	Cholesteryl esters in very large HDL	XL_HDL_CE	Lipoprotein subclasses	Very large HDL (average diameter 14.3 nm)	SZ_PGC_2022	SZ	sharing	causal	q ~ beta(1,10)	-0.711634	1.65652	-0.429595	0.333745	0.437496
GCST90451308	Cholesteryl esters in very large HDL	XL_HDL_CE	Lipoprotein subclasses	Very large HDL (average diameter 14.3 nm)	SZ_PGC_2022	SZ	null	sharing	q ~ beta(1,2)	-0.46281	1.1802	-0.392144	0.347476	0.419821
GCST90451308	Cholesteryl esters in very large HDL	XL_HDL_CE	Lipoprotein subclasses	Very large HDL (average diameter 14.3 nm)	SZ_PGC_2022	SZ	null	causal	q ~ beta(1,2)	-0.5594	1.98346	-0.282032	0.388959	0.447558
GCST90451308	Cholesteryl esters in very large HDL	XL_HDL_CE	Lipoprotein subclasses	Very large HDL (average diameter 14.3 nm)	SZ_PGC_2022	SZ	sharing	causal	q ~ beta(1,2)	-0.0965895	0.833721	-0.115853	0.453884	0.498091
GCST90451308	Cholesteryl esters in very large HDL	XL_HDL_CE	Lipoprotein subclasses	Very large HDL (average diameter 14.3 nm)	SZ_PGC_2022	SZ	null	sharing	q ~ beta(1,50)	0.316981	0.153331	2.0673	0.0193529	0.049952
GCST90451308	Cholesteryl esters in very large HDL	XL_HDL_CE	Lipoprotein subclasses	Very large HDL (average diameter 14.3 nm)	SZ_PGC_2022	SZ	null	causal	q ~ beta(1,50)	-0.78095	2.18175	-0.357947	0.360192	0.436323
GCST90451308	Cholesteryl esters in very large HDL	XL_HDL_CE	Lipoprotein subclasses	Very large HDL (average diameter 14.3 nm)	SZ_PGC_2022	SZ	sharing	causal	q ~ beta(1,50)	-1.09793	2.08331	-0.527012	0.299093	0.412914
GCST90451309	Cholesterol to total lipids ratio in very large HDL	XL_HDL_C_pct	Relative lipoprotein lipid concentrations	Very large HDL ratios	ADHD_PGC_2022	ADHD	null	sharing	q ~ beta(1,10)	-0.377233	1.25295	-0.301075	0.381679	0.442857
GCST90451309	Cholesterol to total lipids ratio in very large HDL	XL_HDL_C_pct	Relative lipoprotein lipid concentrations	Very large HDL ratios	ADHD_PGC_2022	ADHD	null	causal	q ~ beta(1,10)	0.333364	1.57748	0.211327	0.416316	0.46267
GCST90451309	Cholesterol to total lipids ratio in very large HDL	XL_HDL_C_pct	Relative lipoprotein lipid concentrations	Very large HDL ratios	ADHD_PGC_2022	ADHD	sharing	causal	q ~ beta(1,10)	0.710597	0.652298	1.08937	0.137994	0.33338
GCST90451309	Cholesterol to total lipids ratio in very large HDL	XL_HDL_C_pct	Relative lipoprotein lipid concentrations	Very large HDL ratios	ADHD_PGC_2022	ADHD	null	sharing	q ~ beta(1,2)	-0.131792	1.43549	-0.0918095	0.463425	0.485054
GCST90451309	Cholesterol to total lipids ratio in very large HDL	XL_HDL_C_pct	Relative lipoprotein lipid concentrations	Very large HDL ratios	ADHD_PGC_2022	ADHD	null	causal	q ~ beta(1,2)	0.542609	1.68723	0.321597	0.373879	0.440996
GCST90451309	Cholesterol to total lipids ratio in very large HDL	XL_HDL_C_pct	Relative lipoprotein lipid concentrations	Very large HDL ratios	ADHD_PGC_2022	ADHD	sharing	causal	q ~ beta(1,2)	0.674401	0.48143	1.40083	0.0806326	0.318303
GCST90451309	Cholesterol to total lipids ratio in very large HDL	XL_HDL_C_pct	Relative lipoprotein lipid concentrations	Very large HDL ratios	ADHD_PGC_2022	ADHD	null	sharing	q ~ beta(1,50)	-0.0579569	0.467829	-0.123885	0.450703	0.470568
GCST90451309	Cholesterol to total lipids ratio in very large HDL	XL_HDL_C_pct	Relative lipoprotein lipid concentrations	Very large HDL ratios	ADHD_PGC_2022	ADHD	null	causal	q ~ beta(1,50)	0.263073	1.2492	0.210594	0.416602	0.463084
GCST90451309	Cholesterol to total lipids ratio in very large HDL	XL_HDL_C_pct	Relative lipoprotein lipid concentrations	Very large HDL ratios	ADHD_PGC_2022	ADHD	sharing	causal	q ~ beta(1,50)	0.32103	0.964823	0.332735	0.369667	0.443272
GCST90451309	Cholesterol to total lipids ratio in very large HDL	XL_HDL_C_pct	Relative lipoprotein lipid concentrations	Very large HDL ratios	AN_PGC_2019	AN	null	sharing	q ~ beta(1,10)	0.508304	0.240527	2.11329	0.0172878	0.0619576
GCST90451309	Cholesterol to total lipids ratio in very large HDL	XL_HDL_C_pct	Relative lipoprotein lipid concentrations	Very large HDL ratios	AN_PGC_2019	AN	null	causal	q ~ beta(1,10)	0.587813	1.05461	0.557374	0.288636	0.398273
GCST90451309	Cholesterol to total lipids ratio in very large HDL	XL_HDL_C_pct	Relative lipoprotein lipid concentrations	Very large HDL ratios	AN_PGC_2019	AN	sharing	causal	q ~ beta(1,10)	0.0795084	0.888165	0.0895199	0.464334	0.489545
GCST90451309	Cholesterol to total lipids ratio in very large HDL	XL_HDL_C_pct	Relative lipoprotein lipid concentrations	Very large HDL ratios	AN_PGC_2019	AN	null	sharing	q ~ beta(1,50)	0.399078	0.127013	3.14202	0.000838929	0.00332453
GCST90451309	Cholesterol to total lipids ratio in very large HDL	XL_HDL_C_pct	Relative lipoprotein lipid concentrations	Very large HDL ratios	AN_PGC_2019	AN	null	causal	q ~ beta(1,50)	0.498415	1.05824	0.470986	0.318825	0.409479
GCST90451309	Cholesterol to total lipids ratio in very large HDL	XL_HDL_C_pct	Relative lipoprotein lipid concentrations	Very large HDL ratios	AN_PGC_2019	AN	sharing	causal	q ~ beta(1,50)	0.0993367	0.989979	0.100342	0.460036	0.49186
GCST90451309	Cholesterol to total lipids ratio in very large HDL	XL_HDL_C_pct	Relative lipoprotein lipid concentrations	Very large HDL ratios	MDD_PGC_2025	MDD	null	sharing	q ~ beta(1,10)	0.507592	0.20263	2.50502	0.00612224	0.0289316
GCST90451309	Cholesterol to total lipids ratio in very large HDL	XL_HDL_C_pct	Relative lipoprotein lipid concentrations	Very large HDL ratios	MDD_PGC_2025	MDD	null	causal	q ~ beta(1,10)	1.10163	0.783999	1.40515	0.079989	0.192096
GCST90451309	Cholesterol to total lipids ratio in very large HDL	XL_HDL_C_pct	Relative lipoprotein lipid concentrations	Very large HDL ratios	MDD_PGC_2025	MDD	sharing	causal	q ~ beta(1,10)	0.59404	0.635617	0.934588	0.175	0.360385
GCST90451309	Cholesterol to total lipids ratio in very large HDL	XL_HDL_C_pct	Relative lipoprotein lipid concentrations	Very large HDL ratios	MDD_PGC_2025	MDD	null	sharing	q ~ beta(1,50)	0.413535	0.11548	3.58102	0.000171126	0.000796597
GCST90451309	Cholesterol to total lipids ratio in very large HDL	XL_HDL_C_pct	Relative lipoprotein lipid concentrations	Very large HDL ratios	MDD_PGC_2025	MDD	null	causal	q ~ beta(1,50)	0.95047	0.642275	1.47985	0.0694568	0.177983
GCST90451309	Cholesterol to total lipids ratio in very large HDL	XL_HDL_C_pct	Relative lipoprotein lipid concentrations	Very large HDL ratios	MDD_PGC_2025	MDD	sharing	causal	q ~ beta(1,50)	0.536935	0.628476	0.854344	0.196457	0.347222
GCST90451309	Cholesterol to total lipids ratio in very large HDL	XL_HDL_C_pct	Relative lipoprotein lipid concentrations	Very large HDL ratios	OCD_PGC_2018	OCD	null	sharing	q ~ beta(1,10)	0.511314	0.395452	1.29299	0.0980079	0.193123
GCST90451309	Cholesterol to total lipids ratio in very large HDL	XL_HDL_C_pct	Relative lipoprotein lipid concentrations	Very large HDL ratios	OCD_PGC_2018	OCD	null	causal	q ~ beta(1,10)	0.499444	1.45815	0.342519	0.36598	0.437373
GCST90451309	Cholesterol to total lipids ratio in very large HDL	XL_HDL_C_pct	Relative lipoprotein lipid concentrations	Very large HDL ratios	OCD_PGC_2018	OCD	sharing	causal	q ~ beta(1,10)	-0.0118702	1.29031	-0.00919945	0.49633	0.499512
GCST90451309	Cholesterol to total lipids ratio in very large HDL	XL_HDL_C_pct	Relative lipoprotein lipid concentrations	Very large HDL ratios	OCD_PGC_2018	OCD	null	sharing	q ~ beta(1,50)	0.378552	0.420912	0.899361	0.18423	0.265916
GCST90451309	Cholesterol to total lipids ratio in very large HDL	XL_HDL_C_pct	Relative lipoprotein lipid concentrations	Very large HDL ratios	OCD_PGC_2018	OCD	null	causal	q ~ beta(1,50)	0.301141	1.52356	0.197657	0.421657	0.464345
GCST90451309	Cholesterol to total lipids ratio in very large HDL	XL_HDL_C_pct	Relative lipoprotein lipid concentrations	Very large HDL ratios	OCD_PGC_2018	OCD	sharing	causal	q ~ beta(1,50)	-0.0774103	1.39279	-0.0555794	0.477838	0.494232
GCST90451309	Cholesterol to total lipids ratio in very large HDL	XL_HDL_C_pct	Relative lipoprotein lipid concentrations	Very large HDL ratios	PTSD_PGC_2024	PTSD	null	sharing	q ~ beta(1,10)	-0.25587	0.664979	-0.38478	0.3502	0.426436
GCST90451309	Cholesterol to total lipids ratio in very large HDL	XL_HDL_C_pct	Relative lipoprotein lipid concentrations	Very large HDL ratios	PTSD_PGC_2024	PTSD	null	causal	q ~ beta(1,10)	-1.4935	2.42995	-0.614619	0.269403	0.386467
GCST90451309	Cholesterol to total lipids ratio in very large HDL	XL_HDL_C_pct	Relative lipoprotein lipid concentrations	Very large HDL ratios	PTSD_PGC_2024	PTSD	sharing	causal	q ~ beta(1,10)	-1.23763	1.87911	-0.658625	0.255068	0.4061
GCST90451309	Cholesterol to total lipids ratio in very large HDL	XL_HDL_C_pct	Relative lipoprotein lipid concentrations	Very large HDL ratios	PTSD_PGC_2024	PTSD	null	sharing	q ~ beta(1,2)	-1.24957	1.5952	-0.783329	0.216717	0.338399
GCST90451309	Cholesterol to total lipids ratio in very large HDL	XL_HDL_C_pct	Relative lipoprotein lipid concentrations	Very large HDL ratios	PTSD_PGC_2024	PTSD	null	causal	q ~ beta(1,2)	-1.30865	2.50474	-0.522471	0.300671	0.408775
GCST90451309	Cholesterol to total lipids ratio in very large HDL	XL_HDL_C_pct	Relative lipoprotein lipid concentrations	Very large HDL ratios	PTSD_PGC_2024	PTSD	sharing	causal	q ~ beta(1,2)	-0.0590837	1.02165	-0.0578317	0.476941	0.498091
GCST90451309	Cholesterol to total lipids ratio in very large HDL	XL_HDL_C_pct	Relative lipoprotein lipid concentrations	Very large HDL ratios	PTSD_PGC_2024	PTSD	null	sharing	q ~ beta(1,50)	0.28935	0.124639	2.3215	0.0101298	0.0293435
GCST90451309	Cholesterol to total lipids ratio in very large HDL	XL_HDL_C_pct	Relative lipoprotein lipid concentrations	Very large HDL ratios	PTSD_PGC_2024	PTSD	null	causal	q ~ beta(1,50)	-1.61737	2.45438	-0.658971	0.254957	0.370783
GCST90451309	Cholesterol to total lipids ratio in very large HDL	XL_HDL_C_pct	Relative lipoprotein lipid concentrations	Very large HDL ratios	PTSD_PGC_2024	PTSD	sharing	causal	q ~ beta(1,50)	-1.90672	2.37469	-0.802931	0.211007	0.356442
GCST90451309	Cholesterol to total lipids ratio in very large HDL	XL_HDL_C_pct	Relative lipoprotein lipid concentrations	Very large HDL ratios	SZ_PGC_2022	SZ	null	sharing	q ~ beta(1,10)	0.411368	0.235053	1.75011	0.0400498	0.107201
GCST90451309	Cholesterol to total lipids ratio in very large HDL	XL_HDL_C_pct	Relative lipoprotein lipid concentrations	Very large HDL ratios	SZ_PGC_2022	SZ	null	causal	q ~ beta(1,10)	1.15427	0.989255	1.1668	0.121645	0.251776
GCST90451309	Cholesterol to total lipids ratio in very large HDL	XL_HDL_C_pct	Relative lipoprotein lipid concentrations	Very large HDL ratios	SZ_PGC_2022	SZ	sharing	causal	q ~ beta(1,10)	0.742899	0.806309	0.921357	0.178432	0.360512
GCST90451309	Cholesterol to total lipids ratio in very large HDL	XL_HDL_C_pct	Relative lipoprotein lipid concentrations	Very large HDL ratios	SZ_PGC_2022	SZ	null	sharing	q ~ beta(1,2)	0.521975	0.478781	1.09022	0.137809	0.25947
GCST90451309	Cholesterol to total lipids ratio in very large HDL	XL_HDL_C_pct	Relative lipoprotein lipid concentrations	Very large HDL ratios	SZ_PGC_2022	SZ	null	causal	q ~ beta(1,2)	1.19504	1.16012	1.03011	0.15148	0.287158
GCST90451309	Cholesterol to total lipids ratio in very large HDL	XL_HDL_C_pct	Relative lipoprotein lipid concentrations	Very large HDL ratios	SZ_PGC_2022	SZ	sharing	causal	q ~ beta(1,2)	0.67307	0.718736	0.936462	0.174518	0.436942
GCST90451309	Cholesterol to total lipids ratio in very large HDL	XL_HDL_C_pct	Relative lipoprotein lipid concentrations	Very large HDL ratios	SZ_PGC_2022	SZ	null	sharing	q ~ beta(1,50)	0.370798	0.0855945	4.33204	7.38682e-06	4.23352e-05
GCST90451309	Cholesterol to total lipids ratio in very large HDL	XL_HDL_C_pct	Relative lipoprotein lipid concentrations	Very large HDL ratios	SZ_PGC_2022	SZ	null	causal	q ~ beta(1,50)	0.876661	0.994699	0.881333	0.189069	0.329865
GCST90451309	Cholesterol to total lipids ratio in very large HDL	XL_HDL_C_pct	Relative lipoprotein lipid concentrations	Very large HDL ratios	SZ_PGC_2022	SZ	sharing	causal	q ~ beta(1,50)	0.505863	0.94156	0.53726	0.295544	0.412369
GCST90451310	Cholesterol in very large HDL	XL_HDL_C	Lipoprotein subclasses	Very large HDL (average diameter 14.3 nm)	ADHD_PGC_2022	ADHD	null	sharing	q ~ beta(1,10)	-10.8492	4.23015	-2.56473	0.00516276	0.0257091
GCST90451310	Cholesterol in very large HDL	XL_HDL_C	Lipoprotein subclasses	Very large HDL (average diameter 14.3 nm)	ADHD_PGC_2022	ADHD	null	causal	q ~ beta(1,10)	-14.1126	5.0926	-2.7712	0.00279251	0.0242472
GCST90451310	Cholesterol in very large HDL	XL_HDL_C	Lipoprotein subclasses	Very large HDL (average diameter 14.3 nm)	ADHD_PGC_2022	ADHD	sharing	causal	q ~ beta(1,10)	-3.2634	2.20182	-1.48214	0.0691518	0.275575
GCST90451310	Cholesterol in very large HDL	XL_HDL_C	Lipoprotein subclasses	Very large HDL (average diameter 14.3 nm)	ADHD_PGC_2022	ADHD	null	sharing	q ~ beta(1,2)	-12.4769	4.69431	-2.65789	0.00393162	0.0310253
GCST90451310	Cholesterol in very large HDL	XL_HDL_C	Lipoprotein subclasses	Very large HDL (average diameter 14.3 nm)	ADHD_PGC_2022	ADHD	null	causal	q ~ beta(1,2)	-13.8895	5.25334	-2.64394	0.00409739	0.0332204
GCST90451310	Cholesterol in very large HDL	XL_HDL_C	Lipoprotein subclasses	Very large HDL (average diameter 14.3 nm)	ADHD_PGC_2022	ADHD	sharing	causal	q ~ beta(1,2)	-1.41257	1.01047	-1.39794	0.0810658	0.318819
GCST90451310	Cholesterol in very large HDL	XL_HDL_C	Lipoprotein subclasses	Very large HDL (average diameter 14.3 nm)	AN_PGC_2019	AN	null	sharing	q ~ beta(1,10)	-9.21383	3.47803	-2.64915	0.00403473	0.02102
GCST90451310	Cholesterol in very large HDL	XL_HDL_C	Lipoprotein subclasses	Very large HDL (average diameter 14.3 nm)	AN_PGC_2019	AN	null	causal	q ~ beta(1,10)	-13.8551	5.14804	-2.69133	0.00355835	0.0294599
GCST90451310	Cholesterol in very large HDL	XL_HDL_C	Lipoprotein subclasses	Very large HDL (average diameter 14.3 nm)	AN_PGC_2019	AN	sharing	causal	q ~ beta(1,10)	-4.64125	2.11401	-2.19547	0.0140649	0.104315
GCST90451310	Cholesterol in very large HDL	XL_HDL_C	Lipoprotein subclasses	Very large HDL (average diameter 14.3 nm)	AN_PGC_2019	AN	null	sharing	q ~ beta(1,2)	-12.8942	4.63786	-2.78021	0.00271621	0.0234663
GCST90451310	Cholesterol in very large HDL	XL_HDL_C	Lipoprotein subclasses	Very large HDL (average diameter 14.3 nm)	AN_PGC_2019	AN	null	causal	q ~ beta(1,2)	-13.6818	5.14287	-2.66035	0.00390299	0.0319335
GCST90451310	Cholesterol in very large HDL	XL_HDL_C	Lipoprotein subclasses	Very large HDL (average diameter 14.3 nm)	AN_PGC_2019	AN	sharing	causal	q ~ beta(1,2)	-0.787621	0.620001	-1.27035	0.101979	0.364478
GCST90451310	Cholesterol in very large HDL	XL_HDL_C	Lipoprotein subclasses	Very large HDL (average diameter 14.3 nm)	AN_PGC_2019	AN	null	sharing	q ~ beta(1,50)	-3.00402	1.72791	-1.73853	0.0410585	0.0939234
GCST90451310	Cholesterol in very large HDL	XL_HDL_C	Lipoprotein subclasses	Very large HDL (average diameter 14.3 nm)	AN_PGC_2019	AN	null	causal	q ~ beta(1,50)	-14.0139	5.16073	-2.71549	0.00330893	0.0283743
GCST90451310	Cholesterol in very large HDL	XL_HDL_C	Lipoprotein subclasses	Very large HDL (average diameter 14.3 nm)	AN_PGC_2019	AN	sharing	causal	q ~ beta(1,50)	-11.0099	4.05151	-2.71747	0.00328912	0.0369074
GCST90451310	Cholesterol in very large HDL	XL_HDL_C	Lipoprotein subclasses	Very large HDL (average diameter 14.3 nm)	BIP_PGC_2024	BIP	null	sharing	q ~ beta(1,10)	0.478912	0.239488	1.99974	0.0227643	0.0756509
GCST90451310	Cholesterol in very large HDL	XL_HDL_C	Lipoprotein subclasses	Very large HDL (average diameter 14.3 nm)	BIP_PGC_2024	BIP	null	causal	q ~ beta(1,10)	1.32216	0.495735	2.66707	0.00382579	0.0311904
GCST90451310	Cholesterol in very large HDL	XL_HDL_C	Lipoprotein subclasses	Very large HDL (average diameter 14.3 nm)	BIP_PGC_2024	BIP	sharing	causal	q ~ beta(1,10)	0.843249	0.287052	2.93762	0.00165372	0.0187891
GCST90451310	Cholesterol in very large HDL	XL_HDL_C	Lipoprotein subclasses	Very large HDL (average diameter 14.3 nm)	BIP_PGC_2024	BIP	null	sharing	q ~ beta(1,2)	0.634154	0.339909	1.86566	0.0310446	0.107435
GCST90451310	Cholesterol in very large HDL	XL_HDL_C	Lipoprotein subclasses	Very large HDL (average diameter 14.3 nm)	BIP_PGC_2024	BIP	null	causal	q ~ beta(1,2)	1.72495	0.562688	3.06555	0.00108633	0.0112254
GCST90451310	Cholesterol in very large HDL	XL_HDL_C	Lipoprotein subclasses	Very large HDL (average diameter 14.3 nm)	BIP_PGC_2024	BIP	sharing	causal	q ~ beta(1,2)	1.0908	0.246577	4.42375	4.85007e-06	0.000104326
GCST90451310	Cholesterol in very large HDL	XL_HDL_C	Lipoprotein subclasses	Very large HDL (average diameter 14.3 nm)	BIP_PGC_2024	BIP	null	sharing	q ~ beta(1,50)	0.432036	0.10521	4.10641	2.00928e-05	0.000107095
GCST90451310	Cholesterol in very large HDL	XL_HDL_C	Lipoprotein subclasses	Very large HDL (average diameter 14.3 nm)	BIP_PGC_2024	BIP	null	causal	q ~ beta(1,50)	1.38358	0.40273	3.43552	0.000295712	0.00358215
GCST90451310	Cholesterol in very large HDL	XL_HDL_C	Lipoprotein subclasses	Very large HDL (average diameter 14.3 nm)	BIP_PGC_2024	BIP	sharing	causal	q ~ beta(1,50)	0.951549	0.331364	2.87161	0.00204193	0.0256082
GCST90451310	Cholesterol in very large HDL	XL_HDL_C	Lipoprotein subclasses	Very large HDL (average diameter 14.3 nm)	MDD_PGC_2025	MDD	null	sharing	q ~ beta(1,10)	-8.4964	3.60223	-2.35865	0.00917082	0.0399773
GCST90451310	Cholesterol in very large HDL	XL_HDL_C	Lipoprotein subclasses	Very large HDL (average diameter 14.3 nm)	MDD_PGC_2025	MDD	null	causal	q ~ beta(1,10)	-11.522	4.86507	-2.36831	0.00893466	0.0571625
GCST90451310	Cholesterol in very large HDL	XL_HDL_C	Lipoprotein subclasses	Very large HDL (average diameter 14.3 nm)	MDD_PGC_2025	MDD	sharing	causal	q ~ beta(1,10)	-3.02562	2.23808	-1.35188	0.0882066	0.301116
GCST90451310	Cholesterol in very large HDL	XL_HDL_C	Lipoprotein subclasses	Very large HDL (average diameter 14.3 nm)	MDD_PGC_2025	MDD	null	sharing	q ~ beta(1,2)	-10.6304	4.39264	-2.42004	0.00775932	0.0498678
GCST90451310	Cholesterol in very large HDL	XL_HDL_C	Lipoprotein subclasses	Very large HDL (average diameter 14.3 nm)	MDD_PGC_2025	MDD	null	causal	q ~ beta(1,2)	-11.2778	4.91817	-2.29308	0.0109217	0.0667189
GCST90451310	Cholesterol in very large HDL	XL_HDL_C	Lipoprotein subclasses	Very large HDL (average diameter 14.3 nm)	MDD_PGC_2025	MDD	sharing	causal	q ~ beta(1,2)	-0.647374	0.932995	-0.693866	0.243883	0.471119
GCST90451310	Cholesterol in very large HDL	XL_HDL_C	Lipoprotein subclasses	Very large HDL (average diameter 14.3 nm)	MDD_PGC_2025	MDD	null	sharing	q ~ beta(1,50)	-3.64074	1.84712	-1.97104	0.0243598	0.060814
GCST90451310	Cholesterol in very large HDL	XL_HDL_C	Lipoprotein subclasses	Very large HDL (average diameter 14.3 nm)	MDD_PGC_2025	MDD	null	causal	q ~ beta(1,50)	-11.568	4.81702	-2.4015	0.0081641	0.0540555
GCST90451310	Cholesterol in very large HDL	XL_HDL_C	Lipoprotein subclasses	Very large HDL (average diameter 14.3 nm)	MDD_PGC_2025	MDD	sharing	causal	q ~ beta(1,50)	-7.9273	3.75019	-2.11384	0.0172644	0.118734
GCST90451310	Cholesterol in very large HDL	XL_HDL_C	Lipoprotein subclasses	Very large HDL (average diameter 14.3 nm)	OCD_PGC_2018	OCD	null	sharing	q ~ beta(1,10)	-0.582327	1.28692	-0.452497	0.325455	0.410674
GCST90451310	Cholesterol in very large HDL	XL_HDL_C	Lipoprotein subclasses	Very large HDL (average diameter 14.3 nm)	OCD_PGC_2018	OCD	null	causal	q ~ beta(1,10)	-1.1737	2.25041	-0.521551	0.300992	0.405495
GCST90451310	Cholesterol in very large HDL	XL_HDL_C	Lipoprotein subclasses	Very large HDL (average diameter 14.3 nm)	OCD_PGC_2018	OCD	sharing	causal	q ~ beta(1,10)	-0.591376	1.22541	-0.482595	0.314692	0.431814
GCST90451310	Cholesterol in very large HDL	XL_HDL_C	Lipoprotein subclasses	Very large HDL (average diameter 14.3 nm)	OCD_PGC_2018	OCD	null	sharing	q ~ beta(1,2)	-0.754429	1.58679	-0.475443	0.317236	0.405784
GCST90451310	Cholesterol in very large HDL	XL_HDL_C	Lipoprotein subclasses	Very large HDL (average diameter 14.3 nm)	OCD_PGC_2018	OCD	null	causal	q ~ beta(1,2)	-0.976273	2.27743	-0.428674	0.33408	0.422734
GCST90451310	Cholesterol in very large HDL	XL_HDL_C	Lipoprotein subclasses	Very large HDL (average diameter 14.3 nm)	OCD_PGC_2018	OCD	sharing	causal	q ~ beta(1,2)	-0.221844	0.824273	-0.269139	0.393911	0.498091
GCST90451310	Cholesterol in very large HDL	XL_HDL_C	Lipoprotein subclasses	Very large HDL (average diameter 14.3 nm)	OCD_PGC_2018	OCD	null	sharing	q ~ beta(1,50)	-0.237002	0.638128	-0.371402	0.355169	0.405799
GCST90451310	Cholesterol in very large HDL	XL_HDL_C	Lipoprotein subclasses	Very large HDL (average diameter 14.3 nm)	OCD_PGC_2018	OCD	null	causal	q ~ beta(1,50)	-1.35042	2.11126	-0.639627	0.261208	0.375478
GCST90451310	Cholesterol in very large HDL	XL_HDL_C	Lipoprotein subclasses	Very large HDL (average diameter 14.3 nm)	OCD_PGC_2018	OCD	sharing	causal	q ~ beta(1,50)	-1.11341	1.65074	-0.674496	0.249998	0.38567
GCST90451310	Cholesterol in very large HDL	XL_HDL_C	Lipoprotein subclasses	Very large HDL (average diameter 14.3 nm)	PTSD_PGC_2024	PTSD	null	sharing	q ~ beta(1,10)	-7.41304	3.26849	-2.26803	0.0116637	0.0469937
GCST90451310	Cholesterol in very large HDL	XL_HDL_C	Lipoprotein subclasses	Very large HDL (average diameter 14.3 nm)	PTSD_PGC_2024	PTSD	null	causal	q ~ beta(1,10)	-10.6238	4.73601	-2.24319	0.0124423	0.0710606
GCST90451310	Cholesterol in very large HDL	XL_HDL_C	Lipoprotein subclasses	Very large HDL (average diameter 14.3 nm)	PTSD_PGC_2024	PTSD	sharing	causal	q ~ beta(1,10)	-3.21073	1.98363	-1.61861	0.0527655	0.239815
GCST90451310	Cholesterol in very large HDL	XL_HDL_C	Lipoprotein subclasses	Very large HDL (average diameter 14.3 nm)	PTSD_PGC_2024	PTSD	null	sharing	q ~ beta(1,2)	-9.67971	4.2212	-2.29311	0.0109207	0.0596551
GCST90451310	Cholesterol in very large HDL	XL_HDL_C	Lipoprotein subclasses	Very large HDL (average diameter 14.3 nm)	PTSD_PGC_2024	PTSD	null	causal	q ~ beta(1,2)	-10.2315	4.71855	-2.16835	0.0150661	0.0827067
GCST90451310	Cholesterol in very large HDL	XL_HDL_C	Lipoprotein subclasses	Very large HDL (average diameter 14.3 nm)	PTSD_PGC_2024	PTSD	sharing	causal	q ~ beta(1,2)	-0.551751	0.774695	-0.712216	0.238165	0.470087
GCST90451310	Cholesterol in very large HDL	XL_HDL_C	Lipoprotein subclasses	Very large HDL (average diameter 14.3 nm)	PTSD_PGC_2024	PTSD	null	sharing	q ~ beta(1,50)	-2.48797	1.74386	-1.4267	0.0768325	0.145736
GCST90451310	Cholesterol in very large HDL	XL_HDL_C	Lipoprotein subclasses	Very large HDL (average diameter 14.3 nm)	PTSD_PGC_2024	PTSD	null	causal	q ~ beta(1,50)	-10.5667	4.79649	-2.203	0.0137974	0.0754258
GCST90451310	Cholesterol in very large HDL	XL_HDL_C	Lipoprotein subclasses	Very large HDL (average diameter 14.3 nm)	PTSD_PGC_2024	PTSD	sharing	causal	q ~ beta(1,50)	-8.07869	3.89244	-2.07548	0.018971	0.127189
GCST90451310	Cholesterol in very large HDL	XL_HDL_C	Lipoprotein subclasses	Very large HDL (average diameter 14.3 nm)	SZ_PGC_2022	SZ	null	sharing	q ~ beta(1,10)	0.0840504	0.484693	0.17341	0.431165	0.469872
GCST90451310	Cholesterol in very large HDL	XL_HDL_C	Lipoprotein subclasses	Very large HDL (average diameter 14.3 nm)	SZ_PGC_2022	SZ	null	causal	q ~ beta(1,10)	-0.264294	1.98524	-0.13313	0.447045	0.477445
GCST90451310	Cholesterol in very large HDL	XL_HDL_C	Lipoprotein subclasses	Very large HDL (average diameter 14.3 nm)	SZ_PGC_2022	SZ	sharing	causal	q ~ beta(1,10)	-0.348345	1.57395	-0.221319	0.412422	0.469544
GCST90451310	Cholesterol in very large HDL	XL_HDL_C	Lipoprotein subclasses	Very large HDL (average diameter 14.3 nm)	SZ_PGC_2022	SZ	null	sharing	q ~ beta(1,2)	-0.228835	1.08914	-0.210105	0.416793	0.459647
GCST90451310	Cholesterol in very large HDL	XL_HDL_C	Lipoprotein subclasses	Very large HDL (average diameter 14.3 nm)	SZ_PGC_2022	SZ	null	causal	q ~ beta(1,2)	-0.148575	1.84679	-0.0804501	0.46794	0.484557
GCST90451310	Cholesterol in very large HDL	XL_HDL_C	Lipoprotein subclasses	Very large HDL (average diameter 14.3 nm)	SZ_PGC_2022	SZ	sharing	causal	q ~ beta(1,2)	0.0802601	0.778284	0.103124	0.458932	0.498091
GCST90451310	Cholesterol in very large HDL	XL_HDL_C	Lipoprotein subclasses	Very large HDL (average diameter 14.3 nm)	SZ_PGC_2022	SZ	null	sharing	q ~ beta(1,50)	0.373083	0.154575	2.41361	0.00789777	0.0238499
GCST90451310	Cholesterol in very large HDL	XL_HDL_C	Lipoprotein subclasses	Very large HDL (average diameter 14.3 nm)	SZ_PGC_2022	SZ	null	causal	q ~ beta(1,50)	-0.329122	2.00912	-0.163813	0.434939	0.472235
GCST90451310	Cholesterol in very large HDL	XL_HDL_C	Lipoprotein subclasses	Very large HDL (average diameter 14.3 nm)	SZ_PGC_2022	SZ	sharing	causal	q ~ beta(1,50)	-0.702205	1.91813	-0.366088	0.35715	0.439125
GCST90451311	Free cholesterol to total lipids ratio in very large HDL	XL_HDL_FC_pct	Relative lipoprotein lipid concentrations	Very large HDL ratios	ADHD_PGC_2022	ADHD	null	sharing	q ~ beta(1,10)	-6.59949	3.43728	-1.91997	0.0274306	0.0829913
GCST90451311	Free cholesterol to total lipids ratio in very large HDL	XL_HDL_FC_pct	Relative lipoprotein lipid concentrations	Very large HDL ratios	ADHD_PGC_2022	ADHD	null	causal	q ~ beta(1,10)	-9.54247	4.37705	-2.18011	0.0146245	0.0776865
GCST90451311	Free cholesterol to total lipids ratio in very large HDL	XL_HDL_FC_pct	Relative lipoprotein lipid concentrations	Very large HDL ratios	ADHD_PGC_2022	ADHD	sharing	causal	q ~ beta(1,10)	-2.94298	1.98374	-1.48355	0.0689644	0.275575
GCST90451311	Free cholesterol to total lipids ratio in very large HDL	XL_HDL_FC_pct	Relative lipoprotein lipid concentrations	Very large HDL ratios	ADHD_PGC_2022	ADHD	null	sharing	q ~ beta(1,2)	-7.85184	3.89016	-2.01838	0.0217756	0.0913097
GCST90451311	Free cholesterol to total lipids ratio in very large HDL	XL_HDL_FC_pct	Relative lipoprotein lipid concentrations	Very large HDL ratios	ADHD_PGC_2022	ADHD	null	causal	q ~ beta(1,2)	-9.40316	4.41622	-2.12923	0.0166176	0.086507
GCST90451311	Free cholesterol to total lipids ratio in very large HDL	XL_HDL_FC_pct	Relative lipoprotein lipid concentrations	Very large HDL ratios	ADHD_PGC_2022	ADHD	sharing	causal	q ~ beta(1,2)	-1.55132	0.968023	-1.60257	0.054515	0.266013
GCST90451311	Free cholesterol to total lipids ratio in very large HDL	XL_HDL_FC_pct	Relative lipoprotein lipid concentrations	Very large HDL ratios	ADHD_PGC_2022	ADHD	null	sharing	q ~ beta(1,50)	-4.32189	2.25996	-1.91237	0.0279143	0.0682491
GCST90451311	Free cholesterol to total lipids ratio in very large HDL	XL_HDL_FC_pct	Relative lipoprotein lipid concentrations	Very large HDL ratios	ADHD_PGC_2022	ADHD	null	causal	q ~ beta(1,50)	-9.76584	4.2779	-2.28286	0.0112194	0.0665153
GCST90451311	Free cholesterol to total lipids ratio in very large HDL	XL_HDL_FC_pct	Relative lipoprotein lipid concentrations	Very large HDL ratios	ADHD_PGC_2022	ADHD	sharing	causal	q ~ beta(1,50)	-5.44394	3.12042	-1.74462	0.0405256	0.168854
GCST90451311	Free cholesterol to total lipids ratio in very large HDL	XL_HDL_FC_pct	Relative lipoprotein lipid concentrations	Very large HDL ratios	AN_PGC_2019	AN	null	sharing	q ~ beta(1,10)	-3.99415	2.12663	-1.87816	0.0301798	0.0871137
GCST90451311	Free cholesterol to total lipids ratio in very large HDL	XL_HDL_FC_pct	Relative lipoprotein lipid concentrations	Very large HDL ratios	AN_PGC_2019	AN	null	causal	q ~ beta(1,10)	-9.25611	3.85775	-2.39935	0.00821201	0.0540137
GCST90451311	Free cholesterol to total lipids ratio in very large HDL	XL_HDL_FC_pct	Relative lipoprotein lipid concentrations	Very large HDL ratios	AN_PGC_2019	AN	sharing	causal	q ~ beta(1,10)	-5.26196	1.93003	-2.72636	0.00320187	0.0328807
GCST90451311	Free cholesterol to total lipids ratio in very large HDL	XL_HDL_FC_pct	Relative lipoprotein lipid concentrations	Very large HDL ratios	AN_PGC_2019	AN	null	sharing	q ~ beta(1,2)	-7.90209	3.2978	-2.39617	0.00828364	0.0513888
GCST90451311	Free cholesterol to total lipids ratio in very large HDL	XL_HDL_FC_pct	Relative lipoprotein lipid concentrations	Very large HDL ratios	AN_PGC_2019	AN	null	causal	q ~ beta(1,2)	-9.1216	3.79433	-2.40401	0.00810821	0.0565964
GCST90451311	Free cholesterol to total lipids ratio in very large HDL	XL_HDL_FC_pct	Relative lipoprotein lipid concentrations	Very large HDL ratios	AN_PGC_2019	AN	sharing	causal	q ~ beta(1,2)	-1.21951	0.568772	-2.14412	0.0160118	0.10888
GCST90451311	Free cholesterol to total lipids ratio in very large HDL	XL_HDL_FC_pct	Relative lipoprotein lipid concentrations	Very large HDL ratios	AN_PGC_2019	AN	null	sharing	q ~ beta(1,50)	-0.723288	0.618259	-1.16988	0.121025	0.199401
GCST90451311	Free cholesterol to total lipids ratio in very large HDL	XL_HDL_FC_pct	Relative lipoprotein lipid concentrations	Very large HDL ratios	AN_PGC_2019	AN	null	causal	q ~ beta(1,50)	-9.3952	3.81122	-2.46514	0.00684798	0.0493978
GCST90451311	Free cholesterol to total lipids ratio in very large HDL	XL_HDL_FC_pct	Relative lipoprotein lipid concentrations	Very large HDL ratios	AN_PGC_2019	AN	sharing	causal	q ~ beta(1,50)	-8.67191	3.29171	-2.63447	0.00421346	0.0440348
GCST90451311	Free cholesterol to total lipids ratio in very large HDL	XL_HDL_FC_pct	Relative lipoprotein lipid concentrations	Very large HDL ratios	MDD_PGC_2025	MDD	null	sharing	q ~ beta(1,10)	0.109896	0.580739	0.189235	0.424954	0.465488
GCST90451311	Free cholesterol to total lipids ratio in very large HDL	XL_HDL_FC_pct	Relative lipoprotein lipid concentrations	Very large HDL ratios	MDD_PGC_2025	MDD	null	causal	q ~ beta(1,10)	-1.25755	1.89028	-0.665271	0.252938	0.371069
GCST90451311	Free cholesterol to total lipids ratio in very large HDL	XL_HDL_FC_pct	Relative lipoprotein lipid concentrations	Very large HDL ratios	MDD_PGC_2025	MDD	sharing	causal	q ~ beta(1,10)	-1.36744	1.39474	-0.980432	0.163437	0.354057
GCST90451311	Free cholesterol to total lipids ratio in very large HDL	XL_HDL_FC_pct	Relative lipoprotein lipid concentrations	Very large HDL ratios	MDD_PGC_2025	MDD	null	sharing	q ~ beta(1,2)	-0.384101	1.10285	-0.348282	0.363814	0.428891
GCST90451311	Free cholesterol to total lipids ratio in very large HDL	XL_HDL_FC_pct	Relative lipoprotein lipid concentrations	Very large HDL ratios	MDD_PGC_2025	MDD	null	causal	q ~ beta(1,2)	-1.18299	1.93491	-0.611396	0.270469	0.387329
GCST90451311	Free cholesterol to total lipids ratio in very large HDL	XL_HDL_FC_pct	Relative lipoprotein lipid concentrations	Very large HDL ratios	MDD_PGC_2025	MDD	sharing	causal	q ~ beta(1,2)	-0.798893	0.877571	-0.910346	0.18132	0.443156
GCST90451311	Free cholesterol to total lipids ratio in very large HDL	XL_HDL_FC_pct	Relative lipoprotein lipid concentrations	Very large HDL ratios	MDD_PGC_2025	MDD	null	sharing	q ~ beta(1,50)	0.301439	0.215781	1.39697	0.0812119	0.152147
GCST90451311	Free cholesterol to total lipids ratio in very large HDL	XL_HDL_FC_pct	Relative lipoprotein lipid concentrations	Very large HDL ratios	MDD_PGC_2025	MDD	null	causal	q ~ beta(1,50)	-1.46122	1.88673	-0.774473	0.219326	0.351581
GCST90451311	Free cholesterol to total lipids ratio in very large HDL	XL_HDL_FC_pct	Relative lipoprotein lipid concentrations	Very large HDL ratios	MDD_PGC_2025	MDD	sharing	causal	q ~ beta(1,50)	-1.76266	1.74001	-1.01302	0.155526	0.309739
GCST90451311	Free cholesterol to total lipids ratio in very large HDL	XL_HDL_FC_pct	Relative lipoprotein lipid concentrations	Very large HDL ratios	OCD_PGC_2018	OCD	null	sharing	q ~ beta(1,10)	-1.63627	1.79328	-0.912446	0.180767	0.286972
GCST90451311	Free cholesterol to total lipids ratio in very large HDL	XL_HDL_FC_pct	Relative lipoprotein lipid concentrations	Very large HDL ratios	OCD_PGC_2018	OCD	null	causal	q ~ beta(1,10)	-1.77056	2.61235	-0.677764	0.248961	0.368269
GCST90451311	Free cholesterol to total lipids ratio in very large HDL	XL_HDL_FC_pct	Relative lipoprotein lipid concentrations	Very large HDL ratios	OCD_PGC_2018	OCD	sharing	causal	q ~ beta(1,10)	-0.134291	1.1652	-0.115252	0.454123	0.483552
GCST90451311	Free cholesterol to total lipids ratio in very large HDL	XL_HDL_FC_pct	Relative lipoprotein lipid concentrations	Very large HDL ratios	OCD_PGC_2018	OCD	null	sharing	q ~ beta(1,2)	-1.99109	2.27361	-0.87574	0.190586	0.310125
GCST90451311	Free cholesterol to total lipids ratio in very large HDL	XL_HDL_FC_pct	Relative lipoprotein lipid concentrations	Very large HDL ratios	OCD_PGC_2018	OCD	null	causal	q ~ beta(1,2)	-1.57954	2.76329	-0.571616	0.283791	0.397232
GCST90451311	Free cholesterol to total lipids ratio in very large HDL	XL_HDL_FC_pct	Relative lipoprotein lipid concentrations	Very large HDL ratios	OCD_PGC_2018	OCD	sharing	causal	q ~ beta(1,2)	0.411546	0.678828	0.606259	0.272171	0.482205
GCST90451311	Free cholesterol to total lipids ratio in very large HDL	XL_HDL_FC_pct	Relative lipoprotein lipid concentrations	Very large HDL ratios	OCD_PGC_2018	OCD	null	sharing	q ~ beta(1,50)	-0.579155	0.779893	-0.742608	0.228859	0.30726
GCST90451311	Free cholesterol to total lipids ratio in very large HDL	XL_HDL_FC_pct	Relative lipoprotein lipid concentrations	Very large HDL ratios	OCD_PGC_2018	OCD	null	causal	q ~ beta(1,50)	-1.99371	2.45925	-0.810701	0.208769	0.345035
GCST90451311	Free cholesterol to total lipids ratio in very large HDL	XL_HDL_FC_pct	Relative lipoprotein lipid concentrations	Very large HDL ratios	OCD_PGC_2018	OCD	sharing	causal	q ~ beta(1,50)	-1.41456	1.93205	-0.732154	0.232037	0.372518
GCST90451311	Free cholesterol to total lipids ratio in very large HDL	XL_HDL_FC_pct	Relative lipoprotein lipid concentrations	Very large HDL ratios	PTSD_PGC_2024	PTSD	null	sharing	q ~ beta(1,10)	-3.50619	2.29087	-1.5305	0.0629463	0.14153
GCST90451311	Free cholesterol to total lipids ratio in very large HDL	XL_HDL_FC_pct	Relative lipoprotein lipid concentrations	Very large HDL ratios	PTSD_PGC_2024	PTSD	null	causal	q ~ beta(1,10)	-5.07543	3.77579	-1.3442	0.0894414	0.203768
GCST90451311	Free cholesterol to total lipids ratio in very large HDL	XL_HDL_FC_pct	Relative lipoprotein lipid concentrations	Very large HDL ratios	PTSD_PGC_2024	PTSD	sharing	causal	q ~ beta(1,10)	-1.56925	2.08541	-0.752489	0.225879	0.38869
GCST90451311	Free cholesterol to total lipids ratio in very large HDL	XL_HDL_FC_pct	Relative lipoprotein lipid concentrations	Very large HDL ratios	PTSD_PGC_2024	PTSD	null	sharing	q ~ beta(1,2)	-5.03663	3.15412	-1.59684	0.0551503	0.149047
GCST90451311	Free cholesterol to total lipids ratio in very large HDL	XL_HDL_FC_pct	Relative lipoprotein lipid concentrations	Very large HDL ratios	PTSD_PGC_2024	PTSD	null	causal	q ~ beta(1,2)	-4.98642	3.75908	-1.3265	0.0923372	0.208727
GCST90451311	Free cholesterol to total lipids ratio in very large HDL	XL_HDL_FC_pct	Relative lipoprotein lipid concentrations	Very large HDL ratios	PTSD_PGC_2024	PTSD	sharing	causal	q ~ beta(1,2)	0.0502138	0.873098	0.0575122	0.477069	0.498091
GCST90451311	Free cholesterol to total lipids ratio in very large HDL	XL_HDL_FC_pct	Relative lipoprotein lipid concentrations	Very large HDL ratios	PTSD_PGC_2024	PTSD	null	sharing	q ~ beta(1,50)	-1.22016	1.18435	-1.03023	0.15145	0.230976
GCST90451311	Free cholesterol to total lipids ratio in very large HDL	XL_HDL_FC_pct	Relative lipoprotein lipid concentrations	Very large HDL ratios	PTSD_PGC_2024	PTSD	null	causal	q ~ beta(1,50)	-5.22579	3.79056	-1.37863	0.084004	0.197966
GCST90451311	Free cholesterol to total lipids ratio in very large HDL	XL_HDL_FC_pct	Relative lipoprotein lipid concentrations	Very large HDL ratios	PTSD_PGC_2024	PTSD	sharing	causal	q ~ beta(1,50)	-4.00563	3.25902	-1.22909	0.109519	0.255464
GCST90451311	Free cholesterol to total lipids ratio in very large HDL	XL_HDL_FC_pct	Relative lipoprotein lipid concentrations	Very large HDL ratios	SZ_PGC_2022	SZ	null	sharing	q ~ beta(1,10)	-0.167666	0.596667	-0.281005	0.389353	0.446169
GCST90451311	Free cholesterol to total lipids ratio in very large HDL	XL_HDL_FC_pct	Relative lipoprotein lipid concentrations	Very large HDL ratios	SZ_PGC_2022	SZ	null	causal	q ~ beta(1,10)	-1.90938	2.39071	-0.798666	0.212242	0.347394
GCST90451311	Free cholesterol to total lipids ratio in very large HDL	XL_HDL_FC_pct	Relative lipoprotein lipid concentrations	Very large HDL ratios	SZ_PGC_2022	SZ	sharing	causal	q ~ beta(1,10)	-1.74171	1.87784	-0.927505	0.176832	0.360512
GCST90451311	Free cholesterol to total lipids ratio in very large HDL	XL_HDL_FC_pct	Relative lipoprotein lipid concentrations	Very large HDL ratios	SZ_PGC_2022	SZ	null	sharing	q ~ beta(1,2)	-1.13479	1.45825	-0.778189	0.218229	0.339252
GCST90451311	Free cholesterol to total lipids ratio in very large HDL	XL_HDL_FC_pct	Relative lipoprotein lipid concentrations	Very large HDL ratios	SZ_PGC_2022	SZ	null	causal	q ~ beta(1,2)	-1.7367	2.39542	-0.725011	0.234223	0.360395
GCST90451311	Free cholesterol to total lipids ratio in very large HDL	XL_HDL_FC_pct	Relative lipoprotein lipid concentrations	Very large HDL ratios	SZ_PGC_2022	SZ	sharing	causal	q ~ beta(1,2)	-0.60191	0.97279	-0.618746	0.268042	0.480469
GCST90451311	Free cholesterol to total lipids ratio in very large HDL	XL_HDL_FC_pct	Relative lipoprotein lipid concentrations	Very large HDL ratios	SZ_PGC_2022	SZ	null	sharing	q ~ beta(1,50)	0.213556	0.192816	1.10756	0.134025	0.21452
GCST90451311	Free cholesterol to total lipids ratio in very large HDL	XL_HDL_FC_pct	Relative lipoprotein lipid concentrations	Very large HDL ratios	SZ_PGC_2022	SZ	null	causal	q ~ beta(1,50)	-1.9975	2.36957	-0.84298	0.19962	0.33957
GCST90451311	Free cholesterol to total lipids ratio in very large HDL	XL_HDL_FC_pct	Relative lipoprotein lipid concentrations	Very large HDL ratios	SZ_PGC_2022	SZ	sharing	causal	q ~ beta(1,50)	-2.21105	2.24376	-0.985422	0.162208	0.313819
GCST90451312	Free cholesterol in very large HDL	XL_HDL_FC	Lipoprotein subclasses	Very large HDL (average diameter 14.3 nm)	ADHD_PGC_2022	ADHD	null	sharing	q ~ beta(1,10)	-6.22008	2.89147	-2.15118	0.0157309	0.0581336
GCST90451312	Free cholesterol in very large HDL	XL_HDL_FC	Lipoprotein subclasses	Very large HDL (average diameter 14.3 nm)	ADHD_PGC_2022	ADHD	null	causal	q ~ beta(1,10)	-9.47454	4.34598	-2.18007	0.0146261	0.0776865
GCST90451312	Free cholesterol in very large HDL	XL_HDL_FC	Lipoprotein subclasses	Very large HDL (average diameter 14.3 nm)	ADHD_PGC_2022	ADHD	sharing	causal	q ~ beta(1,10)	-3.25446	1.94925	-1.66959	0.0475	0.233779
GCST90451312	Free cholesterol in very large HDL	XL_HDL_FC	Lipoprotein subclasses	Very large HDL (average diameter 14.3 nm)	ADHD_PGC_2022	ADHD	null	sharing	q ~ beta(1,2)	-8.48726	3.83345	-2.214	0.0134145	0.0660694
GCST90451312	Free cholesterol in very large HDL	XL_HDL_FC	Lipoprotein subclasses	Very large HDL (average diameter 14.3 nm)	ADHD_PGC_2022	ADHD	null	causal	q ~ beta(1,2)	-9.40147	4.41601	-2.12895	0.0166291	0.086507
GCST90451312	Free cholesterol in very large HDL	XL_HDL_FC	Lipoprotein subclasses	Very large HDL (average diameter 14.3 nm)	ADHD_PGC_2022	ADHD	sharing	causal	q ~ beta(1,2)	-0.91421	0.837349	-1.09179	0.137462	0.415212
GCST90451312	Free cholesterol in very large HDL	XL_HDL_FC	Lipoprotein subclasses	Very large HDL (average diameter 14.3 nm)	ADHD_PGC_2022	ADHD	null	sharing	q ~ beta(1,50)	-1.59446	1.01401	-1.57242	0.0579265	0.122035
GCST90451312	Free cholesterol in very large HDL	XL_HDL_FC	Lipoprotein subclasses	Very large HDL (average diameter 14.3 nm)	ADHD_PGC_2022	ADHD	null	causal	q ~ beta(1,50)	-9.52795	4.28139	-2.22543	0.0130261	0.0727004
GCST90451312	Free cholesterol in very large HDL	XL_HDL_FC	Lipoprotein subclasses	Very large HDL (average diameter 14.3 nm)	ADHD_PGC_2022	ADHD	sharing	causal	q ~ beta(1,50)	-7.9335	3.62023	-2.19143	0.0142102	0.103469
GCST90451312	Free cholesterol in very large HDL	XL_HDL_FC	Lipoprotein subclasses	Very large HDL (average diameter 14.3 nm)	AN_PGC_2019	AN	null	sharing	q ~ beta(1,10)	-6.10592	3.07263	-1.98719	0.0234505	0.0764985
GCST90451312	Free cholesterol in very large HDL	XL_HDL_FC	Lipoprotein subclasses	Very large HDL (average diameter 14.3 nm)	AN_PGC_2019	AN	null	causal	q ~ beta(1,10)	-9.4523	4.35064	-2.17262	0.0149044	0.0776865
GCST90451312	Free cholesterol in very large HDL	XL_HDL_FC	Lipoprotein subclasses	Very large HDL (average diameter 14.3 nm)	AN_PGC_2019	AN	sharing	causal	q ~ beta(1,10)	-3.34638	1.91266	-1.74959	0.0400942	0.216266
GCST90451312	Free cholesterol in very large HDL	XL_HDL_FC	Lipoprotein subclasses	Very large HDL (average diameter 14.3 nm)	AN_PGC_2019	AN	null	sharing	q ~ beta(1,2)	-8.24558	3.80027	-2.16974	0.0150134	0.0719277
GCST90451312	Free cholesterol in very large HDL	XL_HDL_FC	Lipoprotein subclasses	Very large HDL (average diameter 14.3 nm)	AN_PGC_2019	AN	null	causal	q ~ beta(1,2)	-9.26955	4.42822	-2.09329	0.0181616	0.0915902
GCST90451312	Free cholesterol in very large HDL	XL_HDL_FC	Lipoprotein subclasses	Very large HDL (average diameter 14.3 nm)	AN_PGC_2019	AN	sharing	causal	q ~ beta(1,2)	-1.02397	0.823468	-1.24349	0.106844	0.374132
GCST90451312	Free cholesterol in very large HDL	XL_HDL_FC	Lipoprotein subclasses	Very large HDL (average diameter 14.3 nm)	AN_PGC_2019	AN	null	sharing	q ~ beta(1,50)	-1.84911	1.10091	-1.67963	0.046515	0.103206
GCST90451312	Free cholesterol in very large HDL	XL_HDL_FC	Lipoprotein subclasses	Very large HDL (average diameter 14.3 nm)	AN_PGC_2019	AN	null	causal	q ~ beta(1,50)	-9.62819	4.37892	-2.19876	0.0139475	0.0754722
GCST90451312	Free cholesterol in very large HDL	XL_HDL_FC	Lipoprotein subclasses	Very large HDL (average diameter 14.3 nm)	AN_PGC_2019	AN	sharing	causal	q ~ beta(1,50)	-7.77907	3.56589	-2.18152	0.0145724	0.103711
GCST90451312	Free cholesterol in very large HDL	XL_HDL_FC	Lipoprotein subclasses	Very large HDL (average diameter 14.3 nm)	BIP_PGC_2024	BIP	null	sharing	q ~ beta(1,10)	0.402385	0.337528	1.19215	0.116601	0.216574
GCST90451312	Free cholesterol in very large HDL	XL_HDL_FC	Lipoprotein subclasses	Very large HDL (average diameter 14.3 nm)	BIP_PGC_2024	BIP	null	causal	q ~ beta(1,10)	1.28755	0.723412	1.77983	0.0375515	0.132798
GCST90451312	Free cholesterol in very large HDL	XL_HDL_FC	Lipoprotein subclasses	Very large HDL (average diameter 14.3 nm)	BIP_PGC_2024	BIP	sharing	causal	q ~ beta(1,10)	0.885169	0.423081	2.0922	0.0182104	0.124672
GCST90451312	Free cholesterol in very large HDL	XL_HDL_FC	Lipoprotein subclasses	Very large HDL (average diameter 14.3 nm)	BIP_PGC_2024	BIP	null	sharing	q ~ beta(1,2)	0.538471	0.507134	1.06179	0.144165	0.266142
GCST90451312	Free cholesterol in very large HDL	XL_HDL_FC	Lipoprotein subclasses	Very large HDL (average diameter 14.3 nm)	BIP_PGC_2024	BIP	null	causal	q ~ beta(1,2)	1.30117	0.847853	1.53467	0.0624328	0.174335
GCST90451312	Free cholesterol in very large HDL	XL_HDL_FC	Lipoprotein subclasses	Very large HDL (average diameter 14.3 nm)	BIP_PGC_2024	BIP	sharing	causal	q ~ beta(1,2)	0.762702	0.356956	2.13668	0.0163119	0.11021
GCST90451312	Free cholesterol in very large HDL	XL_HDL_FC	Lipoprotein subclasses	Very large HDL (average diameter 14.3 nm)	BIP_PGC_2024	BIP	null	sharing	q ~ beta(1,50)	0.352441	0.130199	2.70695	0.00339521	0.0115264
GCST90451312	Free cholesterol in very large HDL	XL_HDL_FC	Lipoprotein subclasses	Very large HDL (average diameter 14.3 nm)	BIP_PGC_2024	BIP	null	causal	q ~ beta(1,50)	1.16476	0.789381	1.47554	0.0700343	0.178044
GCST90451312	Free cholesterol in very large HDL	XL_HDL_FC	Lipoprotein subclasses	Very large HDL (average diameter 14.3 nm)	BIP_PGC_2024	BIP	sharing	causal	q ~ beta(1,50)	0.812318	0.703685	1.15438	0.124173	0.274921
GCST90451312	Free cholesterol in very large HDL	XL_HDL_FC	Lipoprotein subclasses	Very large HDL (average diameter 14.3 nm)	MDD_PGC_2025	MDD	null	sharing	q ~ beta(1,10)	-7.25991	3.39096	-2.14096	0.0161386	0.0588262
GCST90451312	Free cholesterol in very large HDL	XL_HDL_FC	Lipoprotein subclasses	Very large HDL (average diameter 14.3 nm)	MDD_PGC_2025	MDD	null	causal	q ~ beta(1,10)	-9.96794	4.61938	-2.15785	0.0154696	0.0798141
GCST90451312	Free cholesterol in very large HDL	XL_HDL_FC	Lipoprotein subclasses	Very large HDL (average diameter 14.3 nm)	MDD_PGC_2025	MDD	sharing	causal	q ~ beta(1,10)	-2.70803	2.21665	-1.22168	0.110914	0.31015
GCST90451312	Free cholesterol in very large HDL	XL_HDL_FC	Lipoprotein subclasses	Very large HDL (average diameter 14.3 nm)	MDD_PGC_2025	MDD	null	sharing	q ~ beta(1,2)	-9.2788	4.11762	-2.25344	0.0121158	0.0614782
GCST90451312	Free cholesterol in very large HDL	XL_HDL_FC	Lipoprotein subclasses	Very large HDL (average diameter 14.3 nm)	MDD_PGC_2025	MDD	null	causal	q ~ beta(1,2)	-9.99131	4.71661	-2.11832	0.0170739	0.0873789
GCST90451312	Free cholesterol in very large HDL	XL_HDL_FC	Lipoprotein subclasses	Very large HDL (average diameter 14.3 nm)	MDD_PGC_2025	MDD	sharing	causal	q ~ beta(1,2)	-0.712502	0.970353	-0.734271	0.231392	0.468219
GCST90451312	Free cholesterol in very large HDL	XL_HDL_FC	Lipoprotein subclasses	Very large HDL (average diameter 14.3 nm)	MDD_PGC_2025	MDD	null	sharing	q ~ beta(1,50)	-3.05572	1.60379	-1.90532	0.0283695	0.0688905
GCST90451312	Free cholesterol in very large HDL	XL_HDL_FC	Lipoprotein subclasses	Very large HDL (average diameter 14.3 nm)	MDD_PGC_2025	MDD	null	causal	q ~ beta(1,50)	-10.1503	4.72474	-2.14832	0.015844	0.0812006
GCST90451312	Free cholesterol in very large HDL	XL_HDL_FC	Lipoprotein subclasses	Very large HDL (average diameter 14.3 nm)	MDD_PGC_2025	MDD	sharing	causal	q ~ beta(1,50)	-7.09455	3.78936	-1.87223	0.0305876	0.157459
GCST90451312	Free cholesterol in very large HDL	XL_HDL_FC	Lipoprotein subclasses	Very large HDL (average diameter 14.3 nm)	OCD_PGC_2018	OCD	null	sharing	q ~ beta(1,10)	0.252348	0.659091	0.382873	0.350907	0.426436
GCST90451312	Free cholesterol in very large HDL	XL_HDL_FC	Lipoprotein subclasses	Very large HDL (average diameter 14.3 nm)	OCD_PGC_2018	OCD	null	causal	q ~ beta(1,10)	0.780205	1.26242	0.618023	0.26828	0.38563
GCST90451312	Free cholesterol in very large HDL	XL_HDL_FC	Lipoprotein subclasses	Very large HDL (average diameter 14.3 nm)	OCD_PGC_2018	OCD	sharing	causal	q ~ beta(1,10)	0.527857	0.712479	0.740875	0.229385	0.38869
GCST90451312	Free cholesterol in very large HDL	XL_HDL_FC	Lipoprotein subclasses	Very large HDL (average diameter 14.3 nm)	OCD_PGC_2018	OCD	null	sharing	q ~ beta(1,2)	0.311298	0.85795	0.36284	0.358362	0.427204
GCST90451312	Free cholesterol in very large HDL	XL_HDL_FC	Lipoprotein subclasses	Very large HDL (average diameter 14.3 nm)	OCD_PGC_2018	OCD	null	causal	q ~ beta(1,2)	1.20825	1.35127	0.894157	0.185619	0.321005
GCST90451312	Free cholesterol in very large HDL	XL_HDL_FC	Lipoprotein subclasses	Very large HDL (average diameter 14.3 nm)	OCD_PGC_2018	OCD	sharing	causal	q ~ beta(1,2)	0.896949	0.554887	1.61645	0.0529981	0.261028
GCST90451312	Free cholesterol in very large HDL	XL_HDL_FC	Lipoprotein subclasses	Very large HDL (average diameter 14.3 nm)	OCD_PGC_2018	OCD	null	sharing	q ~ beta(1,50)	0.174914	0.340246	0.514081	0.303598	0.370292
GCST90451312	Free cholesterol in very large HDL	XL_HDL_FC	Lipoprotein subclasses	Very large HDL (average diameter 14.3 nm)	OCD_PGC_2018	OCD	null	causal	q ~ beta(1,50)	0.648945	1.30343	0.497874	0.309286	0.406034
GCST90451312	Free cholesterol in very large HDL	XL_HDL_FC	Lipoprotein subclasses	Very large HDL (average diameter 14.3 nm)	OCD_PGC_2018	OCD	sharing	causal	q ~ beta(1,50)	0.474031	1.06942	0.443258	0.32879	0.425849
GCST90451312	Free cholesterol in very large HDL	XL_HDL_FC	Lipoprotein subclasses	Very large HDL (average diameter 14.3 nm)	PTSD_PGC_2024	PTSD	null	sharing	q ~ beta(1,10)	-4.31044	2.16937	-1.98696	0.0234636	0.0764985
GCST90451312	Free cholesterol in very large HDL	XL_HDL_FC	Lipoprotein subclasses	Very large HDL (average diameter 14.3 nm)	PTSD_PGC_2024	PTSD	null	causal	q ~ beta(1,10)	-7.65706	4.04256	-1.89411	0.0291052	0.119356
GCST90451312	Free cholesterol in very large HDL	XL_HDL_FC	Lipoprotein subclasses	Very large HDL (average diameter 14.3 nm)	PTSD_PGC_2024	PTSD	sharing	causal	q ~ beta(1,10)	-3.34662	2.054	-1.62932	0.051623	0.239815
GCST90451312	Free cholesterol in very large HDL	XL_HDL_FC	Lipoprotein subclasses	Very large HDL (average diameter 14.3 nm)	PTSD_PGC_2024	PTSD	null	sharing	q ~ beta(1,2)	-7.05162	3.4156	-2.06453	0.0194835	0.0848845
GCST90451312	Free cholesterol in very large HDL	XL_HDL_FC	Lipoprotein subclasses	Very large HDL (average diameter 14.3 nm)	PTSD_PGC_2024	PTSD	null	causal	q ~ beta(1,2)	-7.55062	4.02893	-1.8741	0.0304583	0.123473
GCST90451312	Free cholesterol in very large HDL	XL_HDL_FC	Lipoprotein subclasses	Very large HDL (average diameter 14.3 nm)	PTSD_PGC_2024	PTSD	sharing	causal	q ~ beta(1,2)	-0.499	0.7201	-0.692959	0.244168	0.471119
GCST90451312	Free cholesterol in very large HDL	XL_HDL_FC	Lipoprotein subclasses	Very large HDL (average diameter 14.3 nm)	PTSD_PGC_2024	PTSD	null	sharing	q ~ beta(1,50)	-0.350156	0.51557	-0.679162	0.248518	0.324096
GCST90451312	Free cholesterol in very large HDL	XL_HDL_FC	Lipoprotein subclasses	Very large HDL (average diameter 14.3 nm)	PTSD_PGC_2024	PTSD	null	causal	q ~ beta(1,50)	-7.83313	4.0916	-1.91444	0.0277819	0.114796
GCST90451312	Free cholesterol in very large HDL	XL_HDL_FC	Lipoprotein subclasses	Very large HDL (average diameter 14.3 nm)	PTSD_PGC_2024	PTSD	sharing	causal	q ~ beta(1,50)	-7.48298	3.76913	-1.98533	0.0235538	0.136881
GCST90451312	Free cholesterol in very large HDL	XL_HDL_FC	Lipoprotein subclasses	Very large HDL (average diameter 14.3 nm)	SZ_PGC_2022	SZ	null	sharing	q ~ beta(1,10)	0.432817	0.201919	2.14351	0.0160359	0.058822
GCST90451312	Free cholesterol in very large HDL	XL_HDL_FC	Lipoprotein subclasses	Very large HDL (average diameter 14.3 nm)	SZ_PGC_2022	SZ	null	causal	q ~ beta(1,10)	0.672739	1.35082	0.498022	0.309234	0.409817
GCST90451312	Free cholesterol in very large HDL	XL_HDL_FC	Lipoprotein subclasses	Very large HDL (average diameter 14.3 nm)	SZ_PGC_2022	SZ	sharing	causal	q ~ beta(1,10)	0.239922	1.19035	0.201556	0.420132	0.472317
GCST90451312	Free cholesterol in very large HDL	XL_HDL_FC	Lipoprotein subclasses	Very large HDL (average diameter 14.3 nm)	SZ_PGC_2022	SZ	null	sharing	q ~ beta(1,2)	0.343338	0.527875	0.650415	0.257712	0.362655
GCST90451312	Free cholesterol in very large HDL	XL_HDL_FC	Lipoprotein subclasses	Very large HDL (average diameter 14.3 nm)	SZ_PGC_2022	SZ	null	causal	q ~ beta(1,2)	0.672197	1.29568	0.518798	0.301951	0.408927
GCST90451312	Free cholesterol in very large HDL	XL_HDL_FC	Lipoprotein subclasses	Very large HDL (average diameter 14.3 nm)	SZ_PGC_2022	SZ	sharing	causal	q ~ beta(1,2)	0.328858	0.782963	0.420018	0.337236	0.498091
GCST90451312	Free cholesterol in very large HDL	XL_HDL_FC	Lipoprotein subclasses	Very large HDL (average diameter 14.3 nm)	SZ_PGC_2022	SZ	null	sharing	q ~ beta(1,50)	0.522501	0.138727	3.7664	8.2809e-05	0.00040308
GCST90451312	Free cholesterol in very large HDL	XL_HDL_FC	Lipoprotein subclasses	Very large HDL (average diameter 14.3 nm)	SZ_PGC_2022	SZ	null	causal	q ~ beta(1,50)	0.442561	1.37909	0.320909	0.37414	0.441501
GCST90451312	Free cholesterol in very large HDL	XL_HDL_FC	Lipoprotein subclasses	Very large HDL (average diameter 14.3 nm)	SZ_PGC_2022	SZ	sharing	causal	q ~ beta(1,50)	-0.0799409	1.34442	-0.0594612	0.476292	0.494232
GCST90451313	Total lipids in very large HDL	XL_HDL_L	Lipoprotein subclasses	Very large HDL (average diameter 14.3 nm)	ADHD_PGC_2022	ADHD	null	sharing	q ~ beta(1,10)	-12.9703	5.21701	-2.48616	0.00645645	0.0301113
GCST90451313	Total lipids in very large HDL	XL_HDL_L	Lipoprotein subclasses	Very large HDL (average diameter 14.3 nm)	ADHD_PGC_2022	ADHD	null	causal	q ~ beta(1,10)	-13.7452	5.44873	-2.52264	0.00582392	0.0417446
GCST90451313	Total lipids in very large HDL	XL_HDL_L	Lipoprotein subclasses	Very large HDL (average diameter 14.3 nm)	ADHD_PGC_2022	ADHD	sharing	causal	q ~ beta(1,10)	-0.77483	2.308	-0.335715	0.368543	0.448296
GCST90451313	Total lipids in very large HDL	XL_HDL_L	Lipoprotein subclasses	Very large HDL (average diameter 14.3 nm)	ADHD_PGC_2022	ADHD	null	sharing	q ~ beta(1,2)	-13.0667	5.55288	-2.35315	0.00930767	0.0544314
GCST90451313	Total lipids in very large HDL	XL_HDL_L	Lipoprotein subclasses	Very large HDL (average diameter 14.3 nm)	ADHD_PGC_2022	ADHD	null	causal	q ~ beta(1,2)	-13.3016	5.64171	-2.35773	0.00919362	0.0605361
GCST90451313	Total lipids in very large HDL	XL_HDL_L	Lipoprotein subclasses	Very large HDL (average diameter 14.3 nm)	ADHD_PGC_2022	ADHD	sharing	causal	q ~ beta(1,2)	-0.234886	1.32792	-0.176884	0.4298	0.498091
GCST90451313	Total lipids in very large HDL	XL_HDL_L	Lipoprotein subclasses	Very large HDL (average diameter 14.3 nm)	ADHD_PGC_2022	ADHD	null	sharing	q ~ beta(1,50)	-8.46482	2.95237	-2.86712	0.00207111	0.00738397
GCST90451313	Total lipids in very large HDL	XL_HDL_L	Lipoprotein subclasses	Very large HDL (average diameter 14.3 nm)	ADHD_PGC_2022	ADHD	null	causal	q ~ beta(1,50)	-13.4338	5.1884	-2.5892	0.00480999	0.0366246
GCST90451313	Total lipids in very large HDL	XL_HDL_L	Lipoprotein subclasses	Very large HDL (average diameter 14.3 nm)	ADHD_PGC_2022	ADHD	sharing	causal	q ~ beta(1,50)	-4.96898	3.30574	-1.50314	0.0664018	0.203123
GCST90451313	Total lipids in very large HDL	XL_HDL_L	Lipoprotein subclasses	Very large HDL (average diameter 14.3 nm)	AN_PGC_2019	AN	null	sharing	q ~ beta(1,10)	-6.72108	3.09403	-2.17227	0.0149175	0.056496
GCST90451313	Total lipids in very large HDL	XL_HDL_L	Lipoprotein subclasses	Very large HDL (average diameter 14.3 nm)	AN_PGC_2019	AN	null	causal	q ~ beta(1,10)	-11.4099	4.61939	-2.46999	0.00675578	0.0477826
GCST90451313	Total lipids in very large HDL	XL_HDL_L	Lipoprotein subclasses	Very large HDL (average diameter 14.3 nm)	AN_PGC_2019	AN	sharing	causal	q ~ beta(1,10)	-4.68879	1.94311	-2.41303	0.00791016	0.0670481
GCST90451313	Total lipids in very large HDL	XL_HDL_L	Lipoprotein subclasses	Very large HDL (average diameter 14.3 nm)	AN_PGC_2019	AN	null	sharing	q ~ beta(1,2)	-10.14	4.06599	-2.49386	0.00631816	0.0426881
GCST90451313	Total lipids in very large HDL	XL_HDL_L	Lipoprotein subclasses	Very large HDL (average diameter 14.3 nm)	AN_PGC_2019	AN	null	causal	q ~ beta(1,2)	-11.2353	4.64502	-2.41878	0.00778624	0.0554507
GCST90451313	Total lipids in very large HDL	XL_HDL_L	Lipoprotein subclasses	Very large HDL (average diameter 14.3 nm)	AN_PGC_2019	AN	sharing	causal	q ~ beta(1,2)	-1.0953	0.701316	-1.56178	0.0591703	0.275953
GCST90451313	Total lipids in very large HDL	XL_HDL_L	Lipoprotein subclasses	Very large HDL (average diameter 14.3 nm)	AN_PGC_2019	AN	null	sharing	q ~ beta(1,50)	-2.34468	1.58286	-1.4813	0.0692638	0.136135
GCST90451313	Total lipids in very large HDL	XL_HDL_L	Lipoprotein subclasses	Very large HDL (average diameter 14.3 nm)	AN_PGC_2019	AN	null	causal	q ~ beta(1,50)	-11.5126	4.61806	-2.49295	0.0063343	0.0468913
GCST90451313	Total lipids in very large HDL	XL_HDL_L	Lipoprotein subclasses	Very large HDL (average diameter 14.3 nm)	AN_PGC_2019	AN	sharing	causal	q ~ beta(1,50)	-9.16793	3.60736	-2.54145	0.0055197	0.0555094
GCST90451313	Total lipids in very large HDL	XL_HDL_L	Lipoprotein subclasses	Very large HDL (average diameter 14.3 nm)	BIP_PGC_2024	BIP	null	sharing	q ~ beta(1,10)	0.514111	0.126721	4.05703	2.48503e-05	0.000308606
GCST90451313	Total lipids in very large HDL	XL_HDL_L	Lipoprotein subclasses	Very large HDL (average diameter 14.3 nm)	BIP_PGC_2024	BIP	null	causal	q ~ beta(1,10)	1.75086	0.345398	5.06912	1.99832e-07	5.61632e-06
GCST90451313	Total lipids in very large HDL	XL_HDL_L	Lipoprotein subclasses	Very large HDL (average diameter 14.3 nm)	BIP_PGC_2024	BIP	sharing	causal	q ~ beta(1,10)	1.23675	0.322192	3.83856	6.18795e-05	0.00113944
GCST90451313	Total lipids in very large HDL	XL_HDL_L	Lipoprotein subclasses	Very large HDL (average diameter 14.3 nm)	BIP_PGC_2024	BIP	null	sharing	q ~ beta(1,2)	0.705226	0.133739	5.27316	6.70478e-08	2.18555e-06
GCST90451313	Total lipids in very large HDL	XL_HDL_L	Lipoprotein subclasses	Very large HDL (average diameter 14.3 nm)	BIP_PGC_2024	BIP	null	causal	q ~ beta(1,2)	1.75305	0.419502	4.17888	1.46475e-05	0.000270851
GCST90451313	Total lipids in very large HDL	XL_HDL_L	Lipoprotein subclasses	Very large HDL (average diameter 14.3 nm)	BIP_PGC_2024	BIP	sharing	causal	q ~ beta(1,2)	1.04782	0.345436	3.03333	0.00120934	0.0128441
GCST90451313	Total lipids in very large HDL	XL_HDL_L	Lipoprotein subclasses	Very large HDL (average diameter 14.3 nm)	BIP_PGC_2024	BIP	null	sharing	q ~ beta(1,50)	0.433478	0.0812496	5.33514	4.77366e-08	4.27624e-07
GCST90451313	Total lipids in very large HDL	XL_HDL_L	Lipoprotein subclasses	Very large HDL (average diameter 14.3 nm)	BIP_PGC_2024	BIP	null	causal	q ~ beta(1,50)	1.44179	0.256496	5.6211	9.48719e-09	2.88953e-07
GCST90451313	Total lipids in very large HDL	XL_HDL_L	Lipoprotein subclasses	Very large HDL (average diameter 14.3 nm)	BIP_PGC_2024	BIP	sharing	causal	q ~ beta(1,50)	1.00831	0.250549	4.0244	2.85607e-05	0.000647781
GCST90451313	Total lipids in very large HDL	XL_HDL_L	Lipoprotein subclasses	Very large HDL (average diameter 14.3 nm)	MDD_PGC_2025	MDD	null	sharing	q ~ beta(1,10)	-6.86255	3.22306	-2.1292	0.0166187	0.0599621
GCST90451313	Total lipids in very large HDL	XL_HDL_L	Lipoprotein subclasses	Very large HDL (average diameter 14.3 nm)	MDD_PGC_2025	MDD	null	causal	q ~ beta(1,10)	-9.12562	4.32538	-2.10978	0.0174385	0.0870682
GCST90451313	Total lipids in very large HDL	XL_HDL_L	Lipoprotein subclasses	Very large HDL (average diameter 14.3 nm)	MDD_PGC_2025	MDD	sharing	causal	q ~ beta(1,10)	-2.26308	1.85645	-1.21904	0.111415	0.310363
GCST90451313	Total lipids in very large HDL	XL_HDL_L	Lipoprotein subclasses	Very large HDL (average diameter 14.3 nm)	MDD_PGC_2025	MDD	null	sharing	q ~ beta(1,2)	-8.51876	4.02416	-2.1169	0.017134	0.0787625
GCST90451313	Total lipids in very large HDL	XL_HDL_L	Lipoprotein subclasses	Very large HDL (average diameter 14.3 nm)	MDD_PGC_2025	MDD	null	causal	q ~ beta(1,2)	-8.90258	4.52028	-1.96947	0.0244494	0.110127
GCST90451313	Total lipids in very large HDL	XL_HDL_L	Lipoprotein subclasses	Very large HDL (average diameter 14.3 nm)	MDD_PGC_2025	MDD	sharing	causal	q ~ beta(1,2)	-0.383819	0.899676	-0.426619	0.334828	0.498091
GCST90451313	Total lipids in very large HDL	XL_HDL_L	Lipoprotein subclasses	Very large HDL (average diameter 14.3 nm)	MDD_PGC_2025	MDD	null	sharing	q ~ beta(1,50)	-2.15207	1.30502	-1.64906	0.0495673	0.108722
GCST90451313	Total lipids in very large HDL	XL_HDL_L	Lipoprotein subclasses	Very large HDL (average diameter 14.3 nm)	MDD_PGC_2025	MDD	null	causal	q ~ beta(1,50)	-9.35932	4.37039	-2.14153	0.0161157	0.0821978
GCST90451313	Total lipids in very large HDL	XL_HDL_L	Lipoprotein subclasses	Very large HDL (average diameter 14.3 nm)	MDD_PGC_2025	MDD	sharing	causal	q ~ beta(1,50)	-7.20725	3.56707	-2.0205	0.0216658	0.13592
GCST90451313	Total lipids in very large HDL	XL_HDL_L	Lipoprotein subclasses	Very large HDL (average diameter 14.3 nm)	OCD_PGC_2018	OCD	null	sharing	q ~ beta(1,10)	0.330386	0.648686	0.509316	0.305265	0.397941
GCST90451313	Total lipids in very large HDL	XL_HDL_L	Lipoprotein subclasses	Very large HDL (average diameter 14.3 nm)	OCD_PGC_2018	OCD	null	causal	q ~ beta(1,10)	0.421307	1.41031	0.298734	0.382572	0.445333
GCST90451313	Total lipids in very large HDL	XL_HDL_L	Lipoprotein subclasses	Very large HDL (average diameter 14.3 nm)	OCD_PGC_2018	OCD	sharing	causal	q ~ beta(1,10)	0.090921	0.846119	0.107457	0.457213	0.48491
GCST90451313	Total lipids in very large HDL	XL_HDL_L	Lipoprotein subclasses	Very large HDL (average diameter 14.3 nm)	OCD_PGC_2018	OCD	null	sharing	q ~ beta(1,2)	0.204537	0.895625	0.228373	0.409678	0.457376
GCST90451313	Total lipids in very large HDL	XL_HDL_L	Lipoprotein subclasses	Very large HDL (average diameter 14.3 nm)	OCD_PGC_2018	OCD	null	causal	q ~ beta(1,2)	0.650426	1.44551	0.449962	0.326369	0.421072
GCST90451313	Total lipids in very large HDL	XL_HDL_L	Lipoprotein subclasses	Very large HDL (average diameter 14.3 nm)	OCD_PGC_2018	OCD	sharing	causal	q ~ beta(1,2)	0.445889	0.588568	0.757583	0.22435	0.465797
GCST90451313	Total lipids in very large HDL	XL_HDL_L	Lipoprotein subclasses	Very large HDL (average diameter 14.3 nm)	OCD_PGC_2018	OCD	null	sharing	q ~ beta(1,50)	0.302039	0.301097	1.00313	0.157899	0.239773
GCST90451313	Total lipids in very large HDL	XL_HDL_L	Lipoprotein subclasses	Very large HDL (average diameter 14.3 nm)	OCD_PGC_2018	OCD	null	causal	q ~ beta(1,50)	0.406549	1.35557	0.299911	0.382123	0.445183
GCST90451313	Total lipids in very large HDL	XL_HDL_L	Lipoprotein subclasses	Very large HDL (average diameter 14.3 nm)	OCD_PGC_2018	OCD	sharing	causal	q ~ beta(1,50)	0.10451	1.14622	0.0911782	0.463675	0.493048
GCST90451313	Total lipids in very large HDL	XL_HDL_L	Lipoprotein subclasses	Very large HDL (average diameter 14.3 nm)	PTSD_PGC_2024	PTSD	null	sharing	q ~ beta(1,10)	-3.69046	2.2975	-1.60629	0.0541048	0.129623
GCST90451313	Total lipids in very large HDL	XL_HDL_L	Lipoprotein subclasses	Very large HDL (average diameter 14.3 nm)	PTSD_PGC_2024	PTSD	null	causal	q ~ beta(1,10)	-7.20049	3.98409	-1.80731	0.035357	0.130187
GCST90451313	Total lipids in very large HDL	XL_HDL_L	Lipoprotein subclasses	Very large HDL (average diameter 14.3 nm)	PTSD_PGC_2024	PTSD	sharing	causal	q ~ beta(1,10)	-3.51003	2.10728	-1.66567	0.04789	0.234617
GCST90451313	Total lipids in very large HDL	XL_HDL_L	Lipoprotein subclasses	Very large HDL (average diameter 14.3 nm)	PTSD_PGC_2024	PTSD	null	sharing	q ~ beta(1,2)	-6.41414	3.29422	-1.94709	0.0257621	0.0990996
GCST90451313	Total lipids in very large HDL	XL_HDL_L	Lipoprotein subclasses	Very large HDL (average diameter 14.3 nm)	PTSD_PGC_2024	PTSD	null	causal	q ~ beta(1,2)	-7.10836	3.97464	-1.78843	0.0368534	0.135343
GCST90451313	Total lipids in very large HDL	XL_HDL_L	Lipoprotein subclasses	Very large HDL (average diameter 14.3 nm)	PTSD_PGC_2024	PTSD	sharing	causal	q ~ beta(1,2)	-0.694218	0.820019	-0.846587	0.198613	0.455082
GCST90451313	Total lipids in very large HDL	XL_HDL_L	Lipoprotein subclasses	Very large HDL (average diameter 14.3 nm)	PTSD_PGC_2024	PTSD	null	sharing	q ~ beta(1,50)	-1.06807	1.15508	-0.924667	0.17757	0.259016
GCST90451313	Total lipids in very large HDL	XL_HDL_L	Lipoprotein subclasses	Very large HDL (average diameter 14.3 nm)	PTSD_PGC_2024	PTSD	null	causal	q ~ beta(1,50)	-7.43018	3.92042	-1.89525	0.0290296	0.114796
GCST90451313	Total lipids in very large HDL	XL_HDL_L	Lipoprotein subclasses	Very large HDL (average diameter 14.3 nm)	PTSD_PGC_2024	PTSD	sharing	causal	q ~ beta(1,50)	-6.36211	3.31578	-1.91874	0.0275088	0.147205
GCST90451313	Total lipids in very large HDL	XL_HDL_L	Lipoprotein subclasses	Very large HDL (average diameter 14.3 nm)	SZ_PGC_2022	SZ	null	sharing	q ~ beta(1,10)	0.26205	0.377851	0.693527	0.24399	0.346736
GCST90451313	Total lipids in very large HDL	XL_HDL_L	Lipoprotein subclasses	Very large HDL (average diameter 14.3 nm)	SZ_PGC_2022	SZ	null	causal	q ~ beta(1,10)	0.167354	1.58167	0.105809	0.457867	0.482976
GCST90451313	Total lipids in very large HDL	XL_HDL_L	Lipoprotein subclasses	Very large HDL (average diameter 14.3 nm)	SZ_PGC_2022	SZ	sharing	causal	q ~ beta(1,10)	-0.0946961	1.25966	-0.0751759	0.470037	0.491173
GCST90451313	Total lipids in very large HDL	XL_HDL_L	Lipoprotein subclasses	Very large HDL (average diameter 14.3 nm)	SZ_PGC_2022	SZ	null	sharing	q ~ beta(1,2)	0.0556334	0.822724	0.0676209	0.473044	0.489292
GCST90451313	Total lipids in very large HDL	XL_HDL_L	Lipoprotein subclasses	Very large HDL (average diameter 14.3 nm)	SZ_PGC_2022	SZ	null	causal	q ~ beta(1,2)	0.245432	1.56512	0.156813	0.437696	0.471096
GCST90451313	Total lipids in very large HDL	XL_HDL_L	Lipoprotein subclasses	Very large HDL (average diameter 14.3 nm)	SZ_PGC_2022	SZ	sharing	causal	q ~ beta(1,2)	0.189799	0.766909	0.247485	0.402266	0.498091
GCST90451313	Total lipids in very large HDL	XL_HDL_L	Lipoprotein subclasses	Very large HDL (average diameter 14.3 nm)	SZ_PGC_2022	SZ	null	sharing	q ~ beta(1,50)	0.360147	0.142971	2.51902	0.00588408	0.0183942
GCST90451313	Total lipids in very large HDL	XL_HDL_L	Lipoprotein subclasses	Very large HDL (average diameter 14.3 nm)	SZ_PGC_2022	SZ	null	causal	q ~ beta(1,50)	0.058344	1.63293	0.0357296	0.485749	0.493002
GCST90451313	Total lipids in very large HDL	XL_HDL_L	Lipoprotein subclasses	Very large HDL (average diameter 14.3 nm)	SZ_PGC_2022	SZ	sharing	causal	q ~ beta(1,50)	-0.301803	1.53729	-0.196322	0.422179	0.472238
GCST90451314	Phospholipids to total lipids ratio in very large HDL	XL_HDL_PL_pct	Relative lipoprotein lipid concentrations	Very large HDL ratios	ADHD_PGC_2022	ADHD	null	sharing	q ~ beta(1,10)	-5.62337	2.92857	-1.92018	0.0274179	0.0829913
GCST90451314	Phospholipids to total lipids ratio in very large HDL	XL_HDL_PL_pct	Relative lipoprotein lipid concentrations	Very large HDL ratios	ADHD_PGC_2022	ADHD	null	causal	q ~ beta(1,10)	-9.51569	4.37971	-2.17267	0.0149025	0.0776865
GCST90451314	Phospholipids to total lipids ratio in very large HDL	XL_HDL_PL_pct	Relative lipoprotein lipid concentrations	Very large HDL ratios	ADHD_PGC_2022	ADHD	sharing	causal	q ~ beta(1,10)	-3.89232	2.21151	-1.76003	0.0392017	0.215812
GCST90451314	Phospholipids to total lipids ratio in very large HDL	XL_HDL_PL_pct	Relative lipoprotein lipid concentrations	Very large HDL ratios	ADHD_PGC_2022	ADHD	null	sharing	q ~ beta(1,2)	-8.14559	3.78971	-2.1494	0.0158015	0.0743518
GCST90451314	Phospholipids to total lipids ratio in very large HDL	XL_HDL_PL_pct	Relative lipoprotein lipid concentrations	Very large HDL ratios	ADHD_PGC_2022	ADHD	null	causal	q ~ beta(1,2)	-9.23471	4.35806	-2.11899	0.0170455	0.0873789
GCST90451314	Phospholipids to total lipids ratio in very large HDL	XL_HDL_PL_pct	Relative lipoprotein lipid concentrations	Very large HDL ratios	ADHD_PGC_2022	ADHD	sharing	causal	q ~ beta(1,2)	-1.08912	0.837201	-1.30091	0.0966452	0.353528
GCST90451314	Phospholipids to total lipids ratio in very large HDL	XL_HDL_PL_pct	Relative lipoprotein lipid concentrations	Very large HDL ratios	ADHD_PGC_2022	ADHD	null	sharing	q ~ beta(1,50)	-2.81273	1.77036	-1.58879	0.0560539	0.119507
GCST90451314	Phospholipids to total lipids ratio in very large HDL	XL_HDL_PL_pct	Relative lipoprotein lipid concentrations	Very large HDL ratios	ADHD_PGC_2022	ADHD	null	causal	q ~ beta(1,50)	-9.68431	4.2925	-2.2561	0.0120323	0.068959
GCST90451314	Phospholipids to total lipids ratio in very large HDL	XL_HDL_PL_pct	Relative lipoprotein lipid concentrations	Very large HDL ratios	ADHD_PGC_2022	ADHD	sharing	causal	q ~ beta(1,50)	-6.87158	3.40239	-2.01963	0.0217108	0.13592
GCST90451314	Phospholipids to total lipids ratio in very large HDL	XL_HDL_PL_pct	Relative lipoprotein lipid concentrations	Very large HDL ratios	AN_PGC_2019	AN	null	sharing	q ~ beta(1,10)	-3.50247	2.33288	-1.50135	0.0666319	0.147031
GCST90451314	Phospholipids to total lipids ratio in very large HDL	XL_HDL_PL_pct	Relative lipoprotein lipid concentrations	Very large HDL ratios	AN_PGC_2019	AN	null	causal	q ~ beta(1,10)	-6.3176	3.72126	-1.69771	0.0447816	0.141082
GCST90451314	Phospholipids to total lipids ratio in very large HDL	XL_HDL_PL_pct	Relative lipoprotein lipid concentrations	Very large HDL ratios	AN_PGC_2019	AN	sharing	causal	q ~ beta(1,10)	-2.81513	1.74543	-1.61285	0.0533884	0.241605
GCST90451314	Phospholipids to total lipids ratio in very large HDL	XL_HDL_PL_pct	Relative lipoprotein lipid concentrations	Very large HDL ratios	AN_PGC_2019	AN	null	sharing	q ~ beta(1,2)	-5.26561	3.12687	-1.68399	0.0460922	0.138015
GCST90451314	Phospholipids to total lipids ratio in very large HDL	XL_HDL_PL_pct	Relative lipoprotein lipid concentrations	Very large HDL ratios	AN_PGC_2019	AN	null	causal	q ~ beta(1,2)	-5.98404	3.67599	-1.62787	0.0517759	0.156366
GCST90451314	Phospholipids to total lipids ratio in very large HDL	XL_HDL_PL_pct	Relative lipoprotein lipid concentrations	Very large HDL ratios	AN_PGC_2019	AN	sharing	causal	q ~ beta(1,2)	-0.718433	0.708145	-1.01453	0.155165	0.427977
GCST90451314	Phospholipids to total lipids ratio in very large HDL	XL_HDL_PL_pct	Relative lipoprotein lipid concentrations	Very large HDL ratios	AN_PGC_2019	AN	null	sharing	q ~ beta(1,50)	-0.921611	0.769907	-1.19704	0.115645	0.19343
GCST90451314	Phospholipids to total lipids ratio in very large HDL	XL_HDL_PL_pct	Relative lipoprotein lipid concentrations	Very large HDL ratios	AN_PGC_2019	AN	null	causal	q ~ beta(1,50)	-6.31662	3.63926	-1.73568	0.0413098	0.133613
GCST90451314	Phospholipids to total lipids ratio in very large HDL	XL_HDL_PL_pct	Relative lipoprotein lipid concentrations	Very large HDL ratios	AN_PGC_2019	AN	sharing	causal	q ~ beta(1,50)	-5.395	3.04066	-1.77429	0.0380079	0.168695
GCST90451314	Phospholipids to total lipids ratio in very large HDL	XL_HDL_PL_pct	Relative lipoprotein lipid concentrations	Very large HDL ratios	BIP_PGC_2024	BIP	null	sharing	q ~ beta(1,10)	0.349345	0.316156	1.10498	0.134585	0.237908
GCST90451314	Phospholipids to total lipids ratio in very large HDL	XL_HDL_PL_pct	Relative lipoprotein lipid concentrations	Very large HDL ratios	BIP_PGC_2024	BIP	null	causal	q ~ beta(1,10)	0.957211	1.33579	0.716588	0.236814	0.363387
GCST90451314	Phospholipids to total lipids ratio in very large HDL	XL_HDL_PL_pct	Relative lipoprotein lipid concentrations	Very large HDL ratios	BIP_PGC_2024	BIP	sharing	causal	q ~ beta(1,10)	0.607866	1.09454	0.555362	0.289324	0.419798
GCST90451314	Phospholipids to total lipids ratio in very large HDL	XL_HDL_PL_pct	Relative lipoprotein lipid concentrations	Very large HDL ratios	BIP_PGC_2024	BIP	null	sharing	q ~ beta(1,50)	0.353736	0.102468	3.45215	0.000278071	0.0012001
GCST90451314	Phospholipids to total lipids ratio in very large HDL	XL_HDL_PL_pct	Relative lipoprotein lipid concentrations	Very large HDL ratios	BIP_PGC_2024	BIP	null	causal	q ~ beta(1,50)	0.97624	1.28168	0.76169	0.223122	0.354141
GCST90451314	Phospholipids to total lipids ratio in very large HDL	XL_HDL_PL_pct	Relative lipoprotein lipid concentrations	Very large HDL ratios	BIP_PGC_2024	BIP	sharing	causal	q ~ beta(1,50)	0.622504	1.27319	0.488933	0.312445	0.417575
GCST90451314	Phospholipids to total lipids ratio in very large HDL	XL_HDL_PL_pct	Relative lipoprotein lipid concentrations	Very large HDL ratios	MDD_PGC_2025	MDD	null	sharing	q ~ beta(1,2)	-4.17171	2.85321	-1.46211	0.0718549	0.172125
GCST90451314	Phospholipids to total lipids ratio in very large HDL	XL_HDL_PL_pct	Relative lipoprotein lipid concentrations	Very large HDL ratios	MDD_PGC_2025	MDD	null	causal	q ~ beta(1,2)	-5.1095	3.40972	-1.49851	0.0670003	0.180049
GCST90451314	Phospholipids to total lipids ratio in very large HDL	XL_HDL_PL_pct	Relative lipoprotein lipid concentrations	Very large HDL ratios	MDD_PGC_2025	MDD	sharing	causal	q ~ beta(1,2)	-0.937784	0.972991	-0.963816	0.167569	0.432887
GCST90451314	Phospholipids to total lipids ratio in very large HDL	XL_HDL_PL_pct	Relative lipoprotein lipid concentrations	Very large HDL ratios	OCD_PGC_2018	OCD	null	sharing	q ~ beta(1,10)	0.280506	0.690689	0.406125	0.342325	0.420761
GCST90451314	Phospholipids to total lipids ratio in very large HDL	XL_HDL_PL_pct	Relative lipoprotein lipid concentrations	Very large HDL ratios	OCD_PGC_2018	OCD	null	causal	q ~ beta(1,10)	0.645357	1.36946	0.471251	0.318731	0.41353
GCST90451314	Phospholipids to total lipids ratio in very large HDL	XL_HDL_PL_pct	Relative lipoprotein lipid concentrations	Very large HDL ratios	OCD_PGC_2018	OCD	sharing	causal	q ~ beta(1,10)	0.364851	0.770139	0.473747	0.31784	0.431814
GCST90451314	Phospholipids to total lipids ratio in very large HDL	XL_HDL_PL_pct	Relative lipoprotein lipid concentrations	Very large HDL ratios	OCD_PGC_2018	OCD	null	sharing	q ~ beta(1,2)	0.310755	0.878242	0.353837	0.36173	0.428891
GCST90451314	Phospholipids to total lipids ratio in very large HDL	XL_HDL_PL_pct	Relative lipoprotein lipid concentrations	Very large HDL ratios	OCD_PGC_2018	OCD	null	causal	q ~ beta(1,2)	0.9035	1.3553	0.666641	0.252501	0.375898
GCST90451314	Phospholipids to total lipids ratio in very large HDL	XL_HDL_PL_pct	Relative lipoprotein lipid concentrations	Very large HDL ratios	OCD_PGC_2018	OCD	sharing	causal	q ~ beta(1,2)	0.592745	0.548105	1.08144	0.13975	0.415212
GCST90451314	Phospholipids to total lipids ratio in very large HDL	XL_HDL_PL_pct	Relative lipoprotein lipid concentrations	Very large HDL ratios	PTSD_PGC_2024	PTSD	null	sharing	q ~ beta(1,10)	-2.8938	1.75906	-1.64509	0.049976	0.124508
GCST90451314	Phospholipids to total lipids ratio in very large HDL	XL_HDL_PL_pct	Relative lipoprotein lipid concentrations	Very large HDL ratios	PTSD_PGC_2024	PTSD	null	causal	q ~ beta(1,10)	-6.12933	3.93263	-1.55858	0.0595474	0.16692
GCST90451314	Phospholipids to total lipids ratio in very large HDL	XL_HDL_PL_pct	Relative lipoprotein lipid concentrations	Very large HDL ratios	PTSD_PGC_2024	PTSD	sharing	causal	q ~ beta(1,10)	-3.23553	2.42357	-1.33503	0.0909341	0.301692
GCST90451314	Phospholipids to total lipids ratio in very large HDL	XL_HDL_PL_pct	Relative lipoprotein lipid concentrations	Very large HDL ratios	PTSD_PGC_2024	PTSD	null	sharing	q ~ beta(1,50)	-0.566743	0.940444	-0.602633	0.273376	0.344061
GCST90451314	Phospholipids to total lipids ratio in very large HDL	XL_HDL_PL_pct	Relative lipoprotein lipid concentrations	Very large HDL ratios	PTSD_PGC_2024	PTSD	null	causal	q ~ beta(1,50)	-6.31828	4.00119	-1.5791	0.0571567	0.161615
GCST90451314	Phospholipids to total lipids ratio in very large HDL	XL_HDL_PL_pct	Relative lipoprotein lipid concentrations	Very large HDL ratios	PTSD_PGC_2024	PTSD	sharing	causal	q ~ beta(1,50)	-5.75154	3.58661	-1.60361	0.0543996	0.191386
GCST90451314	Phospholipids to total lipids ratio in very large HDL	XL_HDL_PL_pct	Relative lipoprotein lipid concentrations	Very large HDL ratios	SZ_PGC_2022	SZ	null	sharing	q ~ beta(1,10)	0.406983	0.252225	1.61357	0.0533099	0.129007
GCST90451314	Phospholipids to total lipids ratio in very large HDL	XL_HDL_PL_pct	Relative lipoprotein lipid concentrations	Very large HDL ratios	SZ_PGC_2022	SZ	null	causal	q ~ beta(1,10)	0.35567	1.3941	0.255125	0.399313	0.454171
GCST90451314	Phospholipids to total lipids ratio in very large HDL	XL_HDL_PL_pct	Relative lipoprotein lipid concentrations	Very large HDL ratios	SZ_PGC_2022	SZ	sharing	causal	q ~ beta(1,10)	-0.0513134	1.25417	-0.0409144	0.483682	0.494321
GCST90451314	Phospholipids to total lipids ratio in very large HDL	XL_HDL_PL_pct	Relative lipoprotein lipid concentrations	Very large HDL ratios	SZ_PGC_2022	SZ	null	sharing	q ~ beta(1,50)	0.340195	0.150019	2.26768	0.0116744	0.0331866
GCST90451314	Phospholipids to total lipids ratio in very large HDL	XL_HDL_PL_pct	Relative lipoprotein lipid concentrations	Very large HDL ratios	SZ_PGC_2022	SZ	null	causal	q ~ beta(1,50)	0.38019	1.53156	0.248238	0.401975	0.455925
GCST90451314	Phospholipids to total lipids ratio in very large HDL	XL_HDL_PL_pct	Relative lipoprotein lipid concentrations	Very large HDL ratios	SZ_PGC_2022	SZ	sharing	causal	q ~ beta(1,50)	0.0399955	1.5282	0.0261716	0.48956	0.49696
GCST90451315	Phospholipids in very large HDL	XL_HDL_PL	Lipoprotein subclasses	Very large HDL (average diameter 14.3 nm)	ADHD_PGC_2022	ADHD	null	sharing	q ~ beta(1,10)	-6.15822	3.15057	-1.95464	0.0253128	0.0802671
GCST90451315	Phospholipids in very large HDL	XL_HDL_PL	Lipoprotein subclasses	Very large HDL (average diameter 14.3 nm)	ADHD_PGC_2022	ADHD	null	causal	q ~ beta(1,10)	-8.81735	4.26768	-2.06607	0.0194107	0.094205
GCST90451315	Phospholipids in very large HDL	XL_HDL_PL	Lipoprotein subclasses	Very large HDL (average diameter 14.3 nm)	ADHD_PGC_2022	ADHD	sharing	causal	q ~ beta(1,10)	-2.65912	1.93177	-1.37652	0.0843305	0.298228
GCST90451315	Phospholipids in very large HDL	XL_HDL_PL	Lipoprotein subclasses	Very large HDL (average diameter 14.3 nm)	ADHD_PGC_2022	ADHD	null	sharing	q ~ beta(1,2)	-7.50134	3.76699	-1.99133	0.0232221	0.0934299
GCST90451315	Phospholipids in very large HDL	XL_HDL_PL	Lipoprotein subclasses	Very large HDL (average diameter 14.3 nm)	ADHD_PGC_2022	ADHD	null	causal	q ~ beta(1,2)	-8.40046	4.24435	-1.97921	0.0238961	0.1091
GCST90451315	Phospholipids in very large HDL	XL_HDL_PL	Lipoprotein subclasses	Very large HDL (average diameter 14.3 nm)	ADHD_PGC_2022	ADHD	sharing	causal	q ~ beta(1,2)	-0.899125	0.858897	-1.04684	0.147588	0.424386
GCST90451315	Phospholipids in very large HDL	XL_HDL_PL	Lipoprotein subclasses	Very large HDL (average diameter 14.3 nm)	ADHD_PGC_2022	ADHD	null	sharing	q ~ beta(1,50)	-2.7631	1.57173	-1.758	0.039374	0.0910471
GCST90451315	Phospholipids in very large HDL	XL_HDL_PL	Lipoprotein subclasses	Very large HDL (average diameter 14.3 nm)	ADHD_PGC_2022	ADHD	null	causal	q ~ beta(1,50)	-8.96177	4.13576	-2.1669	0.0151213	0.079016
GCST90451315	Phospholipids in very large HDL	XL_HDL_PL	Lipoprotein subclasses	Very large HDL (average diameter 14.3 nm)	ADHD_PGC_2022	ADHD	sharing	causal	q ~ beta(1,50)	-6.19867	3.18924	-1.94362	0.0259706	0.144363
GCST90451315	Phospholipids in very large HDL	XL_HDL_PL	Lipoprotein subclasses	Very large HDL (average diameter 14.3 nm)	AN_PGC_2019	AN	null	sharing	q ~ beta(1,10)	-6.29565	3.02689	-2.07991	0.018767	0.0659135
GCST90451315	Phospholipids in very large HDL	XL_HDL_PL	Lipoprotein subclasses	Very large HDL (average diameter 14.3 nm)	AN_PGC_2019	AN	null	causal	q ~ beta(1,10)	-10.4012	4.51006	-2.30623	0.0105489	0.0632935
GCST90451315	Phospholipids in very large HDL	XL_HDL_PL	Lipoprotein subclasses	Very large HDL (average diameter 14.3 nm)	AN_PGC_2019	AN	sharing	causal	q ~ beta(1,10)	-4.10558	1.89893	-2.16205	0.0153071	0.108265
GCST90451315	Phospholipids in very large HDL	XL_HDL_PL	Lipoprotein subclasses	Very large HDL (average diameter 14.3 nm)	AN_PGC_2019	AN	null	sharing	q ~ beta(1,2)	-9.192	3.90734	-2.35249	0.00932399	0.0544314
GCST90451315	Phospholipids in very large HDL	XL_HDL_PL	Lipoprotein subclasses	Very large HDL (average diameter 14.3 nm)	AN_PGC_2019	AN	null	causal	q ~ beta(1,2)	-10.2381	4.50513	-2.27253	0.0115272	0.0698254
GCST90451315	Phospholipids in very large HDL	XL_HDL_PL	Lipoprotein subclasses	Very large HDL (average diameter 14.3 nm)	AN_PGC_2019	AN	sharing	causal	q ~ beta(1,2)	-1.04606	0.728585	-1.43573	0.0755389	0.310994
GCST90451315	Phospholipids in very large HDL	XL_HDL_PL	Lipoprotein subclasses	Very large HDL (average diameter 14.3 nm)	AN_PGC_2019	AN	null	sharing	q ~ beta(1,50)	-2.12954	1.39686	-1.52452	0.063689	0.129566
GCST90451315	Phospholipids in very large HDL	XL_HDL_PL	Lipoprotein subclasses	Very large HDL (average diameter 14.3 nm)	AN_PGC_2019	AN	null	causal	q ~ beta(1,50)	-10.5957	4.48771	-2.36106	0.00911151	0.0581345
GCST90451315	Phospholipids in very large HDL	XL_HDL_PL	Lipoprotein subclasses	Very large HDL (average diameter 14.3 nm)	AN_PGC_2019	AN	sharing	causal	q ~ beta(1,50)	-8.46618	3.52078	-2.40464	0.00809431	0.0725087
GCST90451315	Phospholipids in very large HDL	XL_HDL_PL	Lipoprotein subclasses	Very large HDL (average diameter 14.3 nm)	BIP_PGC_2024	BIP	null	sharing	q ~ beta(1,10)	0.515126	0.119418	4.31364	8.0296e-06	0.000117474
GCST90451315	Phospholipids in very large HDL	XL_HDL_PL	Lipoprotein subclasses	Very large HDL (average diameter 14.3 nm)	BIP_PGC_2024	BIP	null	causal	q ~ beta(1,10)	1.45594	0.593835	2.45176	0.00710797	0.0492943
GCST90451315	Phospholipids in very large HDL	XL_HDL_PL	Lipoprotein subclasses	Very large HDL (average diameter 14.3 nm)	BIP_PGC_2024	BIP	sharing	causal	q ~ beta(1,10)	0.940816	0.568968	1.65355	0.0491096	0.238158
GCST90451315	Phospholipids in very large HDL	XL_HDL_PL	Lipoprotein subclasses	Very large HDL (average diameter 14.3 nm)	BIP_PGC_2024	BIP	null	sharing	q ~ beta(1,2)	0.691799	0.204116	3.38924	0.000350429	0.0040147
GCST90451315	Phospholipids in very large HDL	XL_HDL_PL	Lipoprotein subclasses	Very large HDL (average diameter 14.3 nm)	BIP_PGC_2024	BIP	null	causal	q ~ beta(1,2)	1.77951	0.64422	2.76228	0.00286997	0.0249996
GCST90451315	Phospholipids in very large HDL	XL_HDL_PL	Lipoprotein subclasses	Very large HDL (average diameter 14.3 nm)	BIP_PGC_2024	BIP	sharing	causal	q ~ beta(1,2)	1.08772	0.446309	2.43714	0.00740206	0.0591043
GCST90451315	Phospholipids in very large HDL	XL_HDL_PL	Lipoprotein subclasses	Very large HDL (average diameter 14.3 nm)	BIP_PGC_2024	BIP	null	sharing	q ~ beta(1,50)	0.433195	0.0848603	5.10481	1.65565e-07	1.28827e-06
GCST90451315	Phospholipids in very large HDL	XL_HDL_PL	Lipoprotein subclasses	Very large HDL (average diameter 14.3 nm)	BIP_PGC_2024	BIP	null	causal	q ~ beta(1,50)	1.42456	0.566329	2.51543	0.00594441	0.044625
GCST90451315	Phospholipids in very large HDL	XL_HDL_PL	Lipoprotein subclasses	Very large HDL (average diameter 14.3 nm)	BIP_PGC_2024	BIP	sharing	causal	q ~ beta(1,50)	0.991363	0.569873	1.73962	0.0409627	0.168854
GCST90451315	Phospholipids in very large HDL	XL_HDL_PL	Lipoprotein subclasses	Very large HDL (average diameter 14.3 nm)	MDD_PGC_2025	MDD	null	sharing	q ~ beta(1,10)	-5.56045	2.91278	-1.90898	0.0281321	0.0843962
GCST90451315	Phospholipids in very large HDL	XL_HDL_PL	Lipoprotein subclasses	Very large HDL (average diameter 14.3 nm)	MDD_PGC_2025	MDD	null	causal	q ~ beta(1,10)	-8.3764	4.06865	-2.05877	0.0197583	0.094205
GCST90451315	Phospholipids in very large HDL	XL_HDL_PL	Lipoprotein subclasses	Very large HDL (average diameter 14.3 nm)	MDD_PGC_2025	MDD	sharing	causal	q ~ beta(1,10)	-2.81595	1.84707	-1.52455	0.0636859	0.263638
GCST90451315	Phospholipids in very large HDL	XL_HDL_PL	Lipoprotein subclasses	Very large HDL (average diameter 14.3 nm)	MDD_PGC_2025	MDD	null	sharing	q ~ beta(1,2)	-7.29131	3.67041	-1.98651	0.0234883	0.0941319
GCST90451315	Phospholipids in very large HDL	XL_HDL_PL	Lipoprotein subclasses	Very large HDL (average diameter 14.3 nm)	MDD_PGC_2025	MDD	null	causal	q ~ beta(1,2)	-8.13578	4.23048	-1.92314	0.0272315	0.117161
GCST90451315	Phospholipids in very large HDL	XL_HDL_PL	Lipoprotein subclasses	Very large HDL (average diameter 14.3 nm)	MDD_PGC_2025	MDD	sharing	causal	q ~ beta(1,2)	-0.844472	0.868372	-0.972478	0.165406	0.431987
GCST90451315	Phospholipids in very large HDL	XL_HDL_PL	Lipoprotein subclasses	Very large HDL (average diameter 14.3 nm)	MDD_PGC_2025	MDD	null	sharing	q ~ beta(1,50)	-1.65944	1.09129	-1.52061	0.0641784	0.129949
GCST90451315	Phospholipids in very large HDL	XL_HDL_PL	Lipoprotein subclasses	Very large HDL (average diameter 14.3 nm)	MDD_PGC_2025	MDD	null	causal	q ~ beta(1,50)	-8.52838	3.99141	-2.13669	0.0163118	0.0828018
GCST90451315	Phospholipids in very large HDL	XL_HDL_PL	Lipoprotein subclasses	Very large HDL (average diameter 14.3 nm)	MDD_PGC_2025	MDD	sharing	causal	q ~ beta(1,50)	-6.86894	3.28321	-2.09214	0.018213	0.12288
GCST90451315	Phospholipids in very large HDL	XL_HDL_PL	Lipoprotein subclasses	Very large HDL (average diameter 14.3 nm)	OCD_PGC_2018	OCD	null	sharing	q ~ beta(1,10)	0.0767981	0.819481	0.0937155	0.462668	0.485392
GCST90451315	Phospholipids in very large HDL	XL_HDL_PL	Lipoprotein subclasses	Very large HDL (average diameter 14.3 nm)	OCD_PGC_2018	OCD	null	causal	q ~ beta(1,10)	0.504107	1.46453	0.344211	0.365344	0.437373
GCST90451315	Phospholipids in very large HDL	XL_HDL_PL	Lipoprotein subclasses	Very large HDL (average diameter 14.3 nm)	OCD_PGC_2018	OCD	sharing	causal	q ~ beta(1,10)	0.427309	0.77458	0.551665	0.290589	0.419958
GCST90451315	Phospholipids in very large HDL	XL_HDL_PL	Lipoprotein subclasses	Very large HDL (average diameter 14.3 nm)	OCD_PGC_2018	OCD	null	sharing	q ~ beta(1,2)	0.174314	1.10038	0.158413	0.437066	0.470229
GCST90451315	Phospholipids in very large HDL	XL_HDL_PL	Lipoprotein subclasses	Very large HDL (average diameter 14.3 nm)	OCD_PGC_2018	OCD	null	causal	q ~ beta(1,2)	0.702295	1.57489	0.445934	0.327822	0.421072
GCST90451315	Phospholipids in very large HDL	XL_HDL_PL	Lipoprotein subclasses	Very large HDL (average diameter 14.3 nm)	OCD_PGC_2018	OCD	sharing	causal	q ~ beta(1,2)	0.527981	0.558282	0.945724	0.172145	0.435109
GCST90451315	Phospholipids in very large HDL	XL_HDL_PL	Lipoprotein subclasses	Very large HDL (average diameter 14.3 nm)	OCD_PGC_2018	OCD	null	sharing	q ~ beta(1,50)	0.127859	0.379918	0.336544	0.36823	0.415819
GCST90451315	Phospholipids in very large HDL	XL_HDL_PL	Lipoprotein subclasses	Very large HDL (average diameter 14.3 nm)	OCD_PGC_2018	OCD	null	causal	q ~ beta(1,50)	0.379228	1.36801	0.277212	0.390809	0.449666
GCST90451315	Phospholipids in very large HDL	XL_HDL_PL	Lipoprotein subclasses	Very large HDL (average diameter 14.3 nm)	OCD_PGC_2018	OCD	sharing	causal	q ~ beta(1,50)	0.251369	1.09962	0.228596	0.409592	0.464859
GCST90451315	Phospholipids in very large HDL	XL_HDL_PL	Lipoprotein subclasses	Very large HDL (average diameter 14.3 nm)	PTSD_PGC_2024	PTSD	null	sharing	q ~ beta(1,10)	-4.28698	2.34649	-1.82697	0.0338519	0.0948918
GCST90451315	Phospholipids in very large HDL	XL_HDL_PL	Lipoprotein subclasses	Very large HDL (average diameter 14.3 nm)	PTSD_PGC_2024	PTSD	null	causal	q ~ beta(1,10)	-7.14821	4.16824	-1.71492	0.0431798	0.138321
GCST90451315	Phospholipids in very large HDL	XL_HDL_PL	Lipoprotein subclasses	Very large HDL (average diameter 14.3 nm)	PTSD_PGC_2024	PTSD	sharing	causal	q ~ beta(1,10)	-2.86123	2.19429	-1.30395	0.0961258	0.301732
GCST90451315	Phospholipids in very large HDL	XL_HDL_PL	Lipoprotein subclasses	Very large HDL (average diameter 14.3 nm)	PTSD_PGC_2024	PTSD	null	sharing	q ~ beta(1,2)	-6.77869	3.55716	-1.90564	0.0283482	0.104132
GCST90451315	Phospholipids in very large HDL	XL_HDL_PL	Lipoprotein subclasses	Very large HDL (average diameter 14.3 nm)	PTSD_PGC_2024	PTSD	null	causal	q ~ beta(1,2)	-7.03875	4.10065	-1.7165	0.0430356	0.145754
GCST90451315	Phospholipids in very large HDL	XL_HDL_PL	Lipoprotein subclasses	Very large HDL (average diameter 14.3 nm)	PTSD_PGC_2024	PTSD	sharing	causal	q ~ beta(1,2)	-0.26006	0.782073	-0.332526	0.369746	0.498091
GCST90451315	Phospholipids in very large HDL	XL_HDL_PL	Lipoprotein subclasses	Very large HDL (average diameter 14.3 nm)	PTSD_PGC_2024	PTSD	null	sharing	q ~ beta(1,50)	-0.899794	0.969043	-0.928539	0.176564	0.25854
GCST90451315	Phospholipids in very large HDL	XL_HDL_PL	Lipoprotein subclasses	Very large HDL (average diameter 14.3 nm)	PTSD_PGC_2024	PTSD	null	causal	q ~ beta(1,50)	-7.26713	4.14618	-1.75273	0.0398242	0.133306
GCST90451315	Phospholipids in very large HDL	XL_HDL_PL	Lipoprotein subclasses	Very large HDL (average diameter 14.3 nm)	PTSD_PGC_2024	PTSD	sharing	causal	q ~ beta(1,50)	-6.36733	3.63866	-1.74991	0.0400666	0.168854
GCST90451315	Phospholipids in very large HDL	XL_HDL_PL	Lipoprotein subclasses	Very large HDL (average diameter 14.3 nm)	SZ_PGC_2022	SZ	null	sharing	q ~ beta(1,10)	0.241136	0.388769	0.620256	0.267545	0.367839
GCST90451315	Phospholipids in very large HDL	XL_HDL_PL	Lipoprotein subclasses	Very large HDL (average diameter 14.3 nm)	SZ_PGC_2022	SZ	null	causal	q ~ beta(1,10)	0.0656083	1.68379	0.0389647	0.484459	0.493614
GCST90451315	Phospholipids in very large HDL	XL_HDL_PL	Lipoprotein subclasses	Very large HDL (average diameter 14.3 nm)	SZ_PGC_2022	SZ	sharing	causal	q ~ beta(1,10)	-0.175528	1.35166	-0.129861	0.448338	0.483174
GCST90451315	Phospholipids in very large HDL	XL_HDL_PL	Lipoprotein subclasses	Very large HDL (average diameter 14.3 nm)	SZ_PGC_2022	SZ	null	sharing	q ~ beta(1,2)	0.027947	0.872331	0.0320372	0.487221	0.495208
GCST90451315	Phospholipids in very large HDL	XL_HDL_PL	Lipoprotein subclasses	Very large HDL (average diameter 14.3 nm)	SZ_PGC_2022	SZ	null	causal	q ~ beta(1,2)	0.102213	1.66243	0.061484	0.475487	0.489659
GCST90451315	Phospholipids in very large HDL	XL_HDL_PL	Lipoprotein subclasses	Very large HDL (average diameter 14.3 nm)	SZ_PGC_2022	SZ	sharing	causal	q ~ beta(1,2)	0.0742658	0.813923	0.0912443	0.463649	0.498091
GCST90451315	Phospholipids in very large HDL	XL_HDL_PL	Lipoprotein subclasses	Very large HDL (average diameter 14.3 nm)	SZ_PGC_2022	SZ	null	sharing	q ~ beta(1,50)	0.383932	0.125195	3.06667	0.0010823	0.00412836
GCST90451315	Phospholipids in very large HDL	XL_HDL_PL	Lipoprotein subclasses	Very large HDL (average diameter 14.3 nm)	SZ_PGC_2022	SZ	null	causal	q ~ beta(1,50)	-0.158562	1.72553	-0.0918916	0.463392	0.48429
GCST90451315	Phospholipids in very large HDL	XL_HDL_PL	Lipoprotein subclasses	Very large HDL (average diameter 14.3 nm)	SZ_PGC_2022	SZ	sharing	causal	q ~ beta(1,50)	-0.542494	1.64836	-0.329111	0.371036	0.443272
GCST90451316	Concentration of very large HDL particles	XL_HDL_P	Lipoprotein subclasses	Very large HDL (average diameter 14.3 nm)	ADHD_PGC_2022	ADHD	null	sharing	q ~ beta(1,10)	-10.5979	3.93142	-2.6957	0.00351204	0.018661
GCST90451316	Concentration of very large HDL particles	XL_HDL_P	Lipoprotein subclasses	Very large HDL (average diameter 14.3 nm)	ADHD_PGC_2022	ADHD	null	causal	q ~ beta(1,10)	-14.2925	5.08341	-2.81159	0.00246485	0.0221215
GCST90451316	Concentration of very large HDL particles	XL_HDL_P	Lipoprotein subclasses	Very large HDL (average diameter 14.3 nm)	ADHD_PGC_2022	ADHD	sharing	causal	q ~ beta(1,10)	-3.69454	2.01673	-1.83194	0.0334801	0.1925
GCST90451316	Concentration of very large HDL particles	XL_HDL_P	Lipoprotein subclasses	Very large HDL (average diameter 14.3 nm)	ADHD_PGC_2022	ADHD	null	sharing	q ~ beta(1,2)	-13.0548	4.77959	-2.73137	0.00315356	0.0265908
GCST90451316	Concentration of very large HDL particles	XL_HDL_P	Lipoprotein subclasses	Very large HDL (average diameter 14.3 nm)	ADHD_PGC_2022	ADHD	null	causal	q ~ beta(1,2)	-13.7861	5.17596	-2.66349	0.00386674	0.0319335
GCST90451316	Concentration of very large HDL particles	XL_HDL_P	Lipoprotein subclasses	Very large HDL (average diameter 14.3 nm)	ADHD_PGC_2022	ADHD	sharing	causal	q ~ beta(1,2)	-0.731268	0.820786	-0.890936	0.186482	0.443683
GCST90451316	Concentration of very large HDL particles	XL_HDL_P	Lipoprotein subclasses	Very large HDL (average diameter 14.3 nm)	ADHD_PGC_2022	ADHD	null	sharing	q ~ beta(1,50)	-4.50798	2.10936	-2.13713	0.0162936	0.0439722
GCST90451316	Concentration of very large HDL particles	XL_HDL_P	Lipoprotein subclasses	Very large HDL (average diameter 14.3 nm)	ADHD_PGC_2022	ADHD	null	causal	q ~ beta(1,50)	-14.5192	5.04066	-2.88042	0.00198574	0.0183807
GCST90451316	Concentration of very large HDL particles	XL_HDL_P	Lipoprotein subclasses	Very large HDL (average diameter 14.3 nm)	ADHD_PGC_2022	ADHD	sharing	causal	q ~ beta(1,50)	-10.0112	3.88468	-2.5771	0.00498162	0.0505753
GCST90451316	Concentration of very large HDL particles	XL_HDL_P	Lipoprotein subclasses	Very large HDL (average diameter 14.3 nm)	AN_PGC_2019	AN	null	sharing	q ~ beta(1,10)	-6.05115	3.00422	-2.01422	0.0219934	0.0745108
GCST90451316	Concentration of very large HDL particles	XL_HDL_P	Lipoprotein subclasses	Very large HDL (average diameter 14.3 nm)	AN_PGC_2019	AN	null	causal	q ~ beta(1,10)	-10.5941	4.47904	-2.36526	0.00900876	0.0571625
GCST90451316	Concentration of very large HDL particles	XL_HDL_P	Lipoprotein subclasses	Very large HDL (average diameter 14.3 nm)	AN_PGC_2019	AN	sharing	causal	q ~ beta(1,10)	-4.54294	2.04598	-2.22042	0.013195	0.098547
GCST90451316	Concentration of very large HDL particles	XL_HDL_P	Lipoprotein subclasses	Very large HDL (average diameter 14.3 nm)	AN_PGC_2019	AN	null	sharing	q ~ beta(1,2)	-9.34122	3.90994	-2.38909	0.00844504	0.0513888
GCST90451316	Concentration of very large HDL particles	XL_HDL_P	Lipoprotein subclasses	Very large HDL (average diameter 14.3 nm)	AN_PGC_2019	AN	null	causal	q ~ beta(1,2)	-10.4602	4.45505	-2.34794	0.00943869	0.0605361
GCST90451316	Concentration of very large HDL particles	XL_HDL_P	Lipoprotein subclasses	Very large HDL (average diameter 14.3 nm)	AN_PGC_2019	AN	sharing	causal	q ~ beta(1,2)	-1.11898	0.696065	-1.60758	0.0539633	0.264546
GCST90451316	Concentration of very large HDL particles	XL_HDL_P	Lipoprotein subclasses	Very large HDL (average diameter 14.3 nm)	AN_PGC_2019	AN	null	sharing	q ~ beta(1,50)	-1.87449	1.20073	-1.56112	0.0592479	0.123597
GCST90451316	Concentration of very large HDL particles	XL_HDL_P	Lipoprotein subclasses	Very large HDL (average diameter 14.3 nm)	AN_PGC_2019	AN	null	causal	q ~ beta(1,50)	-10.7265	4.42029	-2.42666	0.00761918	0.0517866
GCST90451316	Concentration of very large HDL particles	XL_HDL_P	Lipoprotein subclasses	Very large HDL (average diameter 14.3 nm)	AN_PGC_2019	AN	sharing	causal	q ~ beta(1,50)	-8.85206	3.54334	-2.49823	0.00624081	0.0610339
GCST90451316	Concentration of very large HDL particles	XL_HDL_P	Lipoprotein subclasses	Very large HDL (average diameter 14.3 nm)	BIP_PGC_2024	BIP	null	sharing	q ~ beta(1,10)	0.583015	0.105543	5.52398	1.65707e-08	5.70887e-07
GCST90451316	Concentration of very large HDL particles	XL_HDL_P	Lipoprotein subclasses	Very large HDL (average diameter 14.3 nm)	BIP_PGC_2024	BIP	null	causal	q ~ beta(1,10)	1.49544	0.209121	7.1511	4.30426e-13	4.17904e-11
GCST90451316	Concentration of very large HDL particles	XL_HDL_P	Lipoprotein subclasses	Very large HDL (average diameter 14.3 nm)	BIP_PGC_2024	BIP	sharing	causal	q ~ beta(1,10)	0.912427	0.140792	6.48067	4.56586e-11	2.43817e-09
GCST90451316	Concentration of very large HDL particles	XL_HDL_P	Lipoprotein subclasses	Very large HDL (average diameter 14.3 nm)	BIP_PGC_2024	BIP	null	sharing	q ~ beta(1,2)	0.623485	0.109336	5.70247	5.90416e-09	2.82863e-07
GCST90451316	Concentration of very large HDL particles	XL_HDL_P	Lipoprotein subclasses	Very large HDL (average diameter 14.3 nm)	BIP_PGC_2024	BIP	null	causal	q ~ beta(1,2)	1.72666	0.332948	5.18599	1.07437e-07	3.43617e-06
GCST90451316	Concentration of very large HDL particles	XL_HDL_P	Lipoprotein subclasses	Very large HDL (average diameter 14.3 nm)	BIP_PGC_2024	BIP	sharing	causal	q ~ beta(1,2)	1.10318	0.259001	4.25936	1.02507e-05	0.000200079
GCST90451316	Concentration of very large HDL particles	XL_HDL_P	Lipoprotein subclasses	Very large HDL (average diameter 14.3 nm)	BIP_PGC_2024	BIP	null	sharing	q ~ beta(1,50)	0.476977	0.0890074	5.35885	4.18763e-08	3.78306e-07
GCST90451316	Concentration of very large HDL particles	XL_HDL_P	Lipoprotein subclasses	Very large HDL (average diameter 14.3 nm)	BIP_PGC_2024	BIP	null	causal	q ~ beta(1,50)	1.38553	0.216202	6.40851	7.34733e-11	2.70078e-09
GCST90451316	Concentration of very large HDL particles	XL_HDL_P	Lipoprotein subclasses	Very large HDL (average diameter 14.3 nm)	BIP_PGC_2024	BIP	sharing	causal	q ~ beta(1,50)	0.908556	0.199906	4.54493	2.74772e-06	7.91641e-05
GCST90451316	Concentration of very large HDL particles	XL_HDL_P	Lipoprotein subclasses	Very large HDL (average diameter 14.3 nm)	MDD_PGC_2025	MDD	null	sharing	q ~ beta(1,10)	-6.34596	3.14919	-2.01511	0.0219468	0.0745108
GCST90451316	Concentration of very large HDL particles	XL_HDL_P	Lipoprotein subclasses	Very large HDL (average diameter 14.3 nm)	MDD_PGC_2025	MDD	null	causal	q ~ beta(1,10)	-7.37517	4.0312	-1.82952	0.0336605	0.126365
GCST90451316	Concentration of very large HDL particles	XL_HDL_P	Lipoprotein subclasses	Very large HDL (average diameter 14.3 nm)	MDD_PGC_2025	MDD	sharing	causal	q ~ beta(1,10)	-1.02921	1.91402	-0.537723	0.295384	0.42345
GCST90451316	Concentration of very large HDL particles	XL_HDL_P	Lipoprotein subclasses	Very large HDL (average diameter 14.3 nm)	MDD_PGC_2025	MDD	null	sharing	q ~ beta(1,2)	-7.4177	3.90624	-1.89893	0.0287866	0.104132
GCST90451316	Concentration of very large HDL particles	XL_HDL_P	Lipoprotein subclasses	Very large HDL (average diameter 14.3 nm)	MDD_PGC_2025	MDD	null	causal	q ~ beta(1,2)	-7.47923	4.19343	-1.78356	0.0372477	0.135866
GCST90451316	Concentration of very large HDL particles	XL_HDL_P	Lipoprotein subclasses	Very large HDL (average diameter 14.3 nm)	MDD_PGC_2025	MDD	sharing	causal	q ~ beta(1,2)	-0.0615375	1.03296	-0.0595741	0.476247	0.498091
GCST90451316	Concentration of very large HDL particles	XL_HDL_P	Lipoprotein subclasses	Very large HDL (average diameter 14.3 nm)	OCD_PGC_2018	OCD	null	sharing	q ~ beta(1,10)	-0.316747	1.01466	-0.312172	0.377455	0.440048
GCST90451316	Concentration of very large HDL particles	XL_HDL_P	Lipoprotein subclasses	Very large HDL (average diameter 14.3 nm)	OCD_PGC_2018	OCD	null	causal	q ~ beta(1,10)	-0.780844	2.04203	-0.382387	0.351087	0.428038
GCST90451316	Concentration of very large HDL particles	XL_HDL_P	Lipoprotein subclasses	Very large HDL (average diameter 14.3 nm)	OCD_PGC_2018	OCD	sharing	causal	q ~ beta(1,10)	-0.464097	1.20233	-0.385998	0.349749	0.441645
GCST90451316	Concentration of very large HDL particles	XL_HDL_P	Lipoprotein subclasses	Very large HDL (average diameter 14.3 nm)	OCD_PGC_2018	OCD	null	sharing	q ~ beta(1,2)	-0.529877	1.43826	-0.368416	0.356282	0.426381
GCST90451316	Concentration of very large HDL particles	XL_HDL_P	Lipoprotein subclasses	Very large HDL (average diameter 14.3 nm)	OCD_PGC_2018	OCD	null	causal	q ~ beta(1,2)	-0.693135	2.07397	-0.334208	0.369111	0.437946
GCST90451316	Concentration of very large HDL particles	XL_HDL_P	Lipoprotein subclasses	Very large HDL (average diameter 14.3 nm)	OCD_PGC_2018	OCD	sharing	causal	q ~ beta(1,2)	-0.163258	0.747058	-0.218534	0.413507	0.498091
GCST90451316	Concentration of very large HDL particles	XL_HDL_P	Lipoprotein subclasses	Very large HDL (average diameter 14.3 nm)	OCD_PGC_2018	OCD	null	sharing	q ~ beta(1,50)	-0.0323232	0.485661	-0.0665551	0.473468	0.483909
GCST90451316	Concentration of very large HDL particles	XL_HDL_P	Lipoprotein subclasses	Very large HDL (average diameter 14.3 nm)	OCD_PGC_2018	OCD	null	causal	q ~ beta(1,50)	-0.868594	1.94122	-0.447447	0.327276	0.414493
GCST90451316	Concentration of very large HDL particles	XL_HDL_P	Lipoprotein subclasses	Very large HDL (average diameter 14.3 nm)	OCD_PGC_2018	OCD	sharing	causal	q ~ beta(1,50)	-0.836271	1.60645	-0.520572	0.301333	0.413944
GCST90451316	Concentration of very large HDL particles	XL_HDL_P	Lipoprotein subclasses	Very large HDL (average diameter 14.3 nm)	PTSD_PGC_2024	PTSD	null	sharing	q ~ beta(1,10)	-8.42774	3.51954	-2.39456	0.00832024	0.03718
GCST90451316	Concentration of very large HDL particles	XL_HDL_P	Lipoprotein subclasses	Very large HDL (average diameter 14.3 nm)	PTSD_PGC_2024	PTSD	null	causal	q ~ beta(1,10)	-11.8742	5.00704	-2.3715	0.00885798	0.0571625
GCST90451316	Concentration of very large HDL particles	XL_HDL_P	Lipoprotein subclasses	Very large HDL (average diameter 14.3 nm)	PTSD_PGC_2024	PTSD	sharing	causal	q ~ beta(1,10)	-3.44647	2.18456	-1.57765	0.0573232	0.247859
GCST90451316	Concentration of very large HDL particles	XL_HDL_P	Lipoprotein subclasses	Very large HDL (average diameter 14.3 nm)	PTSD_PGC_2024	PTSD	null	sharing	q ~ beta(1,2)	-11.437	4.54023	-2.51902	0.00588402	0.0405344
GCST90451316	Concentration of very large HDL particles	XL_HDL_P	Lipoprotein subclasses	Very large HDL (average diameter 14.3 nm)	PTSD_PGC_2024	PTSD	null	causal	q ~ beta(1,2)	-11.7234	4.99872	-2.34528	0.00950634	0.0605361
GCST90451316	Concentration of very large HDL particles	XL_HDL_P	Lipoprotein subclasses	Very large HDL (average diameter 14.3 nm)	PTSD_PGC_2024	PTSD	sharing	causal	q ~ beta(1,2)	-0.286442	0.781798	-0.366389	0.357038	0.498091
GCST90451316	Concentration of very large HDL particles	XL_HDL_P	Lipoprotein subclasses	Very large HDL (average diameter 14.3 nm)	PTSD_PGC_2024	PTSD	null	sharing	q ~ beta(1,50)	-3.22686	2.09355	-1.54133	0.0616182	0.127478
GCST90451316	Concentration of very large HDL particles	XL_HDL_P	Lipoprotein subclasses	Very large HDL (average diameter 14.3 nm)	PTSD_PGC_2024	PTSD	null	causal	q ~ beta(1,50)	-12.1079	5.04814	-2.39848	0.00823156	0.0541657
GCST90451316	Concentration of very large HDL particles	XL_HDL_P	Lipoprotein subclasses	Very large HDL (average diameter 14.3 nm)	PTSD_PGC_2024	PTSD	sharing	causal	q ~ beta(1,50)	-8.88102	4.07209	-2.18095	0.0145935	0.103711
GCST90451316	Concentration of very large HDL particles	XL_HDL_P	Lipoprotein subclasses	Very large HDL (average diameter 14.3 nm)	SZ_PGC_2022	SZ	null	sharing	q ~ beta(1,2)	0.131647	0.824683	0.159633	0.436585	0.470229
GCST90451316	Concentration of very large HDL particles	XL_HDL_P	Lipoprotein subclasses	Very large HDL (average diameter 14.3 nm)	SZ_PGC_2022	SZ	null	causal	q ~ beta(1,2)	0.251801	1.61422	0.15599	0.43802	0.471096
GCST90451316	Concentration of very large HDL particles	XL_HDL_P	Lipoprotein subclasses	Very large HDL (average diameter 14.3 nm)	SZ_PGC_2022	SZ	sharing	causal	q ~ beta(1,2)	0.120155	0.821106	0.146333	0.441829	0.498091
GCST90451316	Concentration of very large HDL particles	XL_HDL_P	Lipoprotein subclasses	Very large HDL (average diameter 14.3 nm)	SZ_PGC_2022	SZ	null	sharing	q ~ beta(1,50)	0.370214	0.12762	2.90091	0.00186038	0.00672261
GCST90451316	Concentration of very large HDL particles	XL_HDL_P	Lipoprotein subclasses	Very large HDL (average diameter 14.3 nm)	SZ_PGC_2022	SZ	null	causal	q ~ beta(1,50)	0.0595855	1.60429	0.0371415	0.485186	0.493002
GCST90451316	Concentration of very large HDL particles	XL_HDL_P	Lipoprotein subclasses	Very large HDL (average diameter 14.3 nm)	SZ_PGC_2022	SZ	sharing	causal	q ~ beta(1,50)	-0.310628	1.52284	-0.20398	0.419185	0.470369
GCST90451317	Triglycerides to total lipids ratio in very large HDL	XL_HDL_TG_pct	Relative lipoprotein lipid concentrations	Very large HDL ratios	ADHD_PGC_2022	ADHD	null	sharing	q ~ beta(1,10)	-9.41931	3.70833	-2.54004	0.00554196	0.0266613
GCST90451317	Triglycerides to total lipids ratio in very large HDL	XL_HDL_TG_pct	Relative lipoprotein lipid concentrations	Very large HDL ratios	ADHD_PGC_2022	ADHD	null	causal	q ~ beta(1,10)	-9.98385	4.84942	-2.05877	0.0197581	0.094205
GCST90451317	Triglycerides to total lipids ratio in very large HDL	XL_HDL_TG_pct	Relative lipoprotein lipid concentrations	Very large HDL ratios	ADHD_PGC_2022	ADHD	sharing	causal	q ~ beta(1,10)	-0.564532	2.09623	-0.269308	0.393846	0.461721
GCST90451317	Triglycerides to total lipids ratio in very large HDL	XL_HDL_TG_pct	Relative lipoprotein lipid concentrations	Very large HDL ratios	ADHD_PGC_2022	ADHD	null	sharing	q ~ beta(1,2)	-10.6892	4.54555	-2.35156	0.00934732	0.0544314
GCST90451317	Triglycerides to total lipids ratio in very large HDL	XL_HDL_TG_pct	Relative lipoprotein lipid concentrations	Very large HDL ratios	ADHD_PGC_2022	ADHD	null	causal	q ~ beta(1,2)	-9.71452	4.93721	-1.96761	0.0245564	0.110131
GCST90451317	Triglycerides to total lipids ratio in very large HDL	XL_HDL_TG_pct	Relative lipoprotein lipid concentrations	Very large HDL ratios	ADHD_PGC_2022	ADHD	sharing	causal	q ~ beta(1,2)	0.974645	1.02987	0.946376	0.171978	0.435109
GCST90451317	Triglycerides to total lipids ratio in very large HDL	XL_HDL_TG_pct	Relative lipoprotein lipid concentrations	Very large HDL ratios	AN_PGC_2019	AN	null	sharing	q ~ beta(1,10)	-4.87645	2.61757	-1.86296	0.0312336	0.0893154
GCST90451317	Triglycerides to total lipids ratio in very large HDL	XL_HDL_TG_pct	Relative lipoprotein lipid concentrations	Very large HDL ratios	AN_PGC_2019	AN	null	causal	q ~ beta(1,10)	-7.84127	4.12916	-1.899	0.0287822	0.119145
GCST90451317	Triglycerides to total lipids ratio in very large HDL	XL_HDL_TG_pct	Relative lipoprotein lipid concentrations	Very large HDL ratios	AN_PGC_2019	AN	sharing	causal	q ~ beta(1,10)	-2.96482	2.09604	-1.41449	0.0786093	0.293556
GCST90451317	Triglycerides to total lipids ratio in very large HDL	XL_HDL_TG_pct	Relative lipoprotein lipid concentrations	Very large HDL ratios	AN_PGC_2019	AN	null	sharing	q ~ beta(1,2)	-7.06782	3.49931	-2.01978	0.0217032	0.0913097
GCST90451317	Triglycerides to total lipids ratio in very large HDL	XL_HDL_TG_pct	Relative lipoprotein lipid concentrations	Very large HDL ratios	AN_PGC_2019	AN	null	causal	q ~ beta(1,2)	-7.75195	4.14669	-1.86943	0.0307815	0.123831
GCST90451317	Triglycerides to total lipids ratio in very large HDL	XL_HDL_TG_pct	Relative lipoprotein lipid concentrations	Very large HDL ratios	AN_PGC_2019	AN	sharing	causal	q ~ beta(1,2)	-0.684131	0.895059	-0.764342	0.222332	0.464035
GCST90451317	Triglycerides to total lipids ratio in very large HDL	XL_HDL_TG_pct	Relative lipoprotein lipid concentrations	Very large HDL ratios	AN_PGC_2019	AN	null	sharing	q ~ beta(1,50)	-1.5224	0.997518	-1.52619	0.0634812	0.12939
GCST90451317	Triglycerides to total lipids ratio in very large HDL	XL_HDL_TG_pct	Relative lipoprotein lipid concentrations	Very large HDL ratios	AN_PGC_2019	AN	null	causal	q ~ beta(1,50)	-7.97654	4.06797	-1.96082	0.0249503	0.109355
GCST90451317	Triglycerides to total lipids ratio in very large HDL	XL_HDL_TG_pct	Relative lipoprotein lipid concentrations	Very large HDL ratios	AN_PGC_2019	AN	sharing	causal	q ~ beta(1,50)	-6.45413	3.3458	-1.92902	0.026864	0.145519
GCST90451317	Triglycerides to total lipids ratio in very large HDL	XL_HDL_TG_pct	Relative lipoprotein lipid concentrations	Very large HDL ratios	BIP_PGC_2024	BIP	null	sharing	q ~ beta(1,10)	0.501706	0.0955884	5.2486	7.66282e-08	2.21186e-06
GCST90451317	Triglycerides to total lipids ratio in very large HDL	XL_HDL_TG_pct	Relative lipoprotein lipid concentrations	Very large HDL ratios	BIP_PGC_2024	BIP	null	causal	q ~ beta(1,10)	1.48262	0.361218	4.1045	2.02595e-05	0.000313582
GCST90451317	Triglycerides to total lipids ratio in very large HDL	XL_HDL_TG_pct	Relative lipoprotein lipid concentrations	Very large HDL ratios	BIP_PGC_2024	BIP	sharing	causal	q ~ beta(1,10)	0.980915	0.292338	3.35541	0.000396236	0.00542539
GCST90451317	Triglycerides to total lipids ratio in very large HDL	XL_HDL_TG_pct	Relative lipoprotein lipid concentrations	Very large HDL ratios	BIP_PGC_2024	BIP	null	sharing	q ~ beta(1,2)	0.670528	0.155336	4.31664	7.92112e-06	0.000146471
GCST90451317	Triglycerides to total lipids ratio in very large HDL	XL_HDL_TG_pct	Relative lipoprotein lipid concentrations	Very large HDL ratios	BIP_PGC_2024	BIP	null	causal	q ~ beta(1,2)	1.51184	0.437242	3.45767	0.000272429	0.00330047
GCST90451317	Triglycerides to total lipids ratio in very large HDL	XL_HDL_TG_pct	Relative lipoprotein lipid concentrations	Very large HDL ratios	BIP_PGC_2024	BIP	sharing	causal	q ~ beta(1,2)	0.841314	0.287922	2.92202	0.00173883	0.0171283
GCST90451317	Triglycerides to total lipids ratio in very large HDL	XL_HDL_TG_pct	Relative lipoprotein lipid concentrations	Very large HDL ratios	BIP_PGC_2024	BIP	null	sharing	q ~ beta(1,50)	0.494394	0.0674075	7.33441	1.11348e-13	2.11959e-12
GCST90451317	Triglycerides to total lipids ratio in very large HDL	XL_HDL_TG_pct	Relative lipoprotein lipid concentrations	Very large HDL ratios	BIP_PGC_2024	BIP	null	causal	q ~ beta(1,50)	1.43385	0.327435	4.37905	5.95981e-06	0.000111459
GCST90451317	Triglycerides to total lipids ratio in very large HDL	XL_HDL_TG_pct	Relative lipoprotein lipid concentrations	Very large HDL ratios	BIP_PGC_2024	BIP	sharing	causal	q ~ beta(1,50)	0.939459	0.295634	3.17778	0.000742039	0.0109863
GCST90451317	Triglycerides to total lipids ratio in very large HDL	XL_HDL_TG_pct	Relative lipoprotein lipid concentrations	Very large HDL ratios	MDD_PGC_2025	MDD	null	sharing	q ~ beta(1,10)	-8.56623	3.62902	-2.36048	0.00912564	0.0399434
GCST90451317	Triglycerides to total lipids ratio in very large HDL	XL_HDL_TG_pct	Relative lipoprotein lipid concentrations	Very large HDL ratios	MDD_PGC_2025	MDD	null	causal	q ~ beta(1,10)	-12.7686	4.88099	-2.61599	0.00444843	0.034012
GCST90451317	Triglycerides to total lipids ratio in very large HDL	XL_HDL_TG_pct	Relative lipoprotein lipid concentrations	Very large HDL ratios	MDD_PGC_2025	MDD	sharing	causal	q ~ beta(1,10)	-4.20239	2.33913	-1.79656	0.0362024	0.204572
GCST90451317	Triglycerides to total lipids ratio in very large HDL	XL_HDL_TG_pct	Relative lipoprotein lipid concentrations	Very large HDL ratios	MDD_PGC_2025	MDD	null	sharing	q ~ beta(1,2)	-11.4509	4.30495	-2.65994	0.00390774	0.0310253
GCST90451317	Triglycerides to total lipids ratio in very large HDL	XL_HDL_TG_pct	Relative lipoprotein lipid concentrations	Very large HDL ratios	MDD_PGC_2025	MDD	null	causal	q ~ beta(1,2)	-12.5159	4.94521	-2.53092	0.0056882	0.042824
GCST90451317	Triglycerides to total lipids ratio in very large HDL	XL_HDL_TG_pct	Relative lipoprotein lipid concentrations	Very large HDL ratios	MDD_PGC_2025	MDD	sharing	causal	q ~ beta(1,2)	-1.06503	0.86083	-1.23721	0.108004	0.3758
GCST90451317	Triglycerides to total lipids ratio in very large HDL	XL_HDL_TG_pct	Relative lipoprotein lipid concentrations	Very large HDL ratios	MDD_PGC_2025	MDD	null	sharing	q ~ beta(1,50)	-3.84688	1.61128	-2.38747	0.0084824	0.0252577
GCST90451317	Triglycerides to total lipids ratio in very large HDL	XL_HDL_TG_pct	Relative lipoprotein lipid concentrations	Very large HDL ratios	MDD_PGC_2025	MDD	null	causal	q ~ beta(1,50)	-13.0456	4.88079	-2.67284	0.00376056	0.0310756
GCST90451317	Triglycerides to total lipids ratio in very large HDL	XL_HDL_TG_pct	Relative lipoprotein lipid concentrations	Very large HDL ratios	MDD_PGC_2025	MDD	sharing	causal	q ~ beta(1,50)	-9.19873	3.76978	-2.44013	0.00734107	0.0674619
GCST90451317	Triglycerides to total lipids ratio in very large HDL	XL_HDL_TG_pct	Relative lipoprotein lipid concentrations	Very large HDL ratios	OCD_PGC_2018	OCD	null	sharing	q ~ beta(1,10)	-1.31386	1.81409	-0.724253	0.234455	0.339753
GCST90451317	Triglycerides to total lipids ratio in very large HDL	XL_HDL_TG_pct	Relative lipoprotein lipid concentrations	Very large HDL ratios	OCD_PGC_2018	OCD	null	causal	q ~ beta(1,10)	-1.34836	2.26798	-0.59452	0.276082	0.391055
GCST90451317	Triglycerides to total lipids ratio in very large HDL	XL_HDL_TG_pct	Relative lipoprotein lipid concentrations	Very large HDL ratios	OCD_PGC_2018	OCD	sharing	causal	q ~ beta(1,10)	-0.0344964	0.897341	-0.0384429	0.484667	0.494321
GCST90451317	Triglycerides to total lipids ratio in very large HDL	XL_HDL_TG_pct	Relative lipoprotein lipid concentrations	Very large HDL ratios	OCD_PGC_2018	OCD	null	sharing	q ~ beta(1,2)	-1.27797	1.98907	-0.642499	0.260275	0.3648
GCST90451317	Triglycerides to total lipids ratio in very large HDL	XL_HDL_TG_pct	Relative lipoprotein lipid concentrations	Very large HDL ratios	OCD_PGC_2018	OCD	null	causal	q ~ beta(1,2)	-1.02092	2.31736	-0.440555	0.329767	0.421072
GCST90451317	Triglycerides to total lipids ratio in very large HDL	XL_HDL_TG_pct	Relative lipoprotein lipid concentrations	Very large HDL ratios	OCD_PGC_2018	OCD	sharing	causal	q ~ beta(1,2)	0.257049	0.697384	0.368591	0.356216	0.498091
GCST90451317	Triglycerides to total lipids ratio in very large HDL	XL_HDL_TG_pct	Relative lipoprotein lipid concentrations	Very large HDL ratios	OCD_PGC_2018	OCD	null	sharing	q ~ beta(1,50)	-0.719673	0.851098	-0.845582	0.198893	0.27971
GCST90451317	Triglycerides to total lipids ratio in very large HDL	XL_HDL_TG_pct	Relative lipoprotein lipid concentrations	Very large HDL ratios	OCD_PGC_2018	OCD	null	causal	q ~ beta(1,50)	-1.4546	2.19725	-0.66201	0.253982	0.370783
GCST90451317	Triglycerides to total lipids ratio in very large HDL	XL_HDL_TG_pct	Relative lipoprotein lipid concentrations	Very large HDL ratios	OCD_PGC_2018	OCD	sharing	causal	q ~ beta(1,50)	-0.734927	1.56277	-0.470272	0.31908	0.422331
GCST90451317	Triglycerides to total lipids ratio in very large HDL	XL_HDL_TG_pct	Relative lipoprotein lipid concentrations	Very large HDL ratios	PTSD_PGC_2024	PTSD	null	sharing	q ~ beta(1,10)	-4.72176	2.44418	-1.93184	0.0266899	0.0826227
GCST90451317	Triglycerides to total lipids ratio in very large HDL	XL_HDL_TG_pct	Relative lipoprotein lipid concentrations	Very large HDL ratios	PTSD_PGC_2024	PTSD	null	causal	q ~ beta(1,10)	-7.00247	4.18267	-1.67416	0.0470491	0.143978
GCST90451317	Triglycerides to total lipids ratio in very large HDL	XL_HDL_TG_pct	Relative lipoprotein lipid concentrations	Very large HDL ratios	PTSD_PGC_2024	PTSD	sharing	causal	q ~ beta(1,10)	-2.28071	2.26173	-1.0084	0.156632	0.346342
GCST90451317	Triglycerides to total lipids ratio in very large HDL	XL_HDL_TG_pct	Relative lipoprotein lipid concentrations	Very large HDL ratios	PTSD_PGC_2024	PTSD	null	sharing	q ~ beta(1,2)	-6.6846	3.47718	-1.92242	0.0272764	0.101642
GCST90451317	Triglycerides to total lipids ratio in very large HDL	XL_HDL_TG_pct	Relative lipoprotein lipid concentrations	Very large HDL ratios	PTSD_PGC_2024	PTSD	null	causal	q ~ beta(1,2)	-6.90705	4.18608	-1.65	0.0494712	0.153361
GCST90451317	Triglycerides to total lipids ratio in very large HDL	XL_HDL_TG_pct	Relative lipoprotein lipid concentrations	Very large HDL ratios	PTSD_PGC_2024	PTSD	sharing	causal	q ~ beta(1,2)	-0.222443	1.03511	-0.214899	0.414923	0.498091
GCST90451317	Triglycerides to total lipids ratio in very large HDL	XL_HDL_TG_pct	Relative lipoprotein lipid concentrations	Very large HDL ratios	PTSD_PGC_2024	PTSD	null	sharing	q ~ beta(1,50)	-0.937314	0.724094	-1.29446	0.0977527	0.172239
GCST90451317	Triglycerides to total lipids ratio in very large HDL	XL_HDL_TG_pct	Relative lipoprotein lipid concentrations	Very large HDL ratios	PTSD_PGC_2024	PTSD	null	causal	q ~ beta(1,50)	-7.07622	4.16279	-1.69988	0.0445771	0.138692
GCST90451317	Triglycerides to total lipids ratio in very large HDL	XL_HDL_TG_pct	Relative lipoprotein lipid concentrations	Very large HDL ratios	PTSD_PGC_2024	PTSD	sharing	causal	q ~ beta(1,50)	-6.13891	3.701	-1.65871	0.0485867	0.179838
GCST90451317	Triglycerides to total lipids ratio in very large HDL	XL_HDL_TG_pct	Relative lipoprotein lipid concentrations	Very large HDL ratios	SZ_PGC_2022	SZ	null	sharing	q ~ beta(1,10)	0.353234	0.307012	1.15055	0.124958	0.224489
GCST90451317	Triglycerides to total lipids ratio in very large HDL	XL_HDL_TG_pct	Relative lipoprotein lipid concentrations	Very large HDL ratios	SZ_PGC_2022	SZ	null	causal	q ~ beta(1,10)	0.0581947	1.47357	0.0394924	0.484249	0.493614
GCST90451317	Triglycerides to total lipids ratio in very large HDL	XL_HDL_TG_pct	Relative lipoprotein lipid concentrations	Very large HDL ratios	SZ_PGC_2022	SZ	sharing	causal	q ~ beta(1,10)	-0.295039	1.20254	-0.245348	0.403094	0.465734
GCST90451317	Triglycerides to total lipids ratio in very large HDL	XL_HDL_TG_pct	Relative lipoprotein lipid concentrations	Very large HDL ratios	SZ_PGC_2022	SZ	null	sharing	q ~ beta(1,2)	0.193976	0.613747	0.316052	0.375982	0.436918
GCST90451317	Triglycerides to total lipids ratio in very large HDL	XL_HDL_TG_pct	Relative lipoprotein lipid concentrations	Very large HDL ratios	SZ_PGC_2022	SZ	null	causal	q ~ beta(1,2)	0.200323	1.52101	0.131705	0.447609	0.477994
GCST90451317	Triglycerides to total lipids ratio in very large HDL	XL_HDL_TG_pct	Relative lipoprotein lipid concentrations	Very large HDL ratios	SZ_PGC_2022	SZ	sharing	causal	q ~ beta(1,2)	0.0063476	0.925568	0.00685806	0.497264	0.498091
GCST90451317	Triglycerides to total lipids ratio in very large HDL	XL_HDL_TG_pct	Relative lipoprotein lipid concentrations	Very large HDL ratios	SZ_PGC_2022	SZ	null	sharing	q ~ beta(1,50)	0.401743	0.114608	3.50537	0.000227986	0.00100844
GCST90451317	Triglycerides to total lipids ratio in very large HDL	XL_HDL_TG_pct	Relative lipoprotein lipid concentrations	Very large HDL ratios	SZ_PGC_2022	SZ	null	causal	q ~ beta(1,50)	0.0161047	1.41611	0.0113725	0.495463	0.497329
GCST90451317	Triglycerides to total lipids ratio in very large HDL	XL_HDL_TG_pct	Relative lipoprotein lipid concentrations	Very large HDL ratios	SZ_PGC_2022	SZ	sharing	causal	q ~ beta(1,50)	-0.385638	1.33619	-0.28861	0.38644	0.453445
GCST90451318	Triglycerides in very large HDL	XL_HDL_TG	Lipoprotein subclasses	Very large HDL (average diameter 14.3 nm)	MDD_PGC_2025	MDD	null	sharing	q ~ beta(1,10)	0.524173	0.220962	2.37223	0.00884054	0.0390153
GCST90451318	Triglycerides in very large HDL	XL_HDL_TG	Lipoprotein subclasses	Very large HDL (average diameter 14.3 nm)	MDD_PGC_2025	MDD	null	causal	q ~ beta(1,10)	0.78735	1.30992	0.601067	0.273898	0.390359
GCST90451318	Triglycerides in very large HDL	XL_HDL_TG	Lipoprotein subclasses	Very large HDL (average diameter 14.3 nm)	MDD_PGC_2025	MDD	sharing	causal	q ~ beta(1,10)	0.263178	1.13553	0.231765	0.40836	0.467733
GCST90451318	Triglycerides in very large HDL	XL_HDL_TG	Lipoprotein subclasses	Very large HDL (average diameter 14.3 nm)	MDD_PGC_2025	MDD	null	sharing	q ~ beta(1,2)	0.436588	0.509037	0.857674	0.195536	0.316097
GCST90451318	Triglycerides in very large HDL	XL_HDL_TG	Lipoprotein subclasses	Very large HDL (average diameter 14.3 nm)	MDD_PGC_2025	MDD	null	causal	q ~ beta(1,2)	0.831269	1.28189	0.648472	0.25834	0.379763
GCST90451318	Triglycerides in very large HDL	XL_HDL_TG	Lipoprotein subclasses	Very large HDL (average diameter 14.3 nm)	MDD_PGC_2025	MDD	sharing	causal	q ~ beta(1,2)	0.394681	0.788927	0.500276	0.30844	0.498091
GCST90451318	Triglycerides in very large HDL	XL_HDL_TG	Lipoprotein subclasses	Very large HDL (average diameter 14.3 nm)	MDD_PGC_2025	MDD	null	sharing	q ~ beta(1,50)	0.467611	0.096295	4.85603	5.98822e-07	4.11835e-06
GCST90451318	Triglycerides in very large HDL	XL_HDL_TG	Lipoprotein subclasses	Very large HDL (average diameter 14.3 nm)	MDD_PGC_2025	MDD	null	causal	q ~ beta(1,50)	0.416645	1.28573	0.324054	0.372949	0.44134
GCST90451318	Triglycerides in very large HDL	XL_HDL_TG	Lipoprotein subclasses	Very large HDL (average diameter 14.3 nm)	MDD_PGC_2025	MDD	sharing	causal	q ~ beta(1,50)	-0.0509665	1.23474	-0.041277	0.483538	0.49696
GCST90451319	Cholesteryl esters to total lipids ratio in very large VLDL	XL_VLDL_CE_pct	Relative lipoprotein lipid concentrations	Very large VLDL ratios	ADHD_PGC_2022	ADHD	null	sharing	q ~ beta(1,10)	-3.27232	2.03961	-1.60438	0.054315	0.129773
GCST90451319	Cholesteryl esters to total lipids ratio in very large VLDL	XL_VLDL_CE_pct	Relative lipoprotein lipid concentrations	Very large VLDL ratios	ADHD_PGC_2022	ADHD	null	causal	q ~ beta(1,10)	-7.29334	3.82317	-1.90767	0.0282171	0.118292
GCST90451319	Cholesteryl esters to total lipids ratio in very large VLDL	XL_VLDL_CE_pct	Relative lipoprotein lipid concentrations	Very large VLDL ratios	ADHD_PGC_2022	ADHD	sharing	causal	q ~ beta(1,10)	-4.02103	2.11867	-1.8979	0.0288545	0.171203
GCST90451319	Cholesteryl esters to total lipids ratio in very large VLDL	XL_VLDL_CE_pct	Relative lipoprotein lipid concentrations	Very large VLDL ratios	ADHD_PGC_2022	ADHD	null	sharing	q ~ beta(1,2)	-6.05967	3.14607	-1.92611	0.0270453	0.101642
GCST90451319	Cholesteryl esters to total lipids ratio in very large VLDL	XL_VLDL_CE_pct	Relative lipoprotein lipid concentrations	Very large VLDL ratios	ADHD_PGC_2022	ADHD	null	causal	q ~ beta(1,2)	-6.9281	3.8372	-1.80551	0.0354976	0.133007
GCST90451319	Cholesteryl esters to total lipids ratio in very large VLDL	XL_VLDL_CE_pct	Relative lipoprotein lipid concentrations	Very large VLDL ratios	ADHD_PGC_2022	ADHD	sharing	causal	q ~ beta(1,2)	-0.868434	0.821849	-1.05668	0.145328	0.424138
GCST90451319	Cholesteryl esters to total lipids ratio in very large VLDL	XL_VLDL_CE_pct	Relative lipoprotein lipid concentrations	Very large VLDL ratios	ADHD_PGC_2022	ADHD	null	sharing	q ~ beta(1,50)	-0.806373	0.916297	-0.880034	0.18942	0.270311
GCST90451319	Cholesteryl esters to total lipids ratio in very large VLDL	XL_VLDL_CE_pct	Relative lipoprotein lipid concentrations	Very large VLDL ratios	ADHD_PGC_2022	ADHD	null	causal	q ~ beta(1,50)	-7.45796	3.85237	-1.93594	0.0264375	0.111393
GCST90451319	Cholesteryl esters to total lipids ratio in very large VLDL	XL_VLDL_CE_pct	Relative lipoprotein lipid concentrations	Very large VLDL ratios	ADHD_PGC_2022	ADHD	sharing	causal	q ~ beta(1,50)	-6.65158	3.30366	-2.0134	0.0220364	0.13592
GCST90451319	Cholesteryl esters to total lipids ratio in very large VLDL	XL_VLDL_CE_pct	Relative lipoprotein lipid concentrations	Very large VLDL ratios	AN_PGC_2019	AN	null	sharing	q ~ beta(1,10)	-4.29507	2.2866	-1.87836	0.0301657	0.0871137
GCST90451319	Cholesteryl esters to total lipids ratio in very large VLDL	XL_VLDL_CE_pct	Relative lipoprotein lipid concentrations	Very large VLDL ratios	AN_PGC_2019	AN	null	causal	q ~ beta(1,10)	-6.93879	4.02345	-1.72459	0.0423011	0.136937
GCST90451319	Cholesteryl esters to total lipids ratio in very large VLDL	XL_VLDL_CE_pct	Relative lipoprotein lipid concentrations	Very large VLDL ratios	AN_PGC_2019	AN	sharing	causal	q ~ beta(1,10)	-2.64372	2.1521	-1.22844	0.109641	0.308963
GCST90451319	Cholesteryl esters to total lipids ratio in very large VLDL	XL_VLDL_CE_pct	Relative lipoprotein lipid concentrations	Very large VLDL ratios	AN_PGC_2019	AN	null	sharing	q ~ beta(1,2)	-6.29545	3.35825	-1.87462	0.0304223	0.107241
GCST90451319	Cholesteryl esters to total lipids ratio in very large VLDL	XL_VLDL_CE_pct	Relative lipoprotein lipid concentrations	Very large VLDL ratios	AN_PGC_2019	AN	null	causal	q ~ beta(1,2)	-6.74802	4.02926	-1.67475	0.0469912	0.150777
GCST90451319	Cholesteryl esters to total lipids ratio in very large VLDL	XL_VLDL_CE_pct	Relative lipoprotein lipid concentrations	Very large VLDL ratios	AN_PGC_2019	AN	sharing	causal	q ~ beta(1,2)	-0.452572	0.850212	-0.532306	0.297257	0.496953
GCST90451319	Cholesteryl esters to total lipids ratio in very large VLDL	XL_VLDL_CE_pct	Relative lipoprotein lipid concentrations	Very large VLDL ratios	AN_PGC_2019	AN	null	sharing	q ~ beta(1,50)	-1.19075	0.950971	-1.25214	0.105259	0.180106
GCST90451319	Cholesteryl esters to total lipids ratio in very large VLDL	XL_VLDL_CE_pct	Relative lipoprotein lipid concentrations	Very large VLDL ratios	AN_PGC_2019	AN	null	causal	q ~ beta(1,50)	-7.06796	4.00094	-1.76658	0.0386497	0.133058
GCST90451319	Cholesteryl esters to total lipids ratio in very large VLDL	XL_VLDL_CE_pct	Relative lipoprotein lipid concentrations	Very large VLDL ratios	AN_PGC_2019	AN	sharing	causal	q ~ beta(1,50)	-5.87721	3.39464	-1.73132	0.0416971	0.168906
GCST90451319	Cholesteryl esters to total lipids ratio in very large VLDL	XL_VLDL_CE_pct	Relative lipoprotein lipid concentrations	Very large VLDL ratios	MDD_PGC_2025	MDD	null	sharing	q ~ beta(1,10)	-3.72127	2.11572	-1.75886	0.0393003	0.105725
GCST90451319	Cholesteryl esters to total lipids ratio in very large VLDL	XL_VLDL_CE_pct	Relative lipoprotein lipid concentrations	Very large VLDL ratios	MDD_PGC_2025	MDD	null	causal	q ~ beta(1,10)	-6.73006	4.01867	-1.6747	0.0469966	0.143978
GCST90451319	Cholesteryl esters to total lipids ratio in very large VLDL	XL_VLDL_CE_pct	Relative lipoprotein lipid concentrations	Very large VLDL ratios	MDD_PGC_2025	MDD	sharing	causal	q ~ beta(1,10)	-3.00879	2.38815	-1.25988	0.103856	0.305345
GCST90451319	Cholesteryl esters to total lipids ratio in very large VLDL	XL_VLDL_CE_pct	Relative lipoprotein lipid concentrations	Very large VLDL ratios	MDD_PGC_2025	MDD	null	sharing	q ~ beta(1,2)	-6.27692	3.33289	-1.88333	0.0298281	0.105499
GCST90451319	Cholesteryl esters to total lipids ratio in very large VLDL	XL_VLDL_CE_pct	Relative lipoprotein lipid concentrations	Very large VLDL ratios	MDD_PGC_2025	MDD	null	causal	q ~ beta(1,2)	-6.83619	4.07192	-1.67886	0.0465896	0.150777
GCST90451319	Cholesteryl esters to total lipids ratio in very large VLDL	XL_VLDL_CE_pct	Relative lipoprotein lipid concentrations	Very large VLDL ratios	MDD_PGC_2025	MDD	sharing	causal	q ~ beta(1,2)	-0.559275	0.974881	-0.573685	0.28309	0.48818
GCST90451319	Cholesteryl esters to total lipids ratio in very large VLDL	XL_VLDL_CE_pct	Relative lipoprotein lipid concentrations	Very large VLDL ratios	MDD_PGC_2025	MDD	null	sharing	q ~ beta(1,50)	-0.633282	0.772248	-0.820049	0.206094	0.286063
GCST90451319	Cholesteryl esters to total lipids ratio in very large VLDL	XL_VLDL_CE_pct	Relative lipoprotein lipid concentrations	Very large VLDL ratios	MDD_PGC_2025	MDD	null	causal	q ~ beta(1,50)	-7.01181	3.95531	-1.77276	0.0381341	0.132414
GCST90451319	Cholesteryl esters to total lipids ratio in very large VLDL	XL_VLDL_CE_pct	Relative lipoprotein lipid concentrations	Very large VLDL ratios	MDD_PGC_2025	MDD	sharing	causal	q ~ beta(1,50)	-6.37853	3.49408	-1.82553	0.0339609	0.162189
GCST90451319	Cholesteryl esters to total lipids ratio in very large VLDL	XL_VLDL_CE_pct	Relative lipoprotein lipid concentrations	Very large VLDL ratios	OCD_PGC_2018	OCD	null	sharing	q ~ beta(1,10)	0.190994	0.666824	0.286424	0.387277	0.444936
GCST90451319	Cholesteryl esters to total lipids ratio in very large VLDL	XL_VLDL_CE_pct	Relative lipoprotein lipid concentrations	Very large VLDL ratios	OCD_PGC_2018	OCD	null	causal	q ~ beta(1,10)	-0.175321	1.77161	-0.0989615	0.460584	0.483682
GCST90451319	Cholesteryl esters to total lipids ratio in very large VLDL	XL_VLDL_CE_pct	Relative lipoprotein lipid concentrations	Very large VLDL ratios	OCD_PGC_2018	OCD	sharing	causal	q ~ beta(1,10)	-0.366315	1.22902	-0.298053	0.382831	0.456727
GCST90451319	Cholesteryl esters to total lipids ratio in very large VLDL	XL_VLDL_CE_pct	Relative lipoprotein lipid concentrations	Very large VLDL ratios	OCD_PGC_2018	OCD	null	sharing	q ~ beta(1,2)	-0.0434226	1.02628	-0.0423107	0.483126	0.494005
GCST90451319	Cholesteryl esters to total lipids ratio in very large VLDL	XL_VLDL_CE_pct	Relative lipoprotein lipid concentrations	Very large VLDL ratios	OCD_PGC_2018	OCD	null	causal	q ~ beta(1,2)	-0.0388059	1.74021	-0.0222996	0.491105	0.493916
GCST90451319	Cholesteryl esters to total lipids ratio in very large VLDL	XL_VLDL_CE_pct	Relative lipoprotein lipid concentrations	Very large VLDL ratios	OCD_PGC_2018	OCD	sharing	causal	q ~ beta(1,2)	0.00461675	0.773416	0.00596929	0.497619	0.498091
GCST90451319	Cholesteryl esters to total lipids ratio in very large VLDL	XL_VLDL_CE_pct	Relative lipoprotein lipid concentrations	Very large VLDL ratios	OCD_PGC_2018	OCD	null	sharing	q ~ beta(1,50)	0.171128	0.389888	0.438915	0.330361	0.389995
GCST90451319	Cholesteryl esters to total lipids ratio in very large VLDL	XL_VLDL_CE_pct	Relative lipoprotein lipid concentrations	Very large VLDL ratios	OCD_PGC_2018	OCD	null	causal	q ~ beta(1,50)	-0.379763	1.78292	-0.213	0.415663	0.463084
GCST90451319	Cholesteryl esters to total lipids ratio in very large VLDL	XL_VLDL_CE_pct	Relative lipoprotein lipid concentrations	Very large VLDL ratios	OCD_PGC_2018	OCD	sharing	causal	q ~ beta(1,50)	-0.550891	1.52724	-0.360709	0.359158	0.440477
GCST90451319	Cholesteryl esters to total lipids ratio in very large VLDL	XL_VLDL_CE_pct	Relative lipoprotein lipid concentrations	Very large VLDL ratios	PTSD_PGC_2024	PTSD	null	sharing	q ~ beta(1,10)	-7.91973	3.36953	-2.3504	0.00937666	0.0403801
GCST90451319	Cholesteryl esters to total lipids ratio in very large VLDL	XL_VLDL_CE_pct	Relative lipoprotein lipid concentrations	Very large VLDL ratios	PTSD_PGC_2024	PTSD	null	causal	q ~ beta(1,10)	-10.0554	4.90607	-2.04958	0.0202027	0.0958957
GCST90451319	Cholesteryl esters to total lipids ratio in very large VLDL	XL_VLDL_CE_pct	Relative lipoprotein lipid concentrations	Very large VLDL ratios	PTSD_PGC_2024	PTSD	sharing	causal	q ~ beta(1,10)	-2.13566	2.25866	-0.945543	0.172191	0.357296
GCST90451319	Cholesteryl esters to total lipids ratio in very large VLDL	XL_VLDL_CE_pct	Relative lipoprotein lipid concentrations	Very large VLDL ratios	PTSD_PGC_2024	PTSD	null	sharing	q ~ beta(1,2)	-9.96092	4.42334	-2.2519	0.0121642	0.0614782
GCST90451319	Cholesteryl esters to total lipids ratio in very large VLDL	XL_VLDL_CE_pct	Relative lipoprotein lipid concentrations	Very large VLDL ratios	PTSD_PGC_2024	PTSD	null	causal	q ~ beta(1,2)	-9.72348	4.94866	-1.96487	0.0247144	0.110131
GCST90451319	Cholesteryl esters to total lipids ratio in very large VLDL	XL_VLDL_CE_pct	Relative lipoprotein lipid concentrations	Very large VLDL ratios	PTSD_PGC_2024	PTSD	sharing	causal	q ~ beta(1,2)	0.23744	1.03954	0.228409	0.409664	0.498091
GCST90451319	Cholesteryl esters to total lipids ratio in very large VLDL	XL_VLDL_CE_pct	Relative lipoprotein lipid concentrations	Very large VLDL ratios	PTSD_PGC_2024	PTSD	null	sharing	q ~ beta(1,50)	-2.02476	1.06175	-1.907	0.0282605	0.0688905
GCST90451319	Cholesteryl esters to total lipids ratio in very large VLDL	XL_VLDL_CE_pct	Relative lipoprotein lipid concentrations	Very large VLDL ratios	PTSD_PGC_2024	PTSD	null	causal	q ~ beta(1,50)	-10.1744	4.98235	-2.04208	0.0205718	0.0983567
GCST90451319	Cholesteryl esters to total lipids ratio in very large VLDL	XL_VLDL_CE_pct	Relative lipoprotein lipid concentrations	Very large VLDL ratios	PTSD_PGC_2024	PTSD	sharing	causal	q ~ beta(1,50)	-8.1496	4.2512	-1.91701	0.0276182	0.147205
GCST90451319	Cholesteryl esters to total lipids ratio in very large VLDL	XL_VLDL_CE_pct	Relative lipoprotein lipid concentrations	Very large VLDL ratios	SZ_PGC_2022	SZ	null	sharing	q ~ beta(1,10)	0.497821	0.16236	3.06616	0.00108415	0.00737497
GCST90451319	Cholesteryl esters to total lipids ratio in very large VLDL	XL_VLDL_CE_pct	Relative lipoprotein lipid concentrations	Very large VLDL ratios	SZ_PGC_2022	SZ	null	causal	q ~ beta(1,10)	0.837104	1.10703	0.756174	0.224772	0.359315
GCST90451319	Cholesteryl esters to total lipids ratio in very large VLDL	XL_VLDL_CE_pct	Relative lipoprotein lipid concentrations	Very large VLDL ratios	SZ_PGC_2022	SZ	sharing	causal	q ~ beta(1,10)	0.339283	0.993345	0.341557	0.366342	0.447593
GCST90451319	Cholesteryl esters to total lipids ratio in very large VLDL	XL_VLDL_CE_pct	Relative lipoprotein lipid concentrations	Very large VLDL ratios	SZ_PGC_2022	SZ	null	sharing	q ~ beta(1,2)	0.480263	0.391604	1.2264	0.110024	0.222156
GCST90451319	Cholesteryl esters to total lipids ratio in very large VLDL	XL_VLDL_CE_pct	Relative lipoprotein lipid concentrations	Very large VLDL ratios	SZ_PGC_2022	SZ	null	causal	q ~ beta(1,2)	0.859629	0.995783	0.863269	0.193995	0.327988
GCST90451319	Cholesteryl esters to total lipids ratio in very large VLDL	XL_VLDL_CE_pct	Relative lipoprotein lipid concentrations	Very large VLDL ratios	SZ_PGC_2022	SZ	sharing	causal	q ~ beta(1,2)	0.379366	0.627301	0.604758	0.27267	0.482205
GCST90451319	Cholesteryl esters to total lipids ratio in very large VLDL	XL_VLDL_CE_pct	Relative lipoprotein lipid concentrations	Very large VLDL ratios	SZ_PGC_2022	SZ	null	sharing	q ~ beta(1,50)	0.472729	0.0872483	5.4182	3.0101e-08	2.76618e-07
GCST90451319	Cholesteryl esters to total lipids ratio in very large VLDL	XL_VLDL_CE_pct	Relative lipoprotein lipid concentrations	Very large VLDL ratios	SZ_PGC_2022	SZ	null	causal	q ~ beta(1,50)	0.788489	1.12105	0.703347	0.24092	0.367678
GCST90451319	Cholesteryl esters to total lipids ratio in very large VLDL	XL_VLDL_CE_pct	Relative lipoprotein lipid concentrations	Very large VLDL ratios	SZ_PGC_2022	SZ	sharing	causal	q ~ beta(1,50)	0.31576	1.08311	0.291532	0.385322	0.45337
GCST90451320	Cholesteryl esters in very large VLDL	XL_VLDL_CE	Lipoprotein subclasses	Very large VLDL (average diameter 64 nm)	ADHD_PGC_2022	ADHD	null	sharing	q ~ beta(1,10)	-0.601673	1.12544	-0.53461	0.29646	0.393805
GCST90451320	Cholesteryl esters in very large VLDL	XL_VLDL_CE	Lipoprotein subclasses	Very large VLDL (average diameter 64 nm)	ADHD_PGC_2022	ADHD	null	causal	q ~ beta(1,10)	-1.18583	2.42158	-0.489694	0.312175	0.410743
GCST90451320	Cholesteryl esters in very large VLDL	XL_VLDL_CE	Lipoprotein subclasses	Very large VLDL (average diameter 64 nm)	ADHD_PGC_2022	ADHD	sharing	causal	q ~ beta(1,10)	-0.58416	1.4754	-0.395935	0.346077	0.441645
GCST90451320	Cholesteryl esters in very large VLDL	XL_VLDL_CE	Lipoprotein subclasses	Very large VLDL (average diameter 64 nm)	ADHD_PGC_2022	ADHD	null	sharing	q ~ beta(1,2)	-1.15803	1.77725	-0.651587	0.257334	0.362607
GCST90451320	Cholesteryl esters in very large VLDL	XL_VLDL_CE	Lipoprotein subclasses	Very large VLDL (average diameter 64 nm)	ADHD_PGC_2022	ADHD	null	causal	q ~ beta(1,2)	-0.960835	2.38951	-0.402105	0.343803	0.429294
GCST90451320	Cholesteryl esters in very large VLDL	XL_VLDL_CE	Lipoprotein subclasses	Very large VLDL (average diameter 64 nm)	ADHD_PGC_2022	ADHD	sharing	causal	q ~ beta(1,2)	0.197199	0.669205	0.294676	0.384121	0.498091
GCST90451320	Cholesteryl esters in very large VLDL	XL_VLDL_CE	Lipoprotein subclasses	Very large VLDL (average diameter 64 nm)	ADHD_PGC_2022	ADHD	null	sharing	q ~ beta(1,50)	-0.0736758	0.433653	-0.169896	0.432546	0.457889
GCST90451320	Cholesteryl esters in very large VLDL	XL_VLDL_CE	Lipoprotein subclasses	Very large VLDL (average diameter 64 nm)	ADHD_PGC_2022	ADHD	null	causal	q ~ beta(1,50)	-1.23974	2.44784	-0.506464	0.306265	0.405686
GCST90451320	Cholesteryl esters in very large VLDL	XL_VLDL_CE	Lipoprotein subclasses	Very large VLDL (average diameter 64 nm)	ADHD_PGC_2022	ADHD	sharing	causal	q ~ beta(1,50)	-1.16607	2.16863	-0.537699	0.295393	0.412369
GCST90451320	Cholesteryl esters in very large VLDL	XL_VLDL_CE	Lipoprotein subclasses	Very large VLDL (average diameter 64 nm)	AN_PGC_2019	AN	null	sharing	q ~ beta(1,10)	-1.45711	1.40448	-1.03748	0.149757	0.255088
GCST90451320	Cholesteryl esters in very large VLDL	XL_VLDL_CE	Lipoprotein subclasses	Very large VLDL (average diameter 64 nm)	AN_PGC_2019	AN	null	causal	q ~ beta(1,10)	-2.50446	2.89616	-0.864752	0.193587	0.330957
GCST90451320	Cholesteryl esters in very large VLDL	XL_VLDL_CE	Lipoprotein subclasses	Very large VLDL (average diameter 64 nm)	AN_PGC_2019	AN	sharing	causal	q ~ beta(1,10)	-1.04735	1.72652	-0.606621	0.272051	0.414267
GCST90451320	Cholesteryl esters in very large VLDL	XL_VLDL_CE	Lipoprotein subclasses	Very large VLDL (average diameter 64 nm)	AN_PGC_2019	AN	null	sharing	q ~ beta(1,2)	-2.5468	2.30149	-1.10659	0.134236	0.25585
GCST90451320	Cholesteryl esters in very large VLDL	XL_VLDL_CE	Lipoprotein subclasses	Very large VLDL (average diameter 64 nm)	AN_PGC_2019	AN	null	causal	q ~ beta(1,2)	-2.4962	2.89761	-0.861469	0.19449	0.327988
GCST90451320	Cholesteryl esters in very large VLDL	XL_VLDL_CE	Lipoprotein subclasses	Very large VLDL (average diameter 64 nm)	AN_PGC_2019	AN	sharing	causal	q ~ beta(1,2)	0.0506024	0.716234	0.0706507	0.471838	0.498091
GCST90451320	Cholesteryl esters in very large VLDL	XL_VLDL_CE	Lipoprotein subclasses	Very large VLDL (average diameter 64 nm)	AN_PGC_2019	AN	null	sharing	q ~ beta(1,50)	-0.233339	0.454794	-0.513066	0.303953	0.370301
GCST90451320	Cholesteryl esters in very large VLDL	XL_VLDL_CE	Lipoprotein subclasses	Very large VLDL (average diameter 64 nm)	AN_PGC_2019	AN	null	causal	q ~ beta(1,50)	-2.70531	2.92071	-0.926251	0.177158	0.317395
GCST90451320	Cholesteryl esters in very large VLDL	XL_VLDL_CE	Lipoprotein subclasses	Very large VLDL (average diameter 64 nm)	AN_PGC_2019	AN	sharing	causal	q ~ beta(1,50)	-2.47197	2.59498	-0.952598	0.170397	0.322504
GCST90451320	Cholesteryl esters in very large VLDL	XL_VLDL_CE	Lipoprotein subclasses	Very large VLDL (average diameter 64 nm)	MDD_PGC_2025	MDD	null	sharing	q ~ beta(1,10)	0.408624	0.291413	1.40221	0.0804258	0.169622
GCST90451320	Cholesteryl esters in very large VLDL	XL_VLDL_CE	Lipoprotein subclasses	Very large VLDL (average diameter 64 nm)	MDD_PGC_2025	MDD	null	causal	q ~ beta(1,10)	0.544564	1.38962	0.391879	0.347574	0.425698
GCST90451320	Cholesteryl esters in very large VLDL	XL_VLDL_CE	Lipoprotein subclasses	Very large VLDL (average diameter 64 nm)	MDD_PGC_2025	MDD	sharing	causal	q ~ beta(1,10)	0.13594	1.14882	0.118331	0.452903	0.483217
GCST90451320	Cholesteryl esters in very large VLDL	XL_VLDL_CE	Lipoprotein subclasses	Very large VLDL (average diameter 64 nm)	MDD_PGC_2025	MDD	null	sharing	q ~ beta(1,2)	0.31168	0.638369	0.488244	0.312688	0.401429
GCST90451320	Cholesteryl esters in very large VLDL	XL_VLDL_CE	Lipoprotein subclasses	Very large VLDL (average diameter 64 nm)	MDD_PGC_2025	MDD	null	causal	q ~ beta(1,2)	0.576998	1.31012	0.440414	0.329819	0.421072
GCST90451320	Cholesteryl esters in very large VLDL	XL_VLDL_CE	Lipoprotein subclasses	Very large VLDL (average diameter 64 nm)	MDD_PGC_2025	MDD	sharing	causal	q ~ beta(1,2)	0.265317	0.68692	0.386242	0.349659	0.498091
GCST90451320	Cholesteryl esters in very large VLDL	XL_VLDL_CE	Lipoprotein subclasses	Very large VLDL (average diameter 64 nm)	MDD_PGC_2025	MDD	null	sharing	q ~ beta(1,50)	0.364164	0.146775	2.48111	0.00654872	0.0204121
GCST90451320	Cholesteryl esters in very large VLDL	XL_VLDL_CE	Lipoprotein subclasses	Very large VLDL (average diameter 64 nm)	MDD_PGC_2025	MDD	null	causal	q ~ beta(1,50)	0.326395	1.37035	0.238184	0.405869	0.457354
GCST90451320	Cholesteryl esters in very large VLDL	XL_VLDL_CE	Lipoprotein subclasses	Very large VLDL (average diameter 64 nm)	MDD_PGC_2025	MDD	sharing	causal	q ~ beta(1,50)	-0.0377684	1.28037	-0.029498	0.488234	0.49696
GCST90451320	Cholesteryl esters in very large VLDL	XL_VLDL_CE	Lipoprotein subclasses	Very large VLDL (average diameter 64 nm)	OCD_PGC_2018	OCD	null	sharing	q ~ beta(1,10)	-0.504405	1.24229	-0.406029	0.342361	0.420761
GCST90451320	Cholesteryl esters in very large VLDL	XL_VLDL_CE	Lipoprotein subclasses	Very large VLDL (average diameter 64 nm)	OCD_PGC_2018	OCD	null	causal	q ~ beta(1,10)	-1.25371	2.202	-0.56935	0.284559	0.396749
GCST90451320	Cholesteryl esters in very large VLDL	XL_VLDL_CE	Lipoprotein subclasses	Very large VLDL (average diameter 64 nm)	OCD_PGC_2018	OCD	sharing	causal	q ~ beta(1,10)	-0.749303	1.18121	-0.634353	0.262925	0.409859
GCST90451320	Cholesteryl esters in very large VLDL	XL_VLDL_CE	Lipoprotein subclasses	Very large VLDL (average diameter 64 nm)	OCD_PGC_2018	OCD	null	sharing	q ~ beta(1,2)	-0.757631	1.49383	-0.507174	0.306016	0.399507
GCST90451320	Cholesteryl esters in very large VLDL	XL_VLDL_CE	Lipoprotein subclasses	Very large VLDL (average diameter 64 nm)	OCD_PGC_2018	OCD	null	causal	q ~ beta(1,2)	-1.03455	2.2347	-0.462949	0.3217	0.421072
GCST90451320	Cholesteryl esters in very large VLDL	XL_VLDL_CE	Lipoprotein subclasses	Very large VLDL (average diameter 64 nm)	OCD_PGC_2018	OCD	sharing	causal	q ~ beta(1,2)	-0.276923	0.837171	-0.330784	0.370404	0.498091
GCST90451320	Cholesteryl esters in very large VLDL	XL_VLDL_CE	Lipoprotein subclasses	Very large VLDL (average diameter 64 nm)	OCD_PGC_2018	OCD	null	sharing	q ~ beta(1,50)	-0.138397	0.587871	-0.235421	0.406941	0.442652
GCST90451320	Cholesteryl esters in very large VLDL	XL_VLDL_CE	Lipoprotein subclasses	Very large VLDL (average diameter 64 nm)	OCD_PGC_2018	OCD	null	causal	q ~ beta(1,50)	-1.58259	2.18537	-0.724176	0.234479	0.364876
GCST90451320	Cholesteryl esters in very large VLDL	XL_VLDL_CE	Lipoprotein subclasses	Very large VLDL (average diameter 64 nm)	OCD_PGC_2018	OCD	sharing	causal	q ~ beta(1,50)	-1.4442	1.7511	-0.824738	0.20476	0.35036
GCST90451320	Cholesteryl esters in very large VLDL	XL_VLDL_CE	Lipoprotein subclasses	Very large VLDL (average diameter 64 nm)	PTSD_PGC_2024	PTSD	null	sharing	q ~ beta(1,10)	0.439826	0.202756	2.16924	0.0150323	0.0565366
GCST90451320	Cholesteryl esters in very large VLDL	XL_VLDL_CE	Lipoprotein subclasses	Very large VLDL (average diameter 64 nm)	PTSD_PGC_2024	PTSD	null	causal	q ~ beta(1,10)	1.1952	0.893517	1.33764	0.0905071	0.205138
GCST90451320	Cholesteryl esters in very large VLDL	XL_VLDL_CE	Lipoprotein subclasses	Very large VLDL (average diameter 64 nm)	PTSD_PGC_2024	PTSD	sharing	causal	q ~ beta(1,10)	0.755378	0.7263	1.04004	0.149162	0.340394
GCST90451320	Cholesteryl esters in very large VLDL	XL_VLDL_CE	Lipoprotein subclasses	Very large VLDL (average diameter 64 nm)	PTSD_PGC_2024	PTSD	null	sharing	q ~ beta(1,2)	0.550011	0.401348	1.37041	0.0852798	0.188834
GCST90451320	Cholesteryl esters in very large VLDL	XL_VLDL_CE	Lipoprotein subclasses	Very large VLDL (average diameter 64 nm)	PTSD_PGC_2024	PTSD	null	causal	q ~ beta(1,2)	1.35248	0.841782	1.60669	0.0540615	0.158721
GCST90451320	Cholesteryl esters in very large VLDL	XL_VLDL_CE	Lipoprotein subclasses	Very large VLDL (average diameter 64 nm)	PTSD_PGC_2024	PTSD	sharing	causal	q ~ beta(1,2)	0.80247	0.454959	1.76383	0.0388803	0.213437
GCST90451320	Cholesteryl esters in very large VLDL	XL_VLDL_CE	Lipoprotein subclasses	Very large VLDL (average diameter 64 nm)	PTSD_PGC_2024	PTSD	null	sharing	q ~ beta(1,50)	0.39819	0.109431	3.63872	0.000136998	0.000643349
GCST90451320	Cholesteryl esters in very large VLDL	XL_VLDL_CE	Lipoprotein subclasses	Very large VLDL (average diameter 64 nm)	PTSD_PGC_2024	PTSD	null	causal	q ~ beta(1,50)	1.19758	0.770263	1.55476	0.060001	0.163712
GCST90451320	Cholesteryl esters in very large VLDL	XL_VLDL_CE	Lipoprotein subclasses	Very large VLDL (average diameter 64 nm)	PTSD_PGC_2024	PTSD	sharing	causal	q ~ beta(1,50)	0.799388	0.711705	1.1232	0.130676	0.280779
GCST90451320	Cholesteryl esters in very large VLDL	XL_VLDL_CE	Lipoprotein subclasses	Very large VLDL (average diameter 64 nm)	SZ_PGC_2022	SZ	null	sharing	q ~ beta(1,10)	0.449468	0.241499	1.86116	0.0313608	0.0893154
GCST90451320	Cholesteryl esters in very large VLDL	XL_VLDL_CE	Lipoprotein subclasses	Very large VLDL (average diameter 64 nm)	SZ_PGC_2022	SZ	null	causal	q ~ beta(1,10)	1.16277	0.847864	1.37141	0.0851237	0.199369
GCST90451320	Cholesteryl esters in very large VLDL	XL_VLDL_CE	Lipoprotein subclasses	Very large VLDL (average diameter 64 nm)	SZ_PGC_2022	SZ	sharing	causal	q ~ beta(1,10)	0.7133	0.664577	1.07331	0.141565	0.33338
GCST90451320	Cholesteryl esters in very large VLDL	XL_VLDL_CE	Lipoprotein subclasses	Very large VLDL (average diameter 64 nm)	SZ_PGC_2022	SZ	null	sharing	q ~ beta(1,2)	0.505674	0.38909	1.29963	0.0968632	0.203407
GCST90451320	Cholesteryl esters in very large VLDL	XL_VLDL_CE	Lipoprotein subclasses	Very large VLDL (average diameter 64 nm)	SZ_PGC_2022	SZ	null	causal	q ~ beta(1,2)	1.15096	0.881469	1.30573	0.0958223	0.213073
GCST90451320	Cholesteryl esters in very large VLDL	XL_VLDL_CE	Lipoprotein subclasses	Very large VLDL (average diameter 64 nm)	SZ_PGC_2022	SZ	sharing	causal	q ~ beta(1,2)	0.645286	0.511869	1.26065	0.103718	0.366778
GCST90451320	Cholesteryl esters in very large VLDL	XL_VLDL_CE	Lipoprotein subclasses	Very large VLDL (average diameter 64 nm)	SZ_PGC_2022	SZ	null	sharing	q ~ beta(1,50)	0.415314	0.136556	3.04134	0.00117765	0.00442167
GCST90451320	Cholesteryl esters in very large VLDL	XL_VLDL_CE	Lipoprotein subclasses	Very large VLDL (average diameter 64 nm)	SZ_PGC_2022	SZ	null	causal	q ~ beta(1,50)	1.03856	0.832226	1.24793	0.106028	0.228335
GCST90451320	Cholesteryl esters in very large VLDL	XL_VLDL_CE	Lipoprotein subclasses	Very large VLDL (average diameter 64 nm)	SZ_PGC_2022	SZ	sharing	causal	q ~ beta(1,50)	0.623247	0.754177	0.826393	0.204291	0.35036
GCST90451321	Cholesterol to total lipids ratio in very large VLDL	XL_VLDL_C_pct	Relative lipoprotein lipid concentrations	Very large VLDL ratios	ADHD_PGC_2022	ADHD	null	sharing	q ~ beta(1,10)	-1.98623	1.55176	-1.27999	0.100275	0.196142
GCST90451321	Cholesterol to total lipids ratio in very large VLDL	XL_VLDL_C_pct	Relative lipoprotein lipid concentrations	Very large VLDL ratios	ADHD_PGC_2022	ADHD	null	causal	q ~ beta(1,10)	-5.29497	3.39506	-1.55961	0.059426	0.16692
GCST90451321	Cholesterol to total lipids ratio in very large VLDL	XL_VLDL_C_pct	Relative lipoprotein lipid concentrations	Very large VLDL ratios	ADHD_PGC_2022	ADHD	sharing	causal	q ~ beta(1,10)	-3.30874	2.02016	-1.63786	0.0507251	0.239815
GCST90451321	Cholesterol to total lipids ratio in very large VLDL	XL_VLDL_C_pct	Relative lipoprotein lipid concentrations	Very large VLDL ratios	ADHD_PGC_2022	ADHD	null	sharing	q ~ beta(1,2)	-4.31083	2.64252	-1.63133	0.0514102	0.146105
GCST90451321	Cholesterol to total lipids ratio in very large VLDL	XL_VLDL_C_pct	Relative lipoprotein lipid concentrations	Very large VLDL ratios	ADHD_PGC_2022	ADHD	null	causal	q ~ beta(1,2)	-5.12496	3.32486	-1.54141	0.0616089	0.174091
GCST90451321	Cholesterol to total lipids ratio in very large VLDL	XL_VLDL_C_pct	Relative lipoprotein lipid concentrations	Very large VLDL ratios	ADHD_PGC_2022	ADHD	sharing	causal	q ~ beta(1,2)	-0.814122	0.760294	-1.0708	0.14213	0.417284
GCST90451321	Cholesterol to total lipids ratio in very large VLDL	XL_VLDL_C_pct	Relative lipoprotein lipid concentrations	Very large VLDL ratios	ADHD_PGC_2022	ADHD	null	sharing	q ~ beta(1,50)	-0.147478	0.473851	-0.311233	0.377812	0.422592
GCST90451321	Cholesterol to total lipids ratio in very large VLDL	XL_VLDL_C_pct	Relative lipoprotein lipid concentrations	Very large VLDL ratios	ADHD_PGC_2022	ADHD	null	causal	q ~ beta(1,50)	-5.47074	3.3491	-1.6335	0.0511824	0.151403
GCST90451321	Cholesterol to total lipids ratio in very large VLDL	XL_VLDL_C_pct	Relative lipoprotein lipid concentrations	Very large VLDL ratios	ADHD_PGC_2022	ADHD	sharing	causal	q ~ beta(1,50)	-5.32326	3.02793	-1.75805	0.0393692	0.168854
GCST90451321	Cholesterol to total lipids ratio in very large VLDL	XL_VLDL_C_pct	Relative lipoprotein lipid concentrations	Very large VLDL ratios	AN_PGC_2019	AN	null	sharing	q ~ beta(1,10)	-2.17546	1.68997	-1.28727	0.0989997	0.194057
GCST90451321	Cholesterol to total lipids ratio in very large VLDL	XL_VLDL_C_pct	Relative lipoprotein lipid concentrations	Very large VLDL ratios	AN_PGC_2019	AN	null	causal	q ~ beta(1,10)	-5.01974	3.48687	-1.43961	0.0749888	0.186685
GCST90451321	Cholesterol to total lipids ratio in very large VLDL	XL_VLDL_C_pct	Relative lipoprotein lipid concentrations	Very large VLDL ratios	AN_PGC_2019	AN	sharing	causal	q ~ beta(1,10)	-2.84429	2.09283	-1.35906	0.0870632	0.301116
GCST90451321	Cholesterol to total lipids ratio in very large VLDL	XL_VLDL_C_pct	Relative lipoprotein lipid concentrations	Very large VLDL ratios	AN_PGC_2019	AN	null	sharing	q ~ beta(1,2)	-4.11618	2.73666	-1.50409	0.0662797	0.165338
GCST90451321	Cholesterol to total lipids ratio in very large VLDL	XL_VLDL_C_pct	Relative lipoprotein lipid concentrations	Very large VLDL ratios	AN_PGC_2019	AN	null	causal	q ~ beta(1,2)	-4.95295	3.47159	-1.42671	0.0768317	0.191443
GCST90451321	Cholesterol to total lipids ratio in very large VLDL	XL_VLDL_C_pct	Relative lipoprotein lipid concentrations	Very large VLDL ratios	AN_PGC_2019	AN	sharing	causal	q ~ beta(1,2)	-0.836777	0.836638	-1.00017	0.158615	0.427977
GCST90451321	Cholesterol to total lipids ratio in very large VLDL	XL_VLDL_C_pct	Relative lipoprotein lipid concentrations	Very large VLDL ratios	AN_PGC_2019	AN	null	sharing	q ~ beta(1,50)	-0.482158	0.689749	-0.699035	0.242265	0.320018
GCST90451321	Cholesterol to total lipids ratio in very large VLDL	XL_VLDL_C_pct	Relative lipoprotein lipid concentrations	Very large VLDL ratios	AN_PGC_2019	AN	null	causal	q ~ beta(1,50)	-5.13627	3.42919	-1.49781	0.0670918	0.174439
GCST90451321	Cholesterol to total lipids ratio in very large VLDL	XL_VLDL_C_pct	Relative lipoprotein lipid concentrations	Very large VLDL ratios	AN_PGC_2019	AN	sharing	causal	q ~ beta(1,50)	-4.65411	2.9826	-1.56042	0.0593303	0.197622
GCST90451321	Cholesterol to total lipids ratio in very large VLDL	XL_VLDL_C_pct	Relative lipoprotein lipid concentrations	Very large VLDL ratios	MDD_PGC_2025	MDD	null	sharing	q ~ beta(1,10)	-3.79561	2.18651	-1.73592	0.0412886	0.109286
GCST90451321	Cholesterol to total lipids ratio in very large VLDL	XL_VLDL_C_pct	Relative lipoprotein lipid concentrations	Very large VLDL ratios	MDD_PGC_2025	MDD	null	causal	q ~ beta(1,10)	-7.07429	3.96294	-1.78511	0.0371216	0.132618
GCST90451321	Cholesterol to total lipids ratio in very large VLDL	XL_VLDL_C_pct	Relative lipoprotein lipid concentrations	Very large VLDL ratios	MDD_PGC_2025	MDD	sharing	causal	q ~ beta(1,10)	-3.27868	2.25886	-1.45147	0.0733241	0.283903
GCST90451321	Cholesterol to total lipids ratio in very large VLDL	XL_VLDL_C_pct	Relative lipoprotein lipid concentrations	Very large VLDL ratios	MDD_PGC_2025	MDD	null	sharing	q ~ beta(1,2)	-6.33885	3.24524	-1.95327	0.0253937	0.09804
GCST90451321	Cholesterol to total lipids ratio in very large VLDL	XL_VLDL_C_pct	Relative lipoprotein lipid concentrations	Very large VLDL ratios	MDD_PGC_2025	MDD	null	causal	q ~ beta(1,2)	-6.77282	3.97026	-1.70589	0.0440145	0.146345
GCST90451321	Cholesterol to total lipids ratio in very large VLDL	XL_VLDL_C_pct	Relative lipoprotein lipid concentrations	Very large VLDL ratios	MDD_PGC_2025	MDD	sharing	causal	q ~ beta(1,2)	-0.433972	0.894842	-0.484971	0.313849	0.498091
GCST90451321	Cholesterol to total lipids ratio in very large VLDL	XL_VLDL_C_pct	Relative lipoprotein lipid concentrations	Very large VLDL ratios	MDD_PGC_2025	MDD	null	sharing	q ~ beta(1,50)	-0.67853	0.687733	-0.986617	0.161915	0.243787
GCST90451321	Cholesterol to total lipids ratio in very large VLDL	XL_VLDL_C_pct	Relative lipoprotein lipid concentrations	Very large VLDL ratios	MDD_PGC_2025	MDD	null	causal	q ~ beta(1,50)	-7.21594	4.00035	-1.80383	0.0356292	0.129749
GCST90451321	Cholesterol to total lipids ratio in very large VLDL	XL_VLDL_C_pct	Relative lipoprotein lipid concentrations	Very large VLDL ratios	MDD_PGC_2025	MDD	sharing	causal	q ~ beta(1,50)	-6.53741	3.55272	-1.84011	0.0328758	0.160827
GCST90451321	Cholesterol to total lipids ratio in very large VLDL	XL_VLDL_C_pct	Relative lipoprotein lipid concentrations	Very large VLDL ratios	OCD_PGC_2018	OCD	null	sharing	q ~ beta(1,10)	0.344089	0.608582	0.565395	0.285903	0.385535
GCST90451321	Cholesterol to total lipids ratio in very large VLDL	XL_VLDL_C_pct	Relative lipoprotein lipid concentrations	Very large VLDL ratios	OCD_PGC_2018	OCD	null	causal	q ~ beta(1,10)	0.302748	1.53193	0.197624	0.421669	0.464266
GCST90451321	Cholesterol to total lipids ratio in very large VLDL	XL_VLDL_C_pct	Relative lipoprotein lipid concentrations	Very large VLDL ratios	OCD_PGC_2018	OCD	sharing	causal	q ~ beta(1,10)	-0.0413413	1.04367	-0.0396114	0.484201	0.494321
GCST90451321	Cholesterol to total lipids ratio in very large VLDL	XL_VLDL_C_pct	Relative lipoprotein lipid concentrations	Very large VLDL ratios	OCD_PGC_2018	OCD	null	sharing	q ~ beta(1,2)	0.239771	0.826115	0.290239	0.385817	0.445401
GCST90451321	Cholesterol to total lipids ratio in very large VLDL	XL_VLDL_C_pct	Relative lipoprotein lipid concentrations	Very large VLDL ratios	OCD_PGC_2018	OCD	null	causal	q ~ beta(1,2)	0.563049	1.50367	0.374451	0.354034	0.43139
GCST90451321	Cholesterol to total lipids ratio in very large VLDL	XL_VLDL_C_pct	Relative lipoprotein lipid concentrations	Very large VLDL ratios	OCD_PGC_2018	OCD	sharing	causal	q ~ beta(1,2)	0.323278	0.736847	0.438732	0.330428	0.498091
GCST90451321	Cholesterol to total lipids ratio in very large VLDL	XL_VLDL_C_pct	Relative lipoprotein lipid concentrations	Very large VLDL ratios	OCD_PGC_2018	OCD	null	sharing	q ~ beta(1,50)	0.266908	0.345511	0.772502	0.219909	0.298248
GCST90451321	Cholesterol to total lipids ratio in very large VLDL	XL_VLDL_C_pct	Relative lipoprotein lipid concentrations	Very large VLDL ratios	OCD_PGC_2018	OCD	null	causal	q ~ beta(1,50)	0.0771556	1.48314	0.0520219	0.479256	0.492104
GCST90451321	Cholesterol to total lipids ratio in very large VLDL	XL_VLDL_C_pct	Relative lipoprotein lipid concentrations	Very large VLDL ratios	OCD_PGC_2018	OCD	sharing	causal	q ~ beta(1,50)	-0.189753	1.26176	-0.150387	0.44023	0.482803
GCST90451321	Cholesterol to total lipids ratio in very large VLDL	XL_VLDL_C_pct	Relative lipoprotein lipid concentrations	Very large VLDL ratios	PTSD_PGC_2024	PTSD	null	sharing	q ~ beta(1,10)	-9.40442	3.69089	-2.54801	0.005417	0.0261781
GCST90451321	Cholesterol to total lipids ratio in very large VLDL	XL_VLDL_C_pct	Relative lipoprotein lipid concentrations	Very large VLDL ratios	PTSD_PGC_2024	PTSD	null	causal	q ~ beta(1,10)	-11.5979	5.22865	-2.21815	0.0132722	0.0738855
GCST90451321	Cholesterol to total lipids ratio in very large VLDL	XL_VLDL_C_pct	Relative lipoprotein lipid concentrations	Very large VLDL ratios	PTSD_PGC_2024	PTSD	sharing	causal	q ~ beta(1,10)	-2.19352	2.30737	-0.950658	0.170889	0.357296
GCST90451321	Cholesterol to total lipids ratio in very large VLDL	XL_VLDL_C_pct	Relative lipoprotein lipid concentrations	Very large VLDL ratios	PTSD_PGC_2024	PTSD	null	sharing	q ~ beta(1,2)	-11.3813	4.73238	-2.40498	0.00808669	0.0513456
GCST90451321	Cholesterol to total lipids ratio in very large VLDL	XL_VLDL_C_pct	Relative lipoprotein lipid concentrations	Very large VLDL ratios	PTSD_PGC_2024	PTSD	null	causal	q ~ beta(1,2)	-11.3097	5.25147	-2.15363	0.0156347	0.0841591
GCST90451321	Cholesterol to total lipids ratio in very large VLDL	XL_VLDL_C_pct	Relative lipoprotein lipid concentrations	Very large VLDL ratios	PTSD_PGC_2024	PTSD	sharing	causal	q ~ beta(1,2)	0.0715652	0.990805	0.0722294	0.47121	0.498091
GCST90451321	Cholesterol to total lipids ratio in very large VLDL	XL_VLDL_C_pct	Relative lipoprotein lipid concentrations	Very large VLDL ratios	PTSD_PGC_2024	PTSD	null	sharing	q ~ beta(1,50)	-2.59184	1.09884	-2.35871	0.00916921	0.0269267
GCST90451321	Cholesterol to total lipids ratio in very large VLDL	XL_VLDL_C_pct	Relative lipoprotein lipid concentrations	Very large VLDL ratios	PTSD_PGC_2024	PTSD	null	causal	q ~ beta(1,50)	-11.582	5.24295	-2.20907	0.0135849	0.0750335
GCST90451321	Cholesterol to total lipids ratio in very large VLDL	XL_VLDL_C_pct	Relative lipoprotein lipid concentrations	Very large VLDL ratios	PTSD_PGC_2024	PTSD	sharing	causal	q ~ beta(1,50)	-8.99021	4.41013	-2.03854	0.0207482	0.132441
GCST90451321	Cholesterol to total lipids ratio in very large VLDL	XL_VLDL_C_pct	Relative lipoprotein lipid concentrations	Very large VLDL ratios	SZ_PGC_2022	SZ	null	sharing	q ~ beta(1,10)	0.474834	0.154703	3.06933	0.0010727	0.00737497
GCST90451321	Cholesterol to total lipids ratio in very large VLDL	XL_VLDL_C_pct	Relative lipoprotein lipid concentrations	Very large VLDL ratios	SZ_PGC_2022	SZ	null	causal	q ~ beta(1,10)	0.93167	1.01838	0.914852	0.180135	0.31799
GCST90451321	Cholesterol to total lipids ratio in very large VLDL	XL_VLDL_C_pct	Relative lipoprotein lipid concentrations	Very large VLDL ratios	SZ_PGC_2022	SZ	sharing	causal	q ~ beta(1,10)	0.456836	0.903433	0.505667	0.306545	0.42975
GCST90451321	Cholesterol to total lipids ratio in very large VLDL	XL_VLDL_C_pct	Relative lipoprotein lipid concentrations	Very large VLDL ratios	SZ_PGC_2022	SZ	null	sharing	q ~ beta(1,2)	0.535947	0.400517	1.33814	0.0904257	0.197736
GCST90451321	Cholesterol to total lipids ratio in very large VLDL	XL_VLDL_C_pct	Relative lipoprotein lipid concentrations	Very large VLDL ratios	SZ_PGC_2022	SZ	null	causal	q ~ beta(1,2)	0.966001	0.993771	0.972055	0.165511	0.300451
GCST90451321	Cholesterol to total lipids ratio in very large VLDL	XL_VLDL_C_pct	Relative lipoprotein lipid concentrations	Very large VLDL ratios	SZ_PGC_2022	SZ	sharing	causal	q ~ beta(1,2)	0.430054	0.607673	0.707706	0.239564	0.471083
GCST90451321	Cholesterol to total lipids ratio in very large VLDL	XL_VLDL_C_pct	Relative lipoprotein lipid concentrations	Very large VLDL ratios	SZ_PGC_2022	SZ	null	sharing	q ~ beta(1,50)	0.484111	0.0884389	5.47395	2.20051e-08	2.05792e-07
GCST90451321	Cholesterol to total lipids ratio in very large VLDL	XL_VLDL_C_pct	Relative lipoprotein lipid concentrations	Very large VLDL ratios	SZ_PGC_2022	SZ	null	causal	q ~ beta(1,50)	0.814234	1.03698	0.785194	0.21617	0.348619
GCST90451321	Cholesterol to total lipids ratio in very large VLDL	XL_VLDL_C_pct	Relative lipoprotein lipid concentrations	Very large VLDL ratios	SZ_PGC_2022	SZ	sharing	causal	q ~ beta(1,50)	0.330123	1.00075	0.329877	0.370746	0.443272
GCST90451322	Cholesterol in very large VLDL	XL_VLDL_C	Lipoprotein subclasses	Very large VLDL (average diameter 64 nm)	ADHD_PGC_2022	ADHD	null	sharing	q ~ beta(1,10)	-1.16631	1.32003	-0.883544	0.188471	0.295859
GCST90451322	Cholesterol in very large VLDL	XL_VLDL_C	Lipoprotein subclasses	Very large VLDL (average diameter 64 nm)	ADHD_PGC_2022	ADHD	null	causal	q ~ beta(1,10)	-3.11099	3.06395	-1.01535	0.154969	0.286841
GCST90451322	Cholesterol in very large VLDL	XL_VLDL_C	Lipoprotein subclasses	Very large VLDL (average diameter 64 nm)	ADHD_PGC_2022	ADHD	sharing	causal	q ~ beta(1,10)	-1.94468	1.94694	-0.998841	0.158936	0.349267
GCST90451322	Cholesterol in very large VLDL	XL_VLDL_C	Lipoprotein subclasses	Very large VLDL (average diameter 64 nm)	ADHD_PGC_2022	ADHD	null	sharing	q ~ beta(1,2)	-2.70206	2.27014	-1.19026	0.116972	0.23131
GCST90451322	Cholesterol in very large VLDL	XL_VLDL_C	Lipoprotein subclasses	Very large VLDL (average diameter 64 nm)	ADHD_PGC_2022	ADHD	null	causal	q ~ beta(1,2)	-2.84712	3.08859	-0.921819	0.178312	0.314808
GCST90451322	Cholesterol in very large VLDL	XL_VLDL_C	Lipoprotein subclasses	Very large VLDL (average diameter 64 nm)	ADHD_PGC_2022	ADHD	sharing	causal	q ~ beta(1,2)	-0.145056	0.904555	-0.160362	0.436298	0.498091
GCST90451322	Cholesterol in very large VLDL	XL_VLDL_C	Lipoprotein subclasses	Very large VLDL (average diameter 64 nm)	ADHD_PGC_2022	ADHD	null	sharing	q ~ beta(1,50)	-0.210781	0.542819	-0.388308	0.348894	0.401643
GCST90451322	Cholesterol in very large VLDL	XL_VLDL_C	Lipoprotein subclasses	Very large VLDL (average diameter 64 nm)	ADHD_PGC_2022	ADHD	null	causal	q ~ beta(1,50)	-3.29963	2.98993	-1.10358	0.134888	0.265296
GCST90451322	Cholesterol in very large VLDL	XL_VLDL_C	Lipoprotein subclasses	Very large VLDL (average diameter 64 nm)	ADHD_PGC_2022	ADHD	sharing	causal	q ~ beta(1,50)	-3.08885	2.65065	-1.16532	0.121946	0.271954
GCST90451322	Cholesterol in very large VLDL	XL_VLDL_C	Lipoprotein subclasses	Very large VLDL (average diameter 64 nm)	AN_PGC_2019	AN	null	sharing	q ~ beta(1,10)	-3.82283	2.24319	-1.70419	0.0441725	0.115064
GCST90451322	Cholesterol in very large VLDL	XL_VLDL_C	Lipoprotein subclasses	Very large VLDL (average diameter 64 nm)	AN_PGC_2019	AN	null	causal	q ~ beta(1,10)	-6.04318	3.79762	-1.59131	0.05577	0.161416
GCST90451322	Cholesterol in very large VLDL	XL_VLDL_C	Lipoprotein subclasses	Very large VLDL (average diameter 64 nm)	AN_PGC_2019	AN	sharing	causal	q ~ beta(1,10)	-2.22035	1.96556	-1.12963	0.129316	0.327993
GCST90451322	Cholesterol in very large VLDL	XL_VLDL_C	Lipoprotein subclasses	Very large VLDL (average diameter 64 nm)	AN_PGC_2019	AN	null	sharing	q ~ beta(1,2)	-5.67705	3.20063	-1.77373	0.0380542	0.122284
GCST90451322	Cholesterol in very large VLDL	XL_VLDL_C	Lipoprotein subclasses	Very large VLDL (average diameter 64 nm)	AN_PGC_2019	AN	null	causal	q ~ beta(1,2)	-5.88206	3.79332	-1.55064	0.0604945	0.1724
GCST90451322	Cholesterol in very large VLDL	XL_VLDL_C	Lipoprotein subclasses	Very large VLDL (average diameter 64 nm)	AN_PGC_2019	AN	sharing	causal	q ~ beta(1,2)	-0.205013	0.793629	-0.258323	0.398079	0.498091
GCST90451322	Cholesterol in very large VLDL	XL_VLDL_C	Lipoprotein subclasses	Very large VLDL (average diameter 64 nm)	AN_PGC_2019	AN	null	sharing	q ~ beta(1,50)	-0.848443	0.622427	-1.36312	0.0864222	0.156677
GCST90451322	Cholesterol in very large VLDL	XL_VLDL_C	Lipoprotein subclasses	Very large VLDL (average diameter 64 nm)	AN_PGC_2019	AN	null	causal	q ~ beta(1,50)	-6.13763	3.72478	-1.64778	0.0496986	0.1484
GCST90451322	Cholesterol in very large VLDL	XL_VLDL_C	Lipoprotein subclasses	Very large VLDL (average diameter 64 nm)	AN_PGC_2019	AN	sharing	causal	q ~ beta(1,50)	-5.28919	3.25536	-1.62476	0.0521067	0.187654
GCST90451322	Cholesterol in very large VLDL	XL_VLDL_C	Lipoprotein subclasses	Very large VLDL (average diameter 64 nm)	MDD_PGC_2025	MDD	null	sharing	q ~ beta(1,10)	-0.0248784	0.68344	-0.0364018	0.485481	0.495218
GCST90451322	Cholesterol in very large VLDL	XL_VLDL_C	Lipoprotein subclasses	Very large VLDL (average diameter 64 nm)	MDD_PGC_2025	MDD	null	causal	q ~ beta(1,10)	-0.766478	2.06664	-0.370881	0.355363	0.429174
GCST90451322	Cholesterol in very large VLDL	XL_VLDL_C	Lipoprotein subclasses	Very large VLDL (average diameter 64 nm)	MDD_PGC_2025	MDD	sharing	causal	q ~ beta(1,10)	-0.741599	1.51416	-0.489775	0.312147	0.431575
GCST90451322	Cholesterol in very large VLDL	XL_VLDL_C	Lipoprotein subclasses	Very large VLDL (average diameter 64 nm)	MDD_PGC_2025	MDD	null	sharing	q ~ beta(1,2)	-0.504333	1.28001	-0.394008	0.346788	0.419821
GCST90451322	Cholesterol in very large VLDL	XL_VLDL_C	Lipoprotein subclasses	Very large VLDL (average diameter 64 nm)	MDD_PGC_2025	MDD	null	causal	q ~ beta(1,2)	-0.755357	2.01093	-0.375627	0.353597	0.431356
GCST90451322	Cholesterol in very large VLDL	XL_VLDL_C	Lipoprotein subclasses	Very large VLDL (average diameter 64 nm)	MDD_PGC_2025	MDD	sharing	causal	q ~ beta(1,2)	-0.251024	0.768437	-0.326668	0.371959	0.498091
GCST90451322	Cholesterol in very large VLDL	XL_VLDL_C	Lipoprotein subclasses	Very large VLDL (average diameter 64 nm)	MDD_PGC_2025	MDD	null	sharing	q ~ beta(1,50)	0.152399	0.309782	0.491956	0.311375	0.375482
GCST90451322	Cholesterol in very large VLDL	XL_VLDL_C	Lipoprotein subclasses	Very large VLDL (average diameter 64 nm)	MDD_PGC_2025	MDD	null	causal	q ~ beta(1,50)	-1.00249	2.08699	-0.480349	0.31549	0.409223
GCST90451322	Cholesterol in very large VLDL	XL_VLDL_C	Lipoprotein subclasses	Very large VLDL (average diameter 64 nm)	MDD_PGC_2025	MDD	sharing	causal	q ~ beta(1,50)	-1.15488	1.8876	-0.611826	0.270326	0.400265
GCST90451322	Cholesterol in very large VLDL	XL_VLDL_C	Lipoprotein subclasses	Very large VLDL (average diameter 64 nm)	OCD_PGC_2018	OCD	null	sharing	q ~ beta(1,10)	-0.251524	1.14458	-0.219752	0.413032	0.460458
GCST90451322	Cholesterol in very large VLDL	XL_VLDL_C	Lipoprotein subclasses	Very large VLDL (average diameter 64 nm)	OCD_PGC_2018	OCD	null	causal	q ~ beta(1,10)	-0.419151	1.89438	-0.221261	0.412445	0.461363
GCST90451322	Cholesterol in very large VLDL	XL_VLDL_C	Lipoprotein subclasses	Very large VLDL (average diameter 64 nm)	OCD_PGC_2018	OCD	sharing	causal	q ~ beta(1,10)	-0.167627	0.986111	-0.169988	0.43251	0.478179
GCST90451322	Cholesterol in very large VLDL	XL_VLDL_C	Lipoprotein subclasses	Very large VLDL (average diameter 64 nm)	OCD_PGC_2018	OCD	null	sharing	q ~ beta(1,2)	-0.29395	1.35062	-0.217641	0.413854	0.459647
GCST90451322	Cholesterol in very large VLDL	XL_VLDL_C	Lipoprotein subclasses	Very large VLDL (average diameter 64 nm)	OCD_PGC_2018	OCD	null	causal	q ~ beta(1,2)	-0.048322	1.93729	-0.0249431	0.49005	0.493327
GCST90451322	Cholesterol in very large VLDL	XL_VLDL_C	Lipoprotein subclasses	Very large VLDL (average diameter 64 nm)	OCD_PGC_2018	OCD	sharing	causal	q ~ beta(1,2)	0.245628	0.728675	0.337089	0.368025	0.498091
GCST90451322	Cholesterol in very large VLDL	XL_VLDL_C	Lipoprotein subclasses	Very large VLDL (average diameter 64 nm)	OCD_PGC_2018	OCD	null	sharing	q ~ beta(1,50)	-0.0950322	0.536989	-0.176972	0.429765	0.456955
GCST90451322	Cholesterol in very large VLDL	XL_VLDL_C	Lipoprotein subclasses	Very large VLDL (average diameter 64 nm)	OCD_PGC_2018	OCD	null	causal	q ~ beta(1,50)	-0.638269	1.86921	-0.341464	0.366377	0.440649
GCST90451322	Cholesterol in very large VLDL	XL_VLDL_C	Lipoprotein subclasses	Very large VLDL (average diameter 64 nm)	OCD_PGC_2018	OCD	sharing	causal	q ~ beta(1,50)	-0.543237	1.47001	-0.369546	0.35586	0.438493
GCST90451322	Cholesterol in very large VLDL	XL_VLDL_C	Lipoprotein subclasses	Very large VLDL (average diameter 64 nm)	PTSD_PGC_2024	PTSD	null	sharing	q ~ beta(1,10)	0.232527	0.473103	0.491494	0.311538	0.403737
GCST90451322	Cholesterol in very large VLDL	XL_VLDL_C	Lipoprotein subclasses	Very large VLDL (average diameter 64 nm)	PTSD_PGC_2024	PTSD	null	causal	q ~ beta(1,10)	0.193	1.63084	0.118344	0.452898	0.479856
GCST90451322	Cholesterol in very large VLDL	XL_VLDL_C	Lipoprotein subclasses	Very large VLDL (average diameter 64 nm)	PTSD_PGC_2024	PTSD	sharing	causal	q ~ beta(1,10)	-0.0395273	1.22843	-0.0321771	0.487165	0.495056
GCST90451322	Cholesterol in very large VLDL	XL_VLDL_C	Lipoprotein subclasses	Very large VLDL (average diameter 64 nm)	PTSD_PGC_2024	PTSD	null	sharing	q ~ beta(1,2)	0.0345518	0.907949	0.0380548	0.484822	0.494469
GCST90451322	Cholesterol in very large VLDL	XL_VLDL_C	Lipoprotein subclasses	Very large VLDL (average diameter 64 nm)	PTSD_PGC_2024	PTSD	null	causal	q ~ beta(1,2)	0.255709	1.57658	0.162192	0.435577	0.470896
GCST90451322	Cholesterol in very large VLDL	XL_VLDL_C	Lipoprotein subclasses	Very large VLDL (average diameter 64 nm)	PTSD_PGC_2024	PTSD	sharing	causal	q ~ beta(1,2)	0.221157	0.710101	0.311444	0.377732	0.498091
GCST90451322	Cholesterol in very large VLDL	XL_VLDL_C	Lipoprotein subclasses	Very large VLDL (average diameter 64 nm)	PTSD_PGC_2024	PTSD	null	sharing	q ~ beta(1,50)	0.253865	0.188175	1.34909	0.0886545	0.159908
GCST90451322	Cholesterol in very large VLDL	XL_VLDL_C	Lipoprotein subclasses	Very large VLDL (average diameter 64 nm)	PTSD_PGC_2024	PTSD	null	causal	q ~ beta(1,50)	0.0877479	1.63933	0.0535266	0.478656	0.492042
GCST90451322	Cholesterol in very large VLDL	XL_VLDL_C	Lipoprotein subclasses	Very large VLDL (average diameter 64 nm)	PTSD_PGC_2024	PTSD	sharing	causal	q ~ beta(1,50)	-0.166117	1.51477	-0.109665	0.456338	0.490308
GCST90451322	Cholesterol in very large VLDL	XL_VLDL_C	Lipoprotein subclasses	Very large VLDL (average diameter 64 nm)	SZ_PGC_2022	SZ	null	sharing	q ~ beta(1,10)	0.544669	0.212077	2.56826	0.00511049	0.0256244
GCST90451322	Cholesterol in very large VLDL	XL_VLDL_C	Lipoprotein subclasses	Very large VLDL (average diameter 64 nm)	SZ_PGC_2022	SZ	null	causal	q ~ beta(1,10)	1.21042	0.690714	1.75242	0.0398509	0.13441
GCST90451322	Cholesterol in very large VLDL	XL_VLDL_C	Lipoprotein subclasses	Very large VLDL (average diameter 64 nm)	SZ_PGC_2022	SZ	sharing	causal	q ~ beta(1,10)	0.665752	0.530239	1.25557	0.104636	0.305345
GCST90451322	Cholesterol in very large VLDL	XL_VLDL_C	Lipoprotein subclasses	Very large VLDL (average diameter 64 nm)	SZ_PGC_2022	SZ	null	sharing	q ~ beta(1,2)	0.594062	0.302673	1.96272	0.0248394	0.0969657
GCST90451322	Cholesterol in very large VLDL	XL_VLDL_C	Lipoprotein subclasses	Very large VLDL (average diameter 64 nm)	SZ_PGC_2022	SZ	null	causal	q ~ beta(1,2)	1.30232	0.746725	1.74404	0.0405762	0.142084
GCST90451322	Cholesterol in very large VLDL	XL_VLDL_C	Lipoprotein subclasses	Very large VLDL (average diameter 64 nm)	SZ_PGC_2022	SZ	sharing	causal	q ~ beta(1,2)	0.708254	0.461339	1.53521	0.0623656	0.285797
GCST90451322	Cholesterol in very large VLDL	XL_VLDL_C	Lipoprotein subclasses	Very large VLDL (average diameter 64 nm)	SZ_PGC_2022	SZ	null	sharing	q ~ beta(1,50)	0.425158	0.118827	3.57795	0.000173152	0.000802524
GCST90451322	Cholesterol in very large VLDL	XL_VLDL_C	Lipoprotein subclasses	Very large VLDL (average diameter 64 nm)	SZ_PGC_2022	SZ	null	causal	q ~ beta(1,50)	1.1657	0.678616	1.71777	0.0429196	0.135965
GCST90451322	Cholesterol in very large VLDL	XL_VLDL_C	Lipoprotein subclasses	Very large VLDL (average diameter 64 nm)	SZ_PGC_2022	SZ	sharing	causal	q ~ beta(1,50)	0.740547	0.613275	1.20753	0.113615	0.262718
GCST90451323	Free cholesterol to total lipids ratio in very large VLDL	XL_VLDL_FC_pct	Relative lipoprotein lipid concentrations	Very large VLDL ratios	ADHD_PGC_2022	ADHD	null	sharing	q ~ beta(1,10)	-1.32055	1.12302	-1.17589	0.11982	0.221015
GCST90451323	Free cholesterol to total lipids ratio in very large VLDL	XL_VLDL_FC_pct	Relative lipoprotein lipid concentrations	Very large VLDL ratios	ADHD_PGC_2022	ADHD	null	causal	q ~ beta(1,10)	-4.06304	3.13618	-1.29553	0.0975679	0.213968
GCST90451323	Free cholesterol to total lipids ratio in very large VLDL	XL_VLDL_FC_pct	Relative lipoprotein lipid concentrations	Very large VLDL ratios	ADHD_PGC_2022	ADHD	sharing	causal	q ~ beta(1,10)	-2.74249	2.12753	-1.28905	0.0986909	0.302011
GCST90451323	Free cholesterol to total lipids ratio in very large VLDL	XL_VLDL_FC_pct	Relative lipoprotein lipid concentrations	Very large VLDL ratios	ADHD_PGC_2022	ADHD	null	sharing	q ~ beta(1,2)	-3.4565	2.45792	-1.40627	0.0798222	0.18167
GCST90451323	Free cholesterol to total lipids ratio in very large VLDL	XL_VLDL_FC_pct	Relative lipoprotein lipid concentrations	Very large VLDL ratios	ADHD_PGC_2022	ADHD	null	causal	q ~ beta(1,2)	-4.10991	3.14442	-1.30705	0.0955979	0.213024
GCST90451323	Free cholesterol to total lipids ratio in very large VLDL	XL_VLDL_FC_pct	Relative lipoprotein lipid concentrations	Very large VLDL ratios	ADHD_PGC_2022	ADHD	sharing	causal	q ~ beta(1,2)	-0.653411	0.791916	-0.825101	0.204657	0.458025
GCST90451323	Free cholesterol to total lipids ratio in very large VLDL	XL_VLDL_FC_pct	Relative lipoprotein lipid concentrations	Very large VLDL ratios	ADHD_PGC_2022	ADHD	null	sharing	q ~ beta(1,50)	0.135805	0.228753	0.593673	0.276365	0.345376
GCST90451323	Free cholesterol to total lipids ratio in very large VLDL	XL_VLDL_FC_pct	Relative lipoprotein lipid concentrations	Very large VLDL ratios	ADHD_PGC_2022	ADHD	null	causal	q ~ beta(1,50)	-4.2703	3.14095	-1.35956	0.0869848	0.201868
GCST90451323	Free cholesterol to total lipids ratio in very large VLDL	XL_VLDL_FC_pct	Relative lipoprotein lipid concentrations	Very large VLDL ratios	ADHD_PGC_2022	ADHD	sharing	causal	q ~ beta(1,50)	-4.40611	2.99065	-1.4733	0.0703357	0.203192
GCST90451323	Free cholesterol to total lipids ratio in very large VLDL	XL_VLDL_FC_pct	Relative lipoprotein lipid concentrations	Very large VLDL ratios	AN_PGC_2019	AN	null	sharing	q ~ beta(1,10)	-0.437805	1.00767	-0.43447	0.331973	0.41578
GCST90451323	Free cholesterol to total lipids ratio in very large VLDL	XL_VLDL_FC_pct	Relative lipoprotein lipid concentrations	Very large VLDL ratios	AN_PGC_2019	AN	null	causal	q ~ beta(1,10)	-1.61892	2.53318	-0.639086	0.261383	0.37775
GCST90451323	Free cholesterol to total lipids ratio in very large VLDL	XL_VLDL_FC_pct	Relative lipoprotein lipid concentrations	Very large VLDL ratios	AN_PGC_2019	AN	sharing	causal	q ~ beta(1,10)	-1.18111	1.75332	-0.673643	0.250269	0.402541
GCST90451323	Free cholesterol to total lipids ratio in very large VLDL	XL_VLDL_FC_pct	Relative lipoprotein lipid concentrations	Very large VLDL ratios	AN_PGC_2019	AN	null	sharing	q ~ beta(1,2)	-1.12046	1.6332	-0.686049	0.246341	0.35519
GCST90451323	Free cholesterol to total lipids ratio in very large VLDL	XL_VLDL_FC_pct	Relative lipoprotein lipid concentrations	Very large VLDL ratios	AN_PGC_2019	AN	null	causal	q ~ beta(1,2)	-1.50193	2.54341	-0.590517	0.277422	0.392487
GCST90451323	Free cholesterol to total lipids ratio in very large VLDL	XL_VLDL_FC_pct	Relative lipoprotein lipid concentrations	Very large VLDL ratios	AN_PGC_2019	AN	sharing	causal	q ~ beta(1,2)	-0.381473	0.984993	-0.387285	0.349272	0.498091
GCST90451323	Free cholesterol to total lipids ratio in very large VLDL	XL_VLDL_FC_pct	Relative lipoprotein lipid concentrations	Very large VLDL ratios	AN_PGC_2019	AN	null	sharing	q ~ beta(1,50)	-0.0422619	0.434785	-0.0972019	0.461283	0.4788
GCST90451323	Free cholesterol to total lipids ratio in very large VLDL	XL_VLDL_FC_pct	Relative lipoprotein lipid concentrations	Very large VLDL ratios	AN_PGC_2019	AN	null	causal	q ~ beta(1,50)	-1.7355	2.54648	-0.681532	0.247768	0.367752
GCST90451323	Free cholesterol to total lipids ratio in very large VLDL	XL_VLDL_FC_pct	Relative lipoprotein lipid concentrations	Very large VLDL ratios	AN_PGC_2019	AN	sharing	causal	q ~ beta(1,50)	-1.69324	2.28288	-0.741712	0.229131	0.370133
GCST90451323	Free cholesterol to total lipids ratio in very large VLDL	XL_VLDL_FC_pct	Relative lipoprotein lipid concentrations	Very large VLDL ratios	MDD_PGC_2025	MDD	null	sharing	q ~ beta(1,10)	-1.80678	1.61244	-1.12052	0.131246	0.233617
GCST90451323	Free cholesterol to total lipids ratio in very large VLDL	XL_VLDL_FC_pct	Relative lipoprotein lipid concentrations	Very large VLDL ratios	MDD_PGC_2025	MDD	null	causal	q ~ beta(1,10)	-3.02015	3.02939	-0.996949	0.159395	0.290582
GCST90451323	Free cholesterol to total lipids ratio in very large VLDL	XL_VLDL_FC_pct	Relative lipoprotein lipid concentrations	Very large VLDL ratios	MDD_PGC_2025	MDD	sharing	causal	q ~ beta(1,10)	-1.21337	1.81062	-0.670144	0.251383	0.403119
GCST90451323	Free cholesterol to total lipids ratio in very large VLDL	XL_VLDL_FC_pct	Relative lipoprotein lipid concentrations	Very large VLDL ratios	MDD_PGC_2025	MDD	null	sharing	q ~ beta(1,2)	-2.81393	2.42767	-1.15911	0.123207	0.239152
GCST90451323	Free cholesterol to total lipids ratio in very large VLDL	XL_VLDL_FC_pct	Relative lipoprotein lipid concentrations	Very large VLDL ratios	MDD_PGC_2025	MDD	null	causal	q ~ beta(1,2)	-2.79462	3.11933	-0.895902	0.185153	0.321005
GCST90451323	Free cholesterol to total lipids ratio in very large VLDL	XL_VLDL_FC_pct	Relative lipoprotein lipid concentrations	Very large VLDL ratios	MDD_PGC_2025	MDD	sharing	causal	q ~ beta(1,2)	0.0193083	0.892091	0.0216438	0.491366	0.498091
GCST90451323	Free cholesterol to total lipids ratio in very large VLDL	XL_VLDL_FC_pct	Relative lipoprotein lipid concentrations	Very large VLDL ratios	MDD_PGC_2025	MDD	null	sharing	q ~ beta(1,50)	-0.357693	0.539118	-0.663478	0.253512	0.327966
GCST90451323	Free cholesterol to total lipids ratio in very large VLDL	XL_VLDL_FC_pct	Relative lipoprotein lipid concentrations	Very large VLDL ratios	MDD_PGC_2025	MDD	null	causal	q ~ beta(1,50)	-3.01706	3.00562	-1.0038	0.157737	0.291922
GCST90451323	Free cholesterol to total lipids ratio in very large VLDL	XL_VLDL_FC_pct	Relative lipoprotein lipid concentrations	Very large VLDL ratios	MDD_PGC_2025	MDD	sharing	causal	q ~ beta(1,50)	-2.65936	2.68503	-0.990441	0.160979	0.31345
GCST90451323	Free cholesterol to total lipids ratio in very large VLDL	XL_VLDL_FC_pct	Relative lipoprotein lipid concentrations	Very large VLDL ratios	OCD_PGC_2018	OCD	null	sharing	q ~ beta(1,10)	0.423027	0.418966	1.00969	0.156321	0.262248
GCST90451323	Free cholesterol to total lipids ratio in very large VLDL	XL_VLDL_FC_pct	Relative lipoprotein lipid concentrations	Very large VLDL ratios	OCD_PGC_2018	OCD	null	causal	q ~ beta(1,10)	0.616568	1.31489	0.468911	0.319567	0.41353
GCST90451323	Free cholesterol to total lipids ratio in very large VLDL	XL_VLDL_FC_pct	Relative lipoprotein lipid concentrations	Very large VLDL ratios	OCD_PGC_2018	OCD	sharing	causal	q ~ beta(1,10)	0.193541	0.974518	0.198601	0.421287	0.473118
GCST90451323	Free cholesterol to total lipids ratio in very large VLDL	XL_VLDL_FC_pct	Relative lipoprotein lipid concentrations	Very large VLDL ratios	OCD_PGC_2018	OCD	null	sharing	q ~ beta(1,2)	0.460569	0.636041	0.724119	0.234496	0.349589
GCST90451323	Free cholesterol to total lipids ratio in very large VLDL	XL_VLDL_FC_pct	Relative lipoprotein lipid concentrations	Very large VLDL ratios	OCD_PGC_2018	OCD	null	causal	q ~ beta(1,2)	0.802266	1.30515	0.614691	0.269379	0.387329
GCST90451323	Free cholesterol to total lipids ratio in very large VLDL	XL_VLDL_FC_pct	Relative lipoprotein lipid concentrations	Very large VLDL ratios	OCD_PGC_2018	OCD	sharing	causal	q ~ beta(1,2)	0.341697	0.717059	0.476525	0.31685	0.498091
GCST90451323	Free cholesterol to total lipids ratio in very large VLDL	XL_VLDL_FC_pct	Relative lipoprotein lipid concentrations	Very large VLDL ratios	OCD_PGC_2018	OCD	null	sharing	q ~ beta(1,50)	0.35504	0.233753	1.51887	0.0643978	0.130015
GCST90451323	Free cholesterol to total lipids ratio in very large VLDL	XL_VLDL_FC_pct	Relative lipoprotein lipid concentrations	Very large VLDL ratios	OCD_PGC_2018	OCD	null	causal	q ~ beta(1,50)	0.36257	1.24846	0.290415	0.385749	0.447586
GCST90451323	Free cholesterol to total lipids ratio in very large VLDL	XL_VLDL_FC_pct	Relative lipoprotein lipid concentrations	Very large VLDL ratios	OCD_PGC_2018	OCD	sharing	causal	q ~ beta(1,50)	0.00753021	1.13275	0.00664775	0.497348	0.498553
GCST90451323	Free cholesterol to total lipids ratio in very large VLDL	XL_VLDL_FC_pct	Relative lipoprotein lipid concentrations	Very large VLDL ratios	PTSD_PGC_2024	PTSD	null	sharing	q ~ beta(1,10)	-6.76376	2.67024	-2.53302	0.00565426	0.0270796
GCST90451323	Free cholesterol to total lipids ratio in very large VLDL	XL_VLDL_FC_pct	Relative lipoprotein lipid concentrations	Very large VLDL ratios	PTSD_PGC_2024	PTSD	null	causal	q ~ beta(1,10)	-9.91217	4.69218	-2.11249	0.0173224	0.0870682
GCST90451323	Free cholesterol to total lipids ratio in very large VLDL	XL_VLDL_FC_pct	Relative lipoprotein lipid concentrations	Very large VLDL ratios	PTSD_PGC_2024	PTSD	sharing	causal	q ~ beta(1,10)	-3.14841	2.26864	-1.3878	0.0825997	0.297025
GCST90451323	Free cholesterol to total lipids ratio in very large VLDL	XL_VLDL_FC_pct	Relative lipoprotein lipid concentrations	Very large VLDL ratios	PTSD_PGC_2024	PTSD	null	sharing	q ~ beta(1,2)	-9.4801	4.04867	-2.34153	0.00960235	0.0549877
GCST90451323	Free cholesterol to total lipids ratio in very large VLDL	XL_VLDL_FC_pct	Relative lipoprotein lipid concentrations	Very large VLDL ratios	PTSD_PGC_2024	PTSD	null	causal	q ~ beta(1,2)	-9.71489	4.66072	-2.08442	0.018561	0.0931586
GCST90451323	Free cholesterol to total lipids ratio in very large VLDL	XL_VLDL_FC_pct	Relative lipoprotein lipid concentrations	Very large VLDL ratios	PTSD_PGC_2024	PTSD	sharing	causal	q ~ beta(1,2)	-0.234789	0.807171	-0.290879	0.385572	0.498091
GCST90451323	Free cholesterol to total lipids ratio in very large VLDL	XL_VLDL_FC_pct	Relative lipoprotein lipid concentrations	Very large VLDL ratios	PTSD_PGC_2024	PTSD	null	sharing	q ~ beta(1,50)	-0.683538	0.498489	-1.37122	0.0851532	0.155584
GCST90451323	Free cholesterol to total lipids ratio in very large VLDL	XL_VLDL_FC_pct	Relative lipoprotein lipid concentrations	Very large VLDL ratios	PTSD_PGC_2024	PTSD	null	causal	q ~ beta(1,50)	-9.99986	4.74001	-2.10967	0.0174434	0.0872988
GCST90451323	Free cholesterol to total lipids ratio in very large VLDL	XL_VLDL_FC_pct	Relative lipoprotein lipid concentrations	Very large VLDL ratios	PTSD_PGC_2024	PTSD	sharing	causal	q ~ beta(1,50)	-9.31632	4.36028	-2.13664	0.0163138	0.112926
GCST90451323	Free cholesterol to total lipids ratio in very large VLDL	XL_VLDL_FC_pct	Relative lipoprotein lipid concentrations	Very large VLDL ratios	SZ_PGC_2022	SZ	null	sharing	q ~ beta(1,10)	0.51919	0.153134	3.39042	0.000348926	0.00284468
GCST90451323	Free cholesterol to total lipids ratio in very large VLDL	XL_VLDL_FC_pct	Relative lipoprotein lipid concentrations	Very large VLDL ratios	SZ_PGC_2022	SZ	null	causal	q ~ beta(1,10)	0.95674	0.906774	1.0551	0.145689	0.277935
GCST90451323	Free cholesterol to total lipids ratio in very large VLDL	XL_VLDL_FC_pct	Relative lipoprotein lipid concentrations	Very large VLDL ratios	SZ_PGC_2022	SZ	sharing	causal	q ~ beta(1,10)	0.437549	0.782341	0.559282	0.287985	0.419798
GCST90451323	Free cholesterol to total lipids ratio in very large VLDL	XL_VLDL_FC_pct	Relative lipoprotein lipid concentrations	Very large VLDL ratios	SZ_PGC_2022	SZ	null	sharing	q ~ beta(1,2)	0.502028	0.354033	1.41803	0.0780913	0.179247
GCST90451323	Free cholesterol to total lipids ratio in very large VLDL	XL_VLDL_FC_pct	Relative lipoprotein lipid concentrations	Very large VLDL ratios	SZ_PGC_2022	SZ	null	causal	q ~ beta(1,2)	0.925458	0.926759	0.998596	0.158995	0.29591
GCST90451323	Free cholesterol to total lipids ratio in very large VLDL	XL_VLDL_FC_pct	Relative lipoprotein lipid concentrations	Very large VLDL ratios	SZ_PGC_2022	SZ	sharing	causal	q ~ beta(1,2)	0.423429	0.581364	0.728338	0.233203	0.468961
GCST90451323	Free cholesterol to total lipids ratio in very large VLDL	XL_VLDL_FC_pct	Relative lipoprotein lipid concentrations	Very large VLDL ratios	SZ_PGC_2022	SZ	null	sharing	q ~ beta(1,50)	0.509216	0.104695	4.86381	5.75728e-07	3.98524e-06
GCST90451323	Free cholesterol to total lipids ratio in very large VLDL	XL_VLDL_FC_pct	Relative lipoprotein lipid concentrations	Very large VLDL ratios	SZ_PGC_2022	SZ	null	causal	q ~ beta(1,50)	0.882362	0.913831	0.965563	0.167131	0.303713
GCST90451323	Free cholesterol to total lipids ratio in very large VLDL	XL_VLDL_FC_pct	Relative lipoprotein lipid concentrations	Very large VLDL ratios	SZ_PGC_2022	SZ	sharing	causal	q ~ beta(1,50)	0.373145	0.870071	0.428868	0.33401	0.428465
GCST90451324	Free cholesterol in very large VLDL	XL_VLDL_FC	Lipoprotein subclasses	Very large VLDL (average diameter 64 nm)	ADHD_PGC_2022	ADHD	null	sharing	q ~ beta(1,10)	-3.79331	2.30793	-1.6436	0.0501294	0.124508
GCST90451324	Free cholesterol in very large VLDL	XL_VLDL_FC	Lipoprotein subclasses	Very large VLDL (average diameter 64 nm)	ADHD_PGC_2022	ADHD	null	causal	q ~ beta(1,10)	-5.95151	3.82991	-1.55396	0.0600974	0.167245
GCST90451324	Free cholesterol in very large VLDL	XL_VLDL_FC	Lipoprotein subclasses	Very large VLDL (average diameter 64 nm)	ADHD_PGC_2022	ADHD	sharing	causal	q ~ beta(1,10)	-2.1582	1.94743	-1.10823	0.133881	0.328818
GCST90451324	Free cholesterol in very large VLDL	XL_VLDL_FC	Lipoprotein subclasses	Very large VLDL (average diameter 64 nm)	ADHD_PGC_2022	ADHD	null	sharing	q ~ beta(1,2)	-5.78501	3.31077	-1.74733	0.0402903	0.125639
GCST90451324	Free cholesterol in very large VLDL	XL_VLDL_FC	Lipoprotein subclasses	Very large VLDL (average diameter 64 nm)	ADHD_PGC_2022	ADHD	null	causal	q ~ beta(1,2)	-5.89211	3.85959	-1.52661	0.0634285	0.174553
GCST90451324	Free cholesterol in very large VLDL	XL_VLDL_FC	Lipoprotein subclasses	Very large VLDL (average diameter 64 nm)	ADHD_PGC_2022	ADHD	sharing	causal	q ~ beta(1,2)	-0.107105	0.759986	-0.14093	0.443963	0.498091
GCST90451324	Free cholesterol in very large VLDL	XL_VLDL_FC	Lipoprotein subclasses	Very large VLDL (average diameter 64 nm)	ADHD_PGC_2022	ADHD	null	sharing	q ~ beta(1,50)	-1.17695	0.985422	-1.19436	0.116168	0.193493
GCST90451324	Free cholesterol in very large VLDL	XL_VLDL_FC	Lipoprotein subclasses	Very large VLDL (average diameter 64 nm)	ADHD_PGC_2022	ADHD	null	causal	q ~ beta(1,50)	-6.11835	3.90361	-1.56736	0.0585155	0.162978
GCST90451324	Free cholesterol in very large VLDL	XL_VLDL_FC	Lipoprotein subclasses	Very large VLDL (average diameter 64 nm)	ADHD_PGC_2022	ADHD	sharing	causal	q ~ beta(1,50)	-4.9414	3.31901	-1.48882	0.0682679	0.203123
GCST90451324	Free cholesterol in very large VLDL	XL_VLDL_FC	Lipoprotein subclasses	Very large VLDL (average diameter 64 nm)	AN_PGC_2019	AN	null	sharing	q ~ beta(1,10)	-4.93293	2.48009	-1.98901	0.0233499	0.0764985
GCST90451324	Free cholesterol in very large VLDL	XL_VLDL_FC	Lipoprotein subclasses	Very large VLDL (average diameter 64 nm)	AN_PGC_2019	AN	null	causal	q ~ beta(1,10)	-6.94698	3.93197	-1.76679	0.0386316	0.13441
GCST90451324	Free cholesterol in very large VLDL	XL_VLDL_FC	Lipoprotein subclasses	Very large VLDL (average diameter 64 nm)	AN_PGC_2019	AN	sharing	causal	q ~ beta(1,10)	-2.01405	1.90102	-1.05946	0.144696	0.336677
GCST90451324	Free cholesterol in very large VLDL	XL_VLDL_FC	Lipoprotein subclasses	Very large VLDL (average diameter 64 nm)	AN_PGC_2019	AN	null	sharing	q ~ beta(1,2)	-6.60541	3.50393	-1.88514	0.0297052	0.105419
GCST90451324	Free cholesterol in very large VLDL	XL_VLDL_FC	Lipoprotein subclasses	Very large VLDL (average diameter 64 nm)	AN_PGC_2019	AN	null	causal	q ~ beta(1,2)	-6.69814	3.97078	-1.68686	0.0458155	0.149042
GCST90451324	Free cholesterol in very large VLDL	XL_VLDL_FC	Lipoprotein subclasses	Very large VLDL (average diameter 64 nm)	AN_PGC_2019	AN	sharing	causal	q ~ beta(1,2)	-0.0927358	0.748089	-0.123963	0.450672	0.498091
GCST90451324	Free cholesterol in very large VLDL	XL_VLDL_FC	Lipoprotein subclasses	Very large VLDL (average diameter 64 nm)	AN_PGC_2019	AN	null	sharing	q ~ beta(1,50)	-1.305	0.824583	-1.58262	0.0567543	0.120518
GCST90451324	Free cholesterol in very large VLDL	XL_VLDL_FC	Lipoprotein subclasses	Very large VLDL (average diameter 64 nm)	AN_PGC_2019	AN	null	causal	q ~ beta(1,50)	-6.94105	4.00902	-1.73136	0.0416937	0.133924
GCST90451324	Free cholesterol in very large VLDL	XL_VLDL_FC	Lipoprotein subclasses	Very large VLDL (average diameter 64 nm)	AN_PGC_2019	AN	sharing	causal	q ~ beta(1,50)	-5.63605	3.39161	-1.66176	0.0482803	0.179838
GCST90451324	Free cholesterol in very large VLDL	XL_VLDL_FC	Lipoprotein subclasses	Very large VLDL (average diameter 64 nm)	MDD_PGC_2025	MDD	null	sharing	q ~ beta(1,2)	-2.01801	2.02573	-0.996191	0.159579	0.278932
GCST90451324	Free cholesterol in very large VLDL	XL_VLDL_FC	Lipoprotein subclasses	Very large VLDL (average diameter 64 nm)	MDD_PGC_2025	MDD	null	causal	q ~ beta(1,2)	-2.61455	2.81129	-0.930018	0.176181	0.312092
GCST90451324	Free cholesterol in very large VLDL	XL_VLDL_FC	Lipoprotein subclasses	Very large VLDL (average diameter 64 nm)	MDD_PGC_2025	MDD	sharing	causal	q ~ beta(1,2)	-0.596544	0.876628	-0.680499	0.248094	0.471119
GCST90451324	Free cholesterol in very large VLDL	XL_VLDL_FC	Lipoprotein subclasses	Very large VLDL (average diameter 64 nm)	MDD_PGC_2025	MDD	null	sharing	q ~ beta(1,50)	-0.185037	0.483661	-0.382575	0.351017	0.403088
GCST90451324	Free cholesterol in very large VLDL	XL_VLDL_FC	Lipoprotein subclasses	Very large VLDL (average diameter 64 nm)	MDD_PGC_2025	MDD	null	causal	q ~ beta(1,50)	-2.85991	2.84012	-1.00697	0.156976	0.291238
GCST90451324	Free cholesterol in very large VLDL	XL_VLDL_FC	Lipoprotein subclasses	Very large VLDL (average diameter 64 nm)	MDD_PGC_2025	MDD	sharing	causal	q ~ beta(1,50)	-2.67487	2.53053	-1.05704	0.145247	0.298905
GCST90451324	Free cholesterol in very large VLDL	XL_VLDL_FC	Lipoprotein subclasses	Very large VLDL (average diameter 64 nm)	OCD_PGC_2018	OCD	null	sharing	q ~ beta(1,10)	-0.224315	1.17793	-0.190432	0.424485	0.465452
GCST90451324	Free cholesterol in very large VLDL	XL_VLDL_FC	Lipoprotein subclasses	Very large VLDL (average diameter 64 nm)	OCD_PGC_2018	OCD	null	causal	q ~ beta(1,10)	0.0325359	1.80455	0.01803	0.492807	0.49466
GCST90451324	Free cholesterol in very large VLDL	XL_VLDL_FC	Lipoprotein subclasses	Very large VLDL (average diameter 64 nm)	OCD_PGC_2018	OCD	sharing	causal	q ~ beta(1,10)	0.256851	0.849625	0.302311	0.381207	0.455402
GCST90451324	Free cholesterol in very large VLDL	XL_VLDL_FC	Lipoprotein subclasses	Very large VLDL (average diameter 64 nm)	OCD_PGC_2018	OCD	null	sharing	q ~ beta(1,2)	-0.182069	1.33738	-0.136139	0.445856	0.476122
GCST90451324	Free cholesterol in very large VLDL	XL_VLDL_FC	Lipoprotein subclasses	Very large VLDL (average diameter 64 nm)	OCD_PGC_2018	OCD	null	causal	q ~ beta(1,2)	0.156584	1.73332	0.0903378	0.464009	0.484519
GCST90451324	Free cholesterol in very large VLDL	XL_VLDL_FC	Lipoprotein subclasses	Very large VLDL (average diameter 64 nm)	OCD_PGC_2018	OCD	sharing	causal	q ~ beta(1,2)	0.338653	0.570799	0.593296	0.276491	0.482487
GCST90451324	Free cholesterol in very large VLDL	XL_VLDL_FC	Lipoprotein subclasses	Very large VLDL (average diameter 64 nm)	OCD_PGC_2018	OCD	null	sharing	q ~ beta(1,50)	-0.116239	0.635947	-0.182781	0.427485	0.456612
GCST90451324	Free cholesterol in very large VLDL	XL_VLDL_FC	Lipoprotein subclasses	Very large VLDL (average diameter 64 nm)	OCD_PGC_2018	OCD	null	causal	q ~ beta(1,50)	-0.150035	1.62263	-0.0924644	0.463165	0.48429
GCST90451324	Free cholesterol in very large VLDL	XL_VLDL_FC	Lipoprotein subclasses	Very large VLDL (average diameter 64 nm)	OCD_PGC_2018	OCD	sharing	causal	q ~ beta(1,50)	-0.0337961	1.16581	-0.0289894	0.488437	0.49696
GCST90451324	Free cholesterol in very large VLDL	XL_VLDL_FC	Lipoprotein subclasses	Very large VLDL (average diameter 64 nm)	PTSD_PGC_2024	PTSD	null	sharing	q ~ beta(1,10)	-0.0732296	0.69105	-0.105969	0.457804	0.48266
GCST90451324	Free cholesterol in very large VLDL	XL_VLDL_FC	Lipoprotein subclasses	Very large VLDL (average diameter 64 nm)	PTSD_PGC_2024	PTSD	null	causal	q ~ beta(1,10)	-0.849499	2.15902	-0.393465	0.346988	0.425698
GCST90451324	Free cholesterol in very large VLDL	XL_VLDL_FC	Lipoprotein subclasses	Very large VLDL (average diameter 64 nm)	PTSD_PGC_2024	PTSD	sharing	causal	q ~ beta(1,10)	-0.776269	1.6019	-0.484591	0.313983	0.431575
GCST90451324	Free cholesterol in very large VLDL	XL_VLDL_FC	Lipoprotein subclasses	Very large VLDL (average diameter 64 nm)	PTSD_PGC_2024	PTSD	null	sharing	q ~ beta(1,2)	-0.615702	1.3333	-0.461789	0.322116	0.407497
GCST90451324	Free cholesterol in very large VLDL	XL_VLDL_FC	Lipoprotein subclasses	Very large VLDL (average diameter 64 nm)	PTSD_PGC_2024	PTSD	null	causal	q ~ beta(1,2)	-0.653891	2.11753	-0.308799	0.378737	0.441494
GCST90451324	Free cholesterol in very large VLDL	XL_VLDL_FC	Lipoprotein subclasses	Very large VLDL (average diameter 64 nm)	PTSD_PGC_2024	PTSD	sharing	causal	q ~ beta(1,2)	-0.038189	0.846995	-0.0450877	0.482019	0.498091
GCST90451324	Free cholesterol in very large VLDL	XL_VLDL_FC	Lipoprotein subclasses	Very large VLDL (average diameter 64 nm)	PTSD_PGC_2024	PTSD	null	sharing	q ~ beta(1,50)	0.167234	0.25546	0.654639	0.25635	0.329652
GCST90451324	Free cholesterol in very large VLDL	XL_VLDL_FC	Lipoprotein subclasses	Very large VLDL (average diameter 64 nm)	PTSD_PGC_2024	PTSD	null	causal	q ~ beta(1,50)	-0.808659	2.17895	-0.371124	0.355273	0.433319
GCST90451324	Free cholesterol in very large VLDL	XL_VLDL_FC	Lipoprotein subclasses	Very large VLDL (average diameter 64 nm)	PTSD_PGC_2024	PTSD	sharing	causal	q ~ beta(1,50)	-0.975893	2.01541	-0.484216	0.314116	0.418492
GCST90451324	Free cholesterol in very large VLDL	XL_VLDL_FC	Lipoprotein subclasses	Very large VLDL (average diameter 64 nm)	SZ_PGC_2022	SZ	null	sharing	q ~ beta(1,10)	0.452468	0.259533	1.7434	0.0406322	0.108217
GCST90451324	Free cholesterol in very large VLDL	XL_VLDL_FC	Lipoprotein subclasses	Very large VLDL (average diameter 64 nm)	SZ_PGC_2022	SZ	null	causal	q ~ beta(1,10)	1.05361	0.927492	1.13598	0.127982	0.25876
GCST90451324	Free cholesterol in very large VLDL	XL_VLDL_FC	Lipoprotein subclasses	Very large VLDL (average diameter 64 nm)	SZ_PGC_2022	SZ	sharing	causal	q ~ beta(1,10)	0.601145	0.721729	0.832924	0.202444	0.37733
GCST90451324	Free cholesterol in very large VLDL	XL_VLDL_FC	Lipoprotein subclasses	Very large VLDL (average diameter 64 nm)	SZ_PGC_2022	SZ	null	sharing	q ~ beta(1,2)	0.49118	0.420029	1.16939	0.121123	0.237292
GCST90451324	Free cholesterol in very large VLDL	XL_VLDL_FC	Lipoprotein subclasses	Very large VLDL (average diameter 64 nm)	SZ_PGC_2022	SZ	null	causal	q ~ beta(1,2)	1.06922	0.957357	1.11684	0.132031	0.263064
GCST90451324	Free cholesterol in very large VLDL	XL_VLDL_FC	Lipoprotein subclasses	Very large VLDL (average diameter 64 nm)	SZ_PGC_2022	SZ	sharing	causal	q ~ beta(1,2)	0.578036	0.554047	1.0433	0.148405	0.424386
GCST90451324	Free cholesterol in very large VLDL	XL_VLDL_FC	Lipoprotein subclasses	Very large VLDL (average diameter 64 nm)	SZ_PGC_2022	SZ	null	sharing	q ~ beta(1,50)	0.439276	0.140821	3.11938	0.000906159	0.00356445
GCST90451324	Free cholesterol in very large VLDL	XL_VLDL_FC	Lipoprotein subclasses	Very large VLDL (average diameter 64 nm)	SZ_PGC_2022	SZ	null	causal	q ~ beta(1,50)	0.941803	0.957739	0.98336	0.162715	0.29752
GCST90451324	Free cholesterol in very large VLDL	XL_VLDL_FC	Lipoprotein subclasses	Very large VLDL (average diameter 64 nm)	SZ_PGC_2022	SZ	sharing	causal	q ~ beta(1,50)	0.502527	0.877925	0.572403	0.283524	0.406195
GCST90451325	Total lipids in very large VLDL	XL_VLDL_L	Lipoprotein subclasses	Very large VLDL (average diameter 64 nm)	ADHD_PGC_2022	ADHD	null	sharing	q ~ beta(1,10)	-5.75618	2.63902	-2.18118	0.0145851	0.0556445
GCST90451325	Total lipids in very large VLDL	XL_VLDL_L	Lipoprotein subclasses	Very large VLDL (average diameter 64 nm)	ADHD_PGC_2022	ADHD	null	causal	q ~ beta(1,10)	-8.36152	4.44718	-1.88018	0.0300415	0.121073
GCST90451325	Total lipids in very large VLDL	XL_VLDL_L	Lipoprotein subclasses	Very large VLDL (average diameter 64 nm)	ADHD_PGC_2022	ADHD	sharing	causal	q ~ beta(1,10)	-2.60534	2.20081	-1.18381	0.118244	0.32003
GCST90451325	Total lipids in very large VLDL	XL_VLDL_L	Lipoprotein subclasses	Very large VLDL (average diameter 64 nm)	ADHD_PGC_2022	ADHD	null	sharing	q ~ beta(1,2)	-8.21537	3.79078	-2.1672	0.0151098	0.0720622
GCST90451325	Total lipids in very large VLDL	XL_VLDL_L	Lipoprotein subclasses	Very large VLDL (average diameter 64 nm)	ADHD_PGC_2022	ADHD	null	causal	q ~ beta(1,2)	-8.30319	4.4012	-1.88657	0.0296088	0.121431
GCST90451325	Total lipids in very large VLDL	XL_VLDL_L	Lipoprotein subclasses	Very large VLDL (average diameter 64 nm)	ADHD_PGC_2022	ADHD	sharing	causal	q ~ beta(1,2)	-0.0878189	0.808805	-0.108579	0.456768	0.498091
GCST90451325	Total lipids in very large VLDL	XL_VLDL_L	Lipoprotein subclasses	Very large VLDL (average diameter 64 nm)	ADHD_PGC_2022	ADHD	null	sharing	q ~ beta(1,50)	-1.5914	1.21369	-1.3112	0.0948946	0.167757
GCST90451325	Total lipids in very large VLDL	XL_VLDL_L	Lipoprotein subclasses	Very large VLDL (average diameter 64 nm)	ADHD_PGC_2022	ADHD	null	causal	q ~ beta(1,50)	-8.50223	4.46008	-1.90629	0.028306	0.114796
GCST90451325	Total lipids in very large VLDL	XL_VLDL_L	Lipoprotein subclasses	Very large VLDL (average diameter 64 nm)	ADHD_PGC_2022	ADHD	sharing	causal	q ~ beta(1,50)	-6.91083	3.76023	-1.83787	0.0330404	0.160827
GCST90451325	Total lipids in very large VLDL	XL_VLDL_L	Lipoprotein subclasses	Very large VLDL (average diameter 64 nm)	AN_PGC_2019	AN	null	sharing	q ~ beta(1,10)	-6.91401	3.04266	-2.27235	0.0115325	0.0468318
GCST90451325	Total lipids in very large VLDL	XL_VLDL_L	Lipoprotein subclasses	Very large VLDL (average diameter 64 nm)	AN_PGC_2019	AN	null	causal	q ~ beta(1,10)	-8.85201	4.46797	-1.98122	0.0237835	0.104962
GCST90451325	Total lipids in very large VLDL	XL_VLDL_L	Lipoprotein subclasses	Very large VLDL (average diameter 64 nm)	AN_PGC_2019	AN	sharing	causal	q ~ beta(1,10)	-1.938	2.0839	-0.929987	0.176189	0.360512
GCST90451325	Total lipids in very large VLDL	XL_VLDL_L	Lipoprotein subclasses	Very large VLDL (average diameter 64 nm)	AN_PGC_2019	AN	null	sharing	q ~ beta(1,2)	-8.74115	3.97577	-2.1986	0.013953	0.0680856
GCST90451325	Total lipids in very large VLDL	XL_VLDL_L	Lipoprotein subclasses	Very large VLDL (average diameter 64 nm)	AN_PGC_2019	AN	null	causal	q ~ beta(1,2)	-8.69569	4.56666	-1.90417	0.0284441	0.119443
GCST90451325	Total lipids in very large VLDL	XL_VLDL_L	Lipoprotein subclasses	Very large VLDL (average diameter 64 nm)	AN_PGC_2019	AN	sharing	causal	q ~ beta(1,2)	0.0454547	0.854933	0.0531675	0.478799	0.498091
GCST90451325	Total lipids in very large VLDL	XL_VLDL_L	Lipoprotein subclasses	Very large VLDL (average diameter 64 nm)	AN_PGC_2019	AN	null	sharing	q ~ beta(1,50)	-2.13383	1.07271	-1.9892	0.0233396	0.0584037
GCST90451325	Total lipids in very large VLDL	XL_VLDL_L	Lipoprotein subclasses	Very large VLDL (average diameter 64 nm)	AN_PGC_2019	AN	null	causal	q ~ beta(1,50)	-8.97747	4.47606	-2.00566	0.0224461	0.10315
GCST90451325	Total lipids in very large VLDL	XL_VLDL_L	Lipoprotein subclasses	Very large VLDL (average diameter 64 nm)	AN_PGC_2019	AN	sharing	causal	q ~ beta(1,50)	-6.84364	3.70602	-1.84663	0.0324006	0.160827
GCST90451325	Total lipids in very large VLDL	XL_VLDL_L	Lipoprotein subclasses	Very large VLDL (average diameter 64 nm)	MDD_PGC_2025	MDD	null	sharing	q ~ beta(1,10)	-1.83695	1.66791	-1.10135	0.135372	0.238577
GCST90451325	Total lipids in very large VLDL	XL_VLDL_L	Lipoprotein subclasses	Very large VLDL (average diameter 64 nm)	MDD_PGC_2025	MDD	null	causal	q ~ beta(1,10)	-4.74171	3.30865	-1.43313	0.075911	0.188104
GCST90451325	Total lipids in very large VLDL	XL_VLDL_L	Lipoprotein subclasses	Very large VLDL (average diameter 64 nm)	MDD_PGC_2025	MDD	sharing	causal	q ~ beta(1,10)	-2.90476	2.05506	-1.41347	0.0787591	0.293556
GCST90451325	Total lipids in very large VLDL	XL_VLDL_L	Lipoprotein subclasses	Very large VLDL (average diameter 64 nm)	MDD_PGC_2025	MDD	null	sharing	q ~ beta(1,2)	-3.95599	2.5904	-1.52718	0.0633586	0.160875
GCST90451325	Total lipids in very large VLDL	XL_VLDL_L	Lipoprotein subclasses	Very large VLDL (average diameter 64 nm)	MDD_PGC_2025	MDD	null	causal	q ~ beta(1,2)	-4.779	3.3176	-1.4405	0.074863	0.188319
GCST90451325	Total lipids in very large VLDL	XL_VLDL_L	Lipoprotein subclasses	Very large VLDL (average diameter 64 nm)	MDD_PGC_2025	MDD	sharing	causal	q ~ beta(1,2)	-0.823008	0.848669	-0.969763	0.166082	0.431987
GCST90451325	Total lipids in very large VLDL	XL_VLDL_L	Lipoprotein subclasses	Very large VLDL (average diameter 64 nm)	MDD_PGC_2025	MDD	null	sharing	q ~ beta(1,50)	-0.555667	0.626778	-0.886545	0.187662	0.268685
GCST90451325	Total lipids in very large VLDL	XL_VLDL_L	Lipoprotein subclasses	Very large VLDL (average diameter 64 nm)	MDD_PGC_2025	MDD	null	causal	q ~ beta(1,50)	-4.90134	3.35796	-1.45962	0.0721977	0.181089
GCST90451325	Total lipids in very large VLDL	XL_VLDL_L	Lipoprotein subclasses	Very large VLDL (average diameter 64 nm)	MDD_PGC_2025	MDD	sharing	causal	q ~ beta(1,50)	-4.34567	2.94703	-1.47459	0.0701612	0.203192
GCST90451325	Total lipids in very large VLDL	XL_VLDL_L	Lipoprotein subclasses	Very large VLDL (average diameter 64 nm)	OCD_PGC_2018	OCD	null	sharing	q ~ beta(1,10)	-0.399055	1.36854	-0.291592	0.385299	0.444857
GCST90451325	Total lipids in very large VLDL	XL_VLDL_L	Lipoprotein subclasses	Very large VLDL (average diameter 64 nm)	OCD_PGC_2018	OCD	null	causal	q ~ beta(1,10)	-0.368659	1.98777	-0.185464	0.426433	0.465804
GCST90451325	Total lipids in very large VLDL	XL_VLDL_L	Lipoprotein subclasses	Very large VLDL (average diameter 64 nm)	OCD_PGC_2018	OCD	sharing	causal	q ~ beta(1,10)	0.0303965	0.946122	0.0321274	0.487185	0.495056
GCST90451325	Total lipids in very large VLDL	XL_VLDL_L	Lipoprotein subclasses	Very large VLDL (average diameter 64 nm)	OCD_PGC_2018	OCD	null	sharing	q ~ beta(1,2)	-0.434704	1.53444	-0.283297	0.388475	0.446632
GCST90451325	Total lipids in very large VLDL	XL_VLDL_L	Lipoprotein subclasses	Very large VLDL (average diameter 64 nm)	OCD_PGC_2018	OCD	null	causal	q ~ beta(1,2)	-0.324931	1.99452	-0.162912	0.435294	0.470896
GCST90451325	Total lipids in very large VLDL	XL_VLDL_L	Lipoprotein subclasses	Very large VLDL (average diameter 64 nm)	OCD_PGC_2018	OCD	sharing	causal	q ~ beta(1,2)	0.109772	0.670205	0.163789	0.434948	0.498091
GCST90451325	Total lipids in very large VLDL	XL_VLDL_L	Lipoprotein subclasses	Very large VLDL (average diameter 64 nm)	OCD_PGC_2018	OCD	null	sharing	q ~ beta(1,50)	-0.304989	0.832599	-0.36631	0.357067	0.407094
GCST90451325	Total lipids in very large VLDL	XL_VLDL_L	Lipoprotein subclasses	Very large VLDL (average diameter 64 nm)	OCD_PGC_2018	OCD	null	causal	q ~ beta(1,50)	-0.719557	1.95644	-0.367788	0.356516	0.434338
GCST90451325	Total lipids in very large VLDL	XL_VLDL_L	Lipoprotein subclasses	Very large VLDL (average diameter 64 nm)	OCD_PGC_2018	OCD	sharing	causal	q ~ beta(1,50)	-0.414568	1.40563	-0.294934	0.384022	0.45234
GCST90451325	Total lipids in very large VLDL	XL_VLDL_L	Lipoprotein subclasses	Very large VLDL (average diameter 64 nm)	PTSD_PGC_2024	PTSD	null	sharing	q ~ beta(1,10)	-0.521745	0.908649	-0.574198	0.282917	0.383446
GCST90451325	Total lipids in very large VLDL	XL_VLDL_L	Lipoprotein subclasses	Very large VLDL (average diameter 64 nm)	PTSD_PGC_2024	PTSD	null	causal	q ~ beta(1,10)	-1.28726	2.43203	-0.529295	0.2983	0.404295
GCST90451325	Total lipids in very large VLDL	XL_VLDL_L	Lipoprotein subclasses	Very large VLDL (average diameter 64 nm)	PTSD_PGC_2024	PTSD	sharing	causal	q ~ beta(1,10)	-0.765518	1.69728	-0.451026	0.325985	0.435446
GCST90451325	Total lipids in very large VLDL	XL_VLDL_L	Lipoprotein subclasses	Very large VLDL (average diameter 64 nm)	PTSD_PGC_2024	PTSD	null	sharing	q ~ beta(1,2)	-1.19133	1.70478	-0.698819	0.242333	0.35519
GCST90451325	Total lipids in very large VLDL	XL_VLDL_L	Lipoprotein subclasses	Very large VLDL (average diameter 64 nm)	PTSD_PGC_2024	PTSD	null	causal	q ~ beta(1,2)	-1.24809	2.49211	-0.500817	0.30825	0.413357
GCST90451325	Total lipids in very large VLDL	XL_VLDL_L	Lipoprotein subclasses	Very large VLDL (average diameter 64 nm)	PTSD_PGC_2024	PTSD	sharing	causal	q ~ beta(1,2)	-0.0567551	0.908748	-0.0624542	0.475101	0.498091
GCST90451325	Total lipids in very large VLDL	XL_VLDL_L	Lipoprotein subclasses	Very large VLDL (average diameter 64 nm)	PTSD_PGC_2024	PTSD	null	sharing	q ~ beta(1,50)	0.0722859	0.313583	0.230516	0.408845	0.44427
GCST90451325	Total lipids in very large VLDL	XL_VLDL_L	Lipoprotein subclasses	Very large VLDL (average diameter 64 nm)	PTSD_PGC_2024	PTSD	null	causal	q ~ beta(1,50)	-1.39493	2.44704	-0.570045	0.284324	0.392094
GCST90451325	Total lipids in very large VLDL	XL_VLDL_L	Lipoprotein subclasses	Very large VLDL (average diameter 64 nm)	PTSD_PGC_2024	PTSD	sharing	causal	q ~ beta(1,50)	-1.46721	2.24744	-0.652837	0.256931	0.390154
GCST90451325	Total lipids in very large VLDL	XL_VLDL_L	Lipoprotein subclasses	Very large VLDL (average diameter 64 nm)	SZ_PGC_2022	SZ	null	sharing	q ~ beta(1,10)	0.435268	0.264786	1.64385	0.0501038	0.124508
GCST90451325	Total lipids in very large VLDL	XL_VLDL_L	Lipoprotein subclasses	Very large VLDL (average diameter 64 nm)	SZ_PGC_2022	SZ	null	causal	q ~ beta(1,10)	0.84842	1.17701	0.720828	0.235508	0.363315
GCST90451325	Total lipids in very large VLDL	XL_VLDL_L	Lipoprotein subclasses	Very large VLDL (average diameter 64 nm)	SZ_PGC_2022	SZ	sharing	causal	q ~ beta(1,10)	0.413152	0.969783	0.426025	0.335045	0.437563
GCST90451325	Total lipids in very large VLDL	XL_VLDL_L	Lipoprotein subclasses	Very large VLDL (average diameter 64 nm)	SZ_PGC_2022	SZ	null	sharing	q ~ beta(1,2)	0.331202	0.569164	0.581909	0.280314	0.382582
GCST90451325	Total lipids in very large VLDL	XL_VLDL_L	Lipoprotein subclasses	Very large VLDL (average diameter 64 nm)	SZ_PGC_2022	SZ	null	causal	q ~ beta(1,2)	0.965771	1.26805	0.76162	0.223143	0.353421
GCST90451325	Total lipids in very large VLDL	XL_VLDL_L	Lipoprotein subclasses	Very large VLDL (average diameter 64 nm)	SZ_PGC_2022	SZ	sharing	causal	q ~ beta(1,2)	0.634569	0.717789	0.88406	0.188332	0.445071
GCST90451325	Total lipids in very large VLDL	XL_VLDL_L	Lipoprotein subclasses	Very large VLDL (average diameter 64 nm)	SZ_PGC_2022	SZ	null	sharing	q ~ beta(1,50)	0.3914	0.122115	3.20516	0.000674931	0.0027048
GCST90451325	Total lipids in very large VLDL	XL_VLDL_L	Lipoprotein subclasses	Very large VLDL (average diameter 64 nm)	SZ_PGC_2022	SZ	null	causal	q ~ beta(1,50)	0.642972	1.21399	0.529637	0.298182	0.399826
GCST90451325	Total lipids in very large VLDL	XL_VLDL_L	Lipoprotein subclasses	Very large VLDL (average diameter 64 nm)	SZ_PGC_2022	SZ	sharing	causal	q ~ beta(1,50)	0.251573	1.14206	0.220279	0.412827	0.465686
GCST90451326	Phospholipids to total lipids ratio in very large VLDL	XL_VLDL_PL_pct	Relative lipoprotein lipid concentrations	Very large VLDL ratios	ADHD_PGC_2022	ADHD	null	sharing	q ~ beta(1,10)	0.593508	0.295261	2.01011	0.0222097	0.0745108
GCST90451326	Phospholipids to total lipids ratio in very large VLDL	XL_VLDL_PL_pct	Relative lipoprotein lipid concentrations	Very large VLDL ratios	ADHD_PGC_2022	ADHD	null	causal	q ~ beta(1,10)	1.52465	0.367852	4.14473	1.70109e-05	0.000267171
GCST90451326	Phospholipids to total lipids ratio in very large VLDL	XL_VLDL_PL_pct	Relative lipoprotein lipid concentrations	Very large VLDL ratios	ADHD_PGC_2022	ADHD	sharing	causal	q ~ beta(1,10)	0.931139	0.194269	4.79303	8.21405e-07	2.65837e-05
GCST90451326	Phospholipids to total lipids ratio in very large VLDL	XL_VLDL_PL_pct	Relative lipoprotein lipid concentrations	Very large VLDL ratios	ADHD_PGC_2022	ADHD	null	sharing	q ~ beta(1,2)	0.773762	0.255658	3.02655	0.00123682	0.0124153
GCST90451326	Phospholipids to total lipids ratio in very large VLDL	XL_VLDL_PL_pct	Relative lipoprotein lipid concentrations	Very large VLDL ratios	ADHD_PGC_2022	ADHD	null	causal	q ~ beta(1,2)	1.77318	0.32151	5.51516	1.74229e-08	7.98421e-07
GCST90451326	Phospholipids to total lipids ratio in very large VLDL	XL_VLDL_PL_pct	Relative lipoprotein lipid concentrations	Very large VLDL ratios	ADHD_PGC_2022	ADHD	sharing	causal	q ~ beta(1,2)	0.999418	0.21529	4.6422	1.72363e-06	4.7192e-05
GCST90451326	Phospholipids to total lipids ratio in very large VLDL	XL_VLDL_PL_pct	Relative lipoprotein lipid concentrations	Very large VLDL ratios	ADHD_PGC_2022	ADHD	null	sharing	q ~ beta(1,50)	0.333615	0.238781	1.39716	0.0811833	0.152147
GCST90451326	Phospholipids to total lipids ratio in very large VLDL	XL_VLDL_PL_pct	Relative lipoprotein lipid concentrations	Very large VLDL ratios	ADHD_PGC_2022	ADHD	null	causal	q ~ beta(1,50)	1.28909	0.273129	4.71973	1.18081e-06	2.62237e-05
GCST90451326	Phospholipids to total lipids ratio in very large VLDL	XL_VLDL_PL_pct	Relative lipoprotein lipid concentrations	Very large VLDL ratios	ADHD_PGC_2022	ADHD	sharing	causal	q ~ beta(1,50)	0.955478	0.203874	4.68662	1.3888e-06	4.48626e-05
GCST90451327	Phospholipids in very large VLDL	XL_VLDL_PL	Lipoprotein subclasses	Very large VLDL (average diameter 64 nm)	ADHD_PGC_2022	ADHD	null	sharing	q ~ beta(1,10)	-4.81276	2.55123	-1.88645	0.029617	0.086617
GCST90451327	Phospholipids in very large VLDL	XL_VLDL_PL	Lipoprotein subclasses	Very large VLDL (average diameter 64 nm)	ADHD_PGC_2022	ADHD	null	causal	q ~ beta(1,10)	-7.02244	4.22107	-1.66366	0.0480898	0.145909
GCST90451327	Phospholipids in very large VLDL	XL_VLDL_PL	Lipoprotein subclasses	Very large VLDL (average diameter 64 nm)	ADHD_PGC_2022	ADHD	sharing	causal	q ~ beta(1,10)	-2.20968	2.11956	-1.04252	0.148586	0.339807
GCST90451327	Phospholipids in very large VLDL	XL_VLDL_PL	Lipoprotein subclasses	Very large VLDL (average diameter 64 nm)	ADHD_PGC_2022	ADHD	null	sharing	q ~ beta(1,2)	-7.07876	3.61826	-1.9564	0.025209	0.0979777
GCST90451327	Phospholipids in very large VLDL	XL_VLDL_PL	Lipoprotein subclasses	Very large VLDL (average diameter 64 nm)	ADHD_PGC_2022	ADHD	null	causal	q ~ beta(1,2)	-6.88644	4.23511	-1.62604	0.0519711	0.156507
GCST90451327	Phospholipids in very large VLDL	XL_VLDL_PL	Lipoprotein subclasses	Very large VLDL (average diameter 64 nm)	ADHD_PGC_2022	ADHD	sharing	causal	q ~ beta(1,2)	0.192314	0.858521	0.224006	0.411376	0.498091
GCST90451327	Phospholipids in very large VLDL	XL_VLDL_PL	Lipoprotein subclasses	Very large VLDL (average diameter 64 nm)	ADHD_PGC_2022	ADHD	null	sharing	q ~ beta(1,50)	-1.70966	1.27874	-1.33699	0.0906131	0.162342
GCST90451327	Phospholipids in very large VLDL	XL_VLDL_PL	Lipoprotein subclasses	Very large VLDL (average diameter 64 nm)	ADHD_PGC_2022	ADHD	null	causal	q ~ beta(1,50)	-7.2549	4.29176	-1.69043	0.0454733	0.139656
GCST90451327	Phospholipids in very large VLDL	XL_VLDL_PL	Lipoprotein subclasses	Very large VLDL (average diameter 64 nm)	ADHD_PGC_2022	ADHD	sharing	causal	q ~ beta(1,50)	-5.54524	3.58031	-1.54882	0.0607127	0.197703
GCST90451327	Phospholipids in very large VLDL	XL_VLDL_PL	Lipoprotein subclasses	Very large VLDL (average diameter 64 nm)	AN_PGC_2019	AN	null	sharing	q ~ beta(1,10)	-5.18044	2.59162	-1.99892	0.0228086	0.0756509
GCST90451327	Phospholipids in very large VLDL	XL_VLDL_PL	Lipoprotein subclasses	Very large VLDL (average diameter 64 nm)	AN_PGC_2019	AN	null	causal	q ~ beta(1,10)	-7.27353	4.06643	-1.78868	0.0368333	0.132618
GCST90451327	Phospholipids in very large VLDL	XL_VLDL_PL	Lipoprotein subclasses	Very large VLDL (average diameter 64 nm)	AN_PGC_2019	AN	sharing	causal	q ~ beta(1,10)	-2.0931	1.9797	-1.05728	0.145192	0.337097
GCST90451327	Phospholipids in very large VLDL	XL_VLDL_PL	Lipoprotein subclasses	Very large VLDL (average diameter 64 nm)	AN_PGC_2019	AN	null	sharing	q ~ beta(1,2)	-6.92778	3.61179	-1.9181	0.0275489	0.102241
GCST90451327	Phospholipids in very large VLDL	XL_VLDL_PL	Lipoprotein subclasses	Very large VLDL (average diameter 64 nm)	AN_PGC_2019	AN	null	causal	q ~ beta(1,2)	-7.00022	4.0933	-1.71016	0.0436177	0.146345
GCST90451327	Phospholipids in very large VLDL	XL_VLDL_PL	Lipoprotein subclasses	Very large VLDL (average diameter 64 nm)	AN_PGC_2019	AN	sharing	causal	q ~ beta(1,2)	-0.0724384	0.755696	-0.0958566	0.461817	0.498091
GCST90451327	Phospholipids in very large VLDL	XL_VLDL_PL	Lipoprotein subclasses	Very large VLDL (average diameter 64 nm)	AN_PGC_2019	AN	null	sharing	q ~ beta(1,50)	-1.2245	0.775389	-1.5792	0.0571449	0.120882
GCST90451327	Phospholipids in very large VLDL	XL_VLDL_PL	Lipoprotein subclasses	Very large VLDL (average diameter 64 nm)	AN_PGC_2019	AN	null	causal	q ~ beta(1,50)	-7.37249	4.0519	-1.81951	0.0344165	0.127389
GCST90451327	Phospholipids in very large VLDL	XL_VLDL_PL	Lipoprotein subclasses	Very large VLDL (average diameter 64 nm)	AN_PGC_2019	AN	sharing	causal	q ~ beta(1,50)	-6.14799	3.47559	-1.76891	0.0384548	0.168695
GCST90451327	Phospholipids in very large VLDL	XL_VLDL_PL	Lipoprotein subclasses	Very large VLDL (average diameter 64 nm)	MDD_PGC_2025	MDD	null	sharing	q ~ beta(1,10)	-1.81555	1.6941	-1.07169	0.14193	0.246875
GCST90451327	Phospholipids in very large VLDL	XL_VLDL_PL	Lipoprotein subclasses	Very large VLDL (average diameter 64 nm)	MDD_PGC_2025	MDD	null	causal	q ~ beta(1,10)	-4.27152	3.23789	-1.31923	0.0935466	0.210322
GCST90451327	Phospholipids in very large VLDL	XL_VLDL_PL	Lipoprotein subclasses	Very large VLDL (average diameter 64 nm)	MDD_PGC_2025	MDD	sharing	causal	q ~ beta(1,10)	-2.45597	1.96369	-1.25069	0.105524	0.305345
GCST90451327	Phospholipids in very large VLDL	XL_VLDL_PL	Lipoprotein subclasses	Very large VLDL (average diameter 64 nm)	MDD_PGC_2025	MDD	null	sharing	q ~ beta(1,2)	-3.40405	2.47397	-1.37595	0.0844191	0.188506
GCST90451327	Phospholipids in very large VLDL	XL_VLDL_PL	Lipoprotein subclasses	Very large VLDL (average diameter 64 nm)	MDD_PGC_2025	MDD	null	causal	q ~ beta(1,2)	-4.00893	3.21285	-1.24778	0.106056	0.2272
GCST90451327	Phospholipids in very large VLDL	XL_VLDL_PL	Lipoprotein subclasses	Very large VLDL (average diameter 64 nm)	MDD_PGC_2025	MDD	sharing	causal	q ~ beta(1,2)	-0.604879	0.884264	-0.684047	0.246973	0.471119
GCST90451327	Phospholipids in very large VLDL	XL_VLDL_PL	Lipoprotein subclasses	Very large VLDL (average diameter 64 nm)	MDD_PGC_2025	MDD	null	sharing	q ~ beta(1,50)	-0.511338	0.63162	-0.809566	0.209095	0.287449
GCST90451327	Phospholipids in very large VLDL	XL_VLDL_PL	Lipoprotein subclasses	Very large VLDL (average diameter 64 nm)	MDD_PGC_2025	MDD	null	causal	q ~ beta(1,50)	-4.41254	3.31298	-1.33189	0.0914475	0.208743
GCST90451327	Phospholipids in very large VLDL	XL_VLDL_PL	Lipoprotein subclasses	Very large VLDL (average diameter 64 nm)	MDD_PGC_2025	MDD	sharing	causal	q ~ beta(1,50)	-3.9012	2.9012	-1.34469	0.0893634	0.227908
GCST90451327	Phospholipids in very large VLDL	XL_VLDL_PL	Lipoprotein subclasses	Very large VLDL (average diameter 64 nm)	OCD_PGC_2018	OCD	null	sharing	q ~ beta(1,10)	-0.063992	0.98514	-0.0649573	0.474104	0.491595
GCST90451327	Phospholipids in very large VLDL	XL_VLDL_PL	Lipoprotein subclasses	Very large VLDL (average diameter 64 nm)	OCD_PGC_2018	OCD	null	causal	q ~ beta(1,10)	0.283912	1.60369	0.177037	0.42974	0.466038
GCST90451327	Phospholipids in very large VLDL	XL_VLDL_PL	Lipoprotein subclasses	Very large VLDL (average diameter 64 nm)	OCD_PGC_2018	OCD	sharing	causal	q ~ beta(1,10)	0.347904	0.782657	0.444517	0.328334	0.435446
GCST90451327	Phospholipids in very large VLDL	XL_VLDL_PL	Lipoprotein subclasses	Very large VLDL (average diameter 64 nm)	OCD_PGC_2018	OCD	null	sharing	q ~ beta(1,2)	0.0411324	1.20142	0.0342366	0.486344	0.494794
GCST90451327	Phospholipids in very large VLDL	XL_VLDL_PL	Lipoprotein subclasses	Very large VLDL (average diameter 64 nm)	OCD_PGC_2018	OCD	null	causal	q ~ beta(1,2)	0.417052	1.57293	0.265144	0.395449	0.448621
GCST90451327	Phospholipids in very large VLDL	XL_VLDL_PL	Lipoprotein subclasses	Very large VLDL (average diameter 64 nm)	OCD_PGC_2018	OCD	sharing	causal	q ~ beta(1,2)	0.375919	0.536646	0.700498	0.241808	0.471119
GCST90451327	Phospholipids in very large VLDL	XL_VLDL_PL	Lipoprotein subclasses	Very large VLDL (average diameter 64 nm)	OCD_PGC_2018	OCD	null	sharing	q ~ beta(1,50)	-0.0287639	0.512839	-0.0560875	0.477636	0.485734
GCST90451327	Phospholipids in very large VLDL	XL_VLDL_PL	Lipoprotein subclasses	Very large VLDL (average diameter 64 nm)	OCD_PGC_2018	OCD	null	causal	q ~ beta(1,50)	0.00526312	1.47041	0.00357935	0.498572	0.498572
GCST90451327	Phospholipids in very large VLDL	XL_VLDL_PL	Lipoprotein subclasses	Very large VLDL (average diameter 64 nm)	OCD_PGC_2018	OCD	sharing	causal	q ~ beta(1,50)	0.034027	1.09388	0.0311067	0.487592	0.49696
GCST90451327	Phospholipids in very large VLDL	XL_VLDL_PL	Lipoprotein subclasses	Very large VLDL (average diameter 64 nm)	PTSD_PGC_2024	PTSD	null	sharing	q ~ beta(1,10)	-0.14438	0.757194	-0.190677	0.424389	0.465452
GCST90451327	Phospholipids in very large VLDL	XL_VLDL_PL	Lipoprotein subclasses	Very large VLDL (average diameter 64 nm)	PTSD_PGC_2024	PTSD	null	causal	q ~ beta(1,10)	-0.928835	2.22274	-0.417879	0.338018	0.421241
GCST90451327	Phospholipids in very large VLDL	XL_VLDL_PL	Lipoprotein subclasses	Very large VLDL (average diameter 64 nm)	PTSD_PGC_2024	PTSD	sharing	causal	q ~ beta(1,10)	-0.784455	1.61175	-0.486709	0.313232	0.431575
GCST90451327	Phospholipids in very large VLDL	XL_VLDL_PL	Lipoprotein subclasses	Very large VLDL (average diameter 64 nm)	PTSD_PGC_2024	PTSD	null	sharing	q ~ beta(1,2)	-0.768301	1.47019	-0.522588	0.300631	0.39769
GCST90451327	Phospholipids in very large VLDL	XL_VLDL_PL	Lipoprotein subclasses	Very large VLDL (average diameter 64 nm)	PTSD_PGC_2024	PTSD	null	causal	q ~ beta(1,2)	-0.790601	2.21062	-0.357638	0.360307	0.43352
GCST90451327	Phospholipids in very large VLDL	XL_VLDL_PL	Lipoprotein subclasses	Very large VLDL (average diameter 64 nm)	PTSD_PGC_2024	PTSD	sharing	causal	q ~ beta(1,2)	-0.0222995	0.803434	-0.0277552	0.488929	0.498091
GCST90451327	Phospholipids in very large VLDL	XL_VLDL_PL	Lipoprotein subclasses	Very large VLDL (average diameter 64 nm)	PTSD_PGC_2024	PTSD	null	sharing	q ~ beta(1,50)	0.18211	0.2649	0.687468	0.245894	0.322092
GCST90451327	Phospholipids in very large VLDL	XL_VLDL_PL	Lipoprotein subclasses	Very large VLDL (average diameter 64 nm)	PTSD_PGC_2024	PTSD	null	causal	q ~ beta(1,50)	-0.989038	2.27044	-0.435616	0.331558	0.415324
GCST90451327	Phospholipids in very large VLDL	XL_VLDL_PL	Lipoprotein subclasses	Very large VLDL (average diameter 64 nm)	PTSD_PGC_2024	PTSD	sharing	causal	q ~ beta(1,50)	-1.17115	2.10506	-0.556348	0.288986	0.406483
GCST90451327	Phospholipids in very large VLDL	XL_VLDL_PL	Lipoprotein subclasses	Very large VLDL (average diameter 64 nm)	SZ_PGC_2022	SZ	null	sharing	q ~ beta(1,10)	0.400443	0.26608	1.50498	0.0661652	0.147031
GCST90451327	Phospholipids in very large VLDL	XL_VLDL_PL	Lipoprotein subclasses	Very large VLDL (average diameter 64 nm)	SZ_PGC_2022	SZ	null	causal	q ~ beta(1,10)	0.736781	1.10106	0.669154	0.251698	0.370221
GCST90451327	Phospholipids in very large VLDL	XL_VLDL_PL	Lipoprotein subclasses	Very large VLDL (average diameter 64 nm)	SZ_PGC_2022	SZ	sharing	causal	q ~ beta(1,10)	0.336338	0.891543	0.377254	0.352993	0.443032
GCST90451327	Phospholipids in very large VLDL	XL_VLDL_PL	Lipoprotein subclasses	Very large VLDL (average diameter 64 nm)	SZ_PGC_2022	SZ	null	sharing	q ~ beta(1,2)	0.346463	0.530384	0.65323	0.256804	0.362607
GCST90451327	Phospholipids in very large VLDL	XL_VLDL_PL	Lipoprotein subclasses	Very large VLDL (average diameter 64 nm)	SZ_PGC_2022	SZ	null	causal	q ~ beta(1,2)	0.879747	1.12436	0.782443	0.216977	0.348619
GCST90451327	Phospholipids in very large VLDL	XL_VLDL_PL	Lipoprotein subclasses	Very large VLDL (average diameter 64 nm)	SZ_PGC_2022	SZ	sharing	causal	q ~ beta(1,2)	0.533284	0.611719	0.87178	0.191664	0.447925
GCST90451327	Phospholipids in very large VLDL	XL_VLDL_PL	Lipoprotein subclasses	Very large VLDL (average diameter 64 nm)	SZ_PGC_2022	SZ	null	sharing	q ~ beta(1,50)	0.383517	0.142353	2.69413	0.00352864	0.0118287
GCST90451327	Phospholipids in very large VLDL	XL_VLDL_PL	Lipoprotein subclasses	Very large VLDL (average diameter 64 nm)	SZ_PGC_2022	SZ	null	causal	q ~ beta(1,50)	0.769334	1.17951	0.65225	0.25712	0.371899
GCST90451327	Phospholipids in very large VLDL	XL_VLDL_PL	Lipoprotein subclasses	Very large VLDL (average diameter 64 nm)	SZ_PGC_2022	SZ	sharing	causal	q ~ beta(1,50)	0.385817	1.09513	0.352303	0.362306	0.440477
GCST90451328	Concentration of very large VLDL particles	XL_VLDL_P	Lipoprotein subclasses	Very large VLDL (average diameter 64 nm)	ADHD_PGC_2022	ADHD	null	sharing	q ~ beta(1,10)	-6.77447	2.93276	-2.30993	0.010446	0.0434097
GCST90451328	Concentration of very large VLDL particles	XL_VLDL_P	Lipoprotein subclasses	Very large VLDL (average diameter 64 nm)	ADHD_PGC_2022	ADHD	null	causal	q ~ beta(1,10)	-8.85283	4.55121	-1.94516	0.0258778	0.111441
GCST90451328	Concentration of very large VLDL particles	XL_VLDL_P	Lipoprotein subclasses	Very large VLDL (average diameter 64 nm)	ADHD_PGC_2022	ADHD	sharing	causal	q ~ beta(1,10)	-2.07837	2.05219	-1.01276	0.155588	0.346265
GCST90451328	Concentration of very large VLDL particles	XL_VLDL_P	Lipoprotein subclasses	Very large VLDL (average diameter 64 nm)	ADHD_PGC_2022	ADHD	null	sharing	q ~ beta(1,2)	-8.88437	4.05054	-2.19338	0.0141401	0.0686803
GCST90451328	Concentration of very large VLDL particles	XL_VLDL_P	Lipoprotein subclasses	Very large VLDL (average diameter 64 nm)	ADHD_PGC_2022	ADHD	null	causal	q ~ beta(1,2)	-8.84743	4.54474	-1.94674	0.0257829	0.11323
GCST90451328	Concentration of very large VLDL particles	XL_VLDL_P	Lipoprotein subclasses	Very large VLDL (average diameter 64 nm)	ADHD_PGC_2022	ADHD	sharing	causal	q ~ beta(1,2)	0.0369359	0.748578	0.0493415	0.480324	0.498091
GCST90451328	Concentration of very large VLDL particles	XL_VLDL_P	Lipoprotein subclasses	Very large VLDL (average diameter 64 nm)	ADHD_PGC_2022	ADHD	null	sharing	q ~ beta(1,50)	-2.01331	1.36928	-1.47034	0.0707346	0.136994
GCST90451328	Concentration of very large VLDL particles	XL_VLDL_P	Lipoprotein subclasses	Very large VLDL (average diameter 64 nm)	ADHD_PGC_2022	ADHD	null	causal	q ~ beta(1,50)	-9.1206	4.6025	-1.98166	0.0237584	0.106863
GCST90451328	Concentration of very large VLDL particles	XL_VLDL_P	Lipoprotein subclasses	Very large VLDL (average diameter 64 nm)	ADHD_PGC_2022	ADHD	sharing	causal	q ~ beta(1,50)	-7.10729	3.83245	-1.85451	0.0318335	0.160827
GCST90451328	Concentration of very large VLDL particles	XL_VLDL_P	Lipoprotein subclasses	Very large VLDL (average diameter 64 nm)	AN_PGC_2019	AN	null	sharing	q ~ beta(1,2)	-7.14407	3.63016	-1.96798	0.0245352	0.096493
GCST90451328	Concentration of very large VLDL particles	XL_VLDL_P	Lipoprotein subclasses	Very large VLDL (average diameter 64 nm)	AN_PGC_2019	AN	null	causal	q ~ beta(1,2)	-7.18669	4.18371	-1.71778	0.0429185	0.145754
GCST90451328	Concentration of very large VLDL particles	XL_VLDL_P	Lipoprotein subclasses	Very large VLDL (average diameter 64 nm)	AN_PGC_2019	AN	sharing	causal	q ~ beta(1,2)	-0.0426163	0.836407	-0.0509516	0.479682	0.498091
GCST90451328	Concentration of very large VLDL particles	XL_VLDL_P	Lipoprotein subclasses	Very large VLDL (average diameter 64 nm)	AN_PGC_2019	AN	null	sharing	q ~ beta(1,50)	-1.43155	0.864579	-1.65577	0.0488837	0.107665
GCST90451328	Concentration of very large VLDL particles	XL_VLDL_P	Lipoprotein subclasses	Very large VLDL (average diameter 64 nm)	AN_PGC_2019	AN	null	causal	q ~ beta(1,50)	-7.54615	4.15737	-1.81512	0.0347524	0.128187
GCST90451328	Concentration of very large VLDL particles	XL_VLDL_P	Lipoprotein subclasses	Very large VLDL (average diameter 64 nm)	AN_PGC_2019	AN	sharing	causal	q ~ beta(1,50)	-6.1146	3.51914	-1.73753	0.0411471	0.168854
GCST90451328	Concentration of very large VLDL particles	XL_VLDL_P	Lipoprotein subclasses	Very large VLDL (average diameter 64 nm)	MDD_PGC_2025	MDD	null	sharing	q ~ beta(1,10)	-2.05537	1.76319	-1.16571	0.121866	0.222105
GCST90451328	Concentration of very large VLDL particles	XL_VLDL_P	Lipoprotein subclasses	Very large VLDL (average diameter 64 nm)	MDD_PGC_2025	MDD	null	causal	q ~ beta(1,10)	-5.07096	3.48031	-1.45704	0.0725524	0.184308
GCST90451328	Concentration of very large VLDL particles	XL_VLDL_P	Lipoprotein subclasses	Very large VLDL (average diameter 64 nm)	MDD_PGC_2025	MDD	sharing	causal	q ~ beta(1,10)	-3.01559	2.16591	-1.3923	0.0819164	0.296565
GCST90451328	Concentration of very large VLDL particles	XL_VLDL_P	Lipoprotein subclasses	Very large VLDL (average diameter 64 nm)	MDD_PGC_2025	MDD	null	sharing	q ~ beta(1,2)	-4.20621	2.69226	-1.56233	0.0591049	0.154867
GCST90451328	Concentration of very large VLDL particles	XL_VLDL_P	Lipoprotein subclasses	Very large VLDL (average diameter 64 nm)	MDD_PGC_2025	MDD	null	causal	q ~ beta(1,2)	-4.94085	3.46814	-1.42464	0.0771306	0.191668
GCST90451328	Concentration of very large VLDL particles	XL_VLDL_P	Lipoprotein subclasses	Very large VLDL (average diameter 64 nm)	MDD_PGC_2025	MDD	sharing	causal	q ~ beta(1,2)	-0.734643	0.885942	-0.829222	0.203489	0.458025
GCST90451328	Concentration of very large VLDL particles	XL_VLDL_P	Lipoprotein subclasses	Very large VLDL (average diameter 64 nm)	MDD_PGC_2025	MDD	null	sharing	q ~ beta(1,50)	-0.569929	0.63936	-0.891405	0.186356	0.267685
GCST90451328	Concentration of very large VLDL particles	XL_VLDL_P	Lipoprotein subclasses	Very large VLDL (average diameter 64 nm)	MDD_PGC_2025	MDD	null	causal	q ~ beta(1,50)	-5.2234	3.41708	-1.52862	0.0631797	0.169641
GCST90451328	Concentration of very large VLDL particles	XL_VLDL_P	Lipoprotein subclasses	Very large VLDL (average diameter 64 nm)	MDD_PGC_2025	MDD	sharing	causal	q ~ beta(1,50)	-4.65348	3.00112	-1.55058	0.0605011	0.197703
GCST90451328	Concentration of very large VLDL particles	XL_VLDL_P	Lipoprotein subclasses	Very large VLDL (average diameter 64 nm)	OCD_PGC_2018	OCD	null	sharing	q ~ beta(1,10)	-0.981314	1.69539	-0.578814	0.281357	0.382302
GCST90451328	Concentration of very large VLDL particles	XL_VLDL_P	Lipoprotein subclasses	Very large VLDL (average diameter 64 nm)	OCD_PGC_2018	OCD	null	causal	q ~ beta(1,10)	-0.518351	2.13686	-0.242576	0.404167	0.457256
GCST90451328	Concentration of very large VLDL particles	XL_VLDL_P	Lipoprotein subclasses	Very large VLDL (average diameter 64 nm)	OCD_PGC_2018	OCD	sharing	causal	q ~ beta(1,10)	0.462963	0.842538	0.549486	0.291336	0.420469
GCST90451328	Concentration of very large VLDL particles	XL_VLDL_P	Lipoprotein subclasses	Very large VLDL (average diameter 64 nm)	OCD_PGC_2018	OCD	null	sharing	q ~ beta(1,2)	-0.892182	1.78275	-0.500454	0.308378	0.400652
GCST90451328	Concentration of very large VLDL particles	XL_VLDL_P	Lipoprotein subclasses	Very large VLDL (average diameter 64 nm)	OCD_PGC_2018	OCD	null	causal	q ~ beta(1,2)	0.016765	2.12024	0.00790713	0.496846	0.496846
GCST90451328	Concentration of very large VLDL particles	XL_VLDL_P	Lipoprotein subclasses	Very large VLDL (average diameter 64 nm)	OCD_PGC_2018	OCD	sharing	causal	q ~ beta(1,2)	0.908947	0.574525	1.58208	0.0568151	0.272196
GCST90451328	Concentration of very large VLDL particles	XL_VLDL_P	Lipoprotein subclasses	Very large VLDL (average diameter 64 nm)	OCD_PGC_2018	OCD	null	sharing	q ~ beta(1,50)	-0.616539	0.991792	-0.621641	0.267089	0.338144
GCST90451328	Concentration of very large VLDL particles	XL_VLDL_P	Lipoprotein subclasses	Very large VLDL (average diameter 64 nm)	OCD_PGC_2018	OCD	null	causal	q ~ beta(1,50)	-0.737742	2.01221	-0.366633	0.356946	0.434366
GCST90451328	Concentration of very large VLDL particles	XL_VLDL_P	Lipoprotein subclasses	Very large VLDL (average diameter 64 nm)	OCD_PGC_2018	OCD	sharing	causal	q ~ beta(1,50)	-0.121204	1.34053	-0.090415	0.463979	0.493048
GCST90451328	Concentration of very large VLDL particles	XL_VLDL_P	Lipoprotein subclasses	Very large VLDL (average diameter 64 nm)	PTSD_PGC_2024	PTSD	null	sharing	q ~ beta(1,10)	-1.29862	1.29388	-1.00367	0.15777	0.262458
GCST90451328	Concentration of very large VLDL particles	XL_VLDL_P	Lipoprotein subclasses	Very large VLDL (average diameter 64 nm)	PTSD_PGC_2024	PTSD	null	causal	q ~ beta(1,10)	-3.03186	3.06072	-0.99057	0.160948	0.291343
GCST90451328	Concentration of very large VLDL particles	XL_VLDL_P	Lipoprotein subclasses	Very large VLDL (average diameter 64 nm)	PTSD_PGC_2024	PTSD	sharing	causal	q ~ beta(1,10)	-1.73324	2.03706	-0.850853	0.197425	0.373848
GCST90451328	Concentration of very large VLDL particles	XL_VLDL_P	Lipoprotein subclasses	Very large VLDL (average diameter 64 nm)	PTSD_PGC_2024	PTSD	null	sharing	q ~ beta(1,2)	-2.68283	2.24997	-1.19238	0.116555	0.23092
GCST90451328	Concentration of very large VLDL particles	XL_VLDL_P	Lipoprotein subclasses	Very large VLDL (average diameter 64 nm)	PTSD_PGC_2024	PTSD	null	causal	q ~ beta(1,2)	-2.87821	3.07854	-0.934927	0.174913	0.311416
GCST90451328	Concentration of very large VLDL particles	XL_VLDL_P	Lipoprotein subclasses	Very large VLDL (average diameter 64 nm)	PTSD_PGC_2024	PTSD	sharing	causal	q ~ beta(1,2)	-0.195376	0.950078	-0.205642	0.418535	0.498091
GCST90451328	Concentration of very large VLDL particles	XL_VLDL_P	Lipoprotein subclasses	Very large VLDL (average diameter 64 nm)	PTSD_PGC_2024	PTSD	null	sharing	q ~ beta(1,50)	-0.124578	0.395135	-0.315279	0.376275	0.421776
GCST90451328	Concentration of very large VLDL particles	XL_VLDL_P	Lipoprotein subclasses	Very large VLDL (average diameter 64 nm)	PTSD_PGC_2024	PTSD	null	causal	q ~ beta(1,50)	-3.1673	3.09645	-1.02288	0.153182	0.28661
GCST90451328	Concentration of very large VLDL particles	XL_VLDL_P	Lipoprotein subclasses	Very large VLDL (average diameter 64 nm)	PTSD_PGC_2024	PTSD	sharing	causal	q ~ beta(1,50)	-3.04272	2.84218	-1.07056	0.142184	0.297044
GCST90451328	Concentration of very large VLDL particles	XL_VLDL_P	Lipoprotein subclasses	Very large VLDL (average diameter 64 nm)	SZ_PGC_2022	SZ	null	sharing	q ~ beta(1,10)	0.368784	0.3106	1.18733	0.117549	0.217202
GCST90451328	Concentration of very large VLDL particles	XL_VLDL_P	Lipoprotein subclasses	Very large VLDL (average diameter 64 nm)	SZ_PGC_2022	SZ	null	causal	q ~ beta(1,10)	0.437859	1.40287	0.312116	0.377476	0.443503
GCST90451328	Concentration of very large VLDL particles	XL_VLDL_P	Lipoprotein subclasses	Very large VLDL (average diameter 64 nm)	SZ_PGC_2022	SZ	sharing	causal	q ~ beta(1,10)	0.0690751	1.14474	0.0603414	0.475942	0.492068
GCST90451328	Concentration of very large VLDL particles	XL_VLDL_P	Lipoprotein subclasses	Very large VLDL (average diameter 64 nm)	SZ_PGC_2022	SZ	null	sharing	q ~ beta(1,2)	0.286477	0.667962	0.428882	0.334005	0.414166
GCST90451328	Concentration of very large VLDL particles	XL_VLDL_P	Lipoprotein subclasses	Very large VLDL (average diameter 64 nm)	SZ_PGC_2022	SZ	null	causal	q ~ beta(1,2)	0.533054	1.45008	0.367603	0.356585	0.432497
GCST90451328	Concentration of very large VLDL particles	XL_VLDL_P	Lipoprotein subclasses	Very large VLDL (average diameter 64 nm)	SZ_PGC_2022	SZ	sharing	causal	q ~ beta(1,2)	0.246577	0.800172	0.308155	0.378982	0.498091
GCST90451328	Concentration of very large VLDL particles	XL_VLDL_P	Lipoprotein subclasses	Very large VLDL (average diameter 64 nm)	SZ_PGC_2022	SZ	null	sharing	q ~ beta(1,50)	0.373968	0.125238	2.98606	0.00141298	0.00523971
GCST90451328	Concentration of very large VLDL particles	XL_VLDL_P	Lipoprotein subclasses	Very large VLDL (average diameter 64 nm)	SZ_PGC_2022	SZ	null	causal	q ~ beta(1,50)	0.479153	1.37224	0.349176	0.363478	0.439306
GCST90451328	Concentration of very large VLDL particles	XL_VLDL_P	Lipoprotein subclasses	Very large VLDL (average diameter 64 nm)	SZ_PGC_2022	SZ	sharing	causal	q ~ beta(1,50)	0.105186	1.29245	0.0813845	0.467568	0.493048
GCST90451329	Triglycerides to total lipids ratio in very large VLDL	XL_VLDL_TG_pct	Relative lipoprotein lipid concentrations	Very large VLDL ratios	ADHD_PGC_2022	ADHD	null	sharing	q ~ beta(1,10)	-2.32017	1.57819	-1.47014	0.0707615	0.153728
GCST90451329	Triglycerides to total lipids ratio in very large VLDL	XL_VLDL_TG_pct	Relative lipoprotein lipid concentrations	Very large VLDL ratios	ADHD_PGC_2022	ADHD	null	causal	q ~ beta(1,10)	-5.02987	3.47615	-1.44697	0.0739531	0.186208
GCST90451329	Triglycerides to total lipids ratio in very large VLDL	XL_VLDL_TG_pct	Relative lipoprotein lipid concentrations	Very large VLDL ratios	ADHD_PGC_2022	ADHD	sharing	causal	q ~ beta(1,10)	-2.7097	2.12675	-1.2741	0.101314	0.305345
GCST90451329	Triglycerides to total lipids ratio in very large VLDL	XL_VLDL_TG_pct	Relative lipoprotein lipid concentrations	Very large VLDL ratios	ADHD_PGC_2022	ADHD	null	sharing	q ~ beta(1,2)	-4.60999	2.90624	-1.58624	0.0563424	0.150723
GCST90451329	Triglycerides to total lipids ratio in very large VLDL	XL_VLDL_TG_pct	Relative lipoprotein lipid concentrations	Very large VLDL ratios	ADHD_PGC_2022	ADHD	null	causal	q ~ beta(1,2)	-4.90955	3.53009	-1.39077	0.0821473	0.200673
GCST90451329	Triglycerides to total lipids ratio in very large VLDL	XL_VLDL_TG_pct	Relative lipoprotein lipid concentrations	Very large VLDL ratios	ADHD_PGC_2022	ADHD	sharing	causal	q ~ beta(1,2)	-0.29956	0.785274	-0.381473	0.351426	0.498091
GCST90451329	Triglycerides to total lipids ratio in very large VLDL	XL_VLDL_TG_pct	Relative lipoprotein lipid concentrations	Very large VLDL ratios	ADHD_PGC_2022	ADHD	null	sharing	q ~ beta(1,50)	-0.160627	0.413172	-0.388765	0.348725	0.401643
GCST90451329	Triglycerides to total lipids ratio in very large VLDL	XL_VLDL_TG_pct	Relative lipoprotein lipid concentrations	Very large VLDL ratios	ADHD_PGC_2022	ADHD	null	causal	q ~ beta(1,50)	-5.14479	3.51407	-1.46405	0.0715899	0.180536
GCST90451329	Triglycerides to total lipids ratio in very large VLDL	XL_VLDL_TG_pct	Relative lipoprotein lipid concentrations	Very large VLDL ratios	ADHD_PGC_2022	ADHD	sharing	causal	q ~ beta(1,50)	-4.98416	3.2477	-1.53468	0.0624318	0.201064
GCST90451329	Triglycerides to total lipids ratio in very large VLDL	XL_VLDL_TG_pct	Relative lipoprotein lipid concentrations	Very large VLDL ratios	AN_PGC_2019	AN	null	sharing	q ~ beta(1,10)	-0.330962	0.768937	-0.430415	0.333447	0.41578
GCST90451329	Triglycerides to total lipids ratio in very large VLDL	XL_VLDL_TG_pct	Relative lipoprotein lipid concentrations	Very large VLDL ratios	AN_PGC_2019	AN	null	causal	q ~ beta(1,10)	-1.39821	2.50359	-0.558481	0.288258	0.398273
GCST90451329	Triglycerides to total lipids ratio in very large VLDL	XL_VLDL_TG_pct	Relative lipoprotein lipid concentrations	Very large VLDL ratios	AN_PGC_2019	AN	sharing	causal	q ~ beta(1,10)	-1.06725	1.81759	-0.587176	0.278543	0.415575
GCST90451329	Triglycerides to total lipids ratio in very large VLDL	XL_VLDL_TG_pct	Relative lipoprotein lipid concentrations	Very large VLDL ratios	AN_PGC_2019	AN	null	sharing	q ~ beta(1,2)	-1.24573	1.69675	-0.734189	0.231417	0.349262
GCST90451329	Triglycerides to total lipids ratio in very large VLDL	XL_VLDL_TG_pct	Relative lipoprotein lipid concentrations	Very large VLDL ratios	AN_PGC_2019	AN	null	causal	q ~ beta(1,2)	-1.31127	2.42077	-0.541675	0.294021	0.405626
GCST90451329	Triglycerides to total lipids ratio in very large VLDL	XL_VLDL_TG_pct	Relative lipoprotein lipid concentrations	Very large VLDL ratios	AN_PGC_2019	AN	sharing	causal	q ~ beta(1,2)	-0.0655393	0.768804	-0.0852484	0.466032	0.498091
GCST90451329	Triglycerides to total lipids ratio in very large VLDL	XL_VLDL_TG_pct	Relative lipoprotein lipid concentrations	Very large VLDL ratios	AN_PGC_2019	AN	null	sharing	q ~ beta(1,50)	0.196564	0.262316	0.749338	0.226827	0.30549
GCST90451329	Triglycerides to total lipids ratio in very large VLDL	XL_VLDL_TG_pct	Relative lipoprotein lipid concentrations	Very large VLDL ratios	AN_PGC_2019	AN	null	causal	q ~ beta(1,50)	-1.55396	2.40945	-0.644944	0.259482	0.3743
GCST90451329	Triglycerides to total lipids ratio in very large VLDL	XL_VLDL_TG_pct	Relative lipoprotein lipid concentrations	Very large VLDL ratios	AN_PGC_2019	AN	sharing	causal	q ~ beta(1,50)	-1.75052	2.24513	-0.779698	0.217784	0.36082
GCST90451329	Triglycerides to total lipids ratio in very large VLDL	XL_VLDL_TG_pct	Relative lipoprotein lipid concentrations	Very large VLDL ratios	MDD_PGC_2025	MDD	null	sharing	q ~ beta(1,10)	-3.12472	2.12604	-1.46974	0.0708163	0.153728
GCST90451329	Triglycerides to total lipids ratio in very large VLDL	XL_VLDL_TG_pct	Relative lipoprotein lipid concentrations	Very large VLDL ratios	MDD_PGC_2025	MDD	null	causal	q ~ beta(1,10)	-5.92886	3.7374	-1.58636	0.0563291	0.162335
GCST90451329	Triglycerides to total lipids ratio in very large VLDL	XL_VLDL_TG_pct	Relative lipoprotein lipid concentrations	Very large VLDL ratios	MDD_PGC_2025	MDD	sharing	causal	q ~ beta(1,10)	-2.80414	2.17173	-1.2912	0.0983173	0.301732
GCST90451329	Triglycerides to total lipids ratio in very large VLDL	XL_VLDL_TG_pct	Relative lipoprotein lipid concentrations	Very large VLDL ratios	MDD_PGC_2025	MDD	null	sharing	q ~ beta(1,2)	-4.86579	2.99974	-1.62207	0.0523942	0.146711
GCST90451329	Triglycerides to total lipids ratio in very large VLDL	XL_VLDL_TG_pct	Relative lipoprotein lipid concentrations	Very large VLDL ratios	MDD_PGC_2025	MDD	null	causal	q ~ beta(1,2)	-5.7591	3.67053	-1.56901	0.0583229	0.168417
GCST90451329	Triglycerides to total lipids ratio in very large VLDL	XL_VLDL_TG_pct	Relative lipoprotein lipid concentrations	Very large VLDL ratios	MDD_PGC_2025	MDD	sharing	causal	q ~ beta(1,2)	-0.893309	0.899261	-0.99338	0.160262	0.427977
GCST90451329	Triglycerides to total lipids ratio in very large VLDL	XL_VLDL_TG_pct	Relative lipoprotein lipid concentrations	Very large VLDL ratios	OCD_PGC_2018	OCD	null	sharing	q ~ beta(1,10)	0.384675	0.514231	0.748059	0.227212	0.33196
GCST90451329	Triglycerides to total lipids ratio in very large VLDL	XL_VLDL_TG_pct	Relative lipoprotein lipid concentrations	Very large VLDL ratios	OCD_PGC_2018	OCD	null	causal	q ~ beta(1,10)	0.476526	1.49798	0.318112	0.3752	0.442773
GCST90451329	Triglycerides to total lipids ratio in very large VLDL	XL_VLDL_TG_pct	Relative lipoprotein lipid concentrations	Very large VLDL ratios	OCD_PGC_2018	OCD	sharing	causal	q ~ beta(1,10)	0.0918513	1.10878	0.0828403	0.466989	0.49097
GCST90451329	Triglycerides to total lipids ratio in very large VLDL	XL_VLDL_TG_pct	Relative lipoprotein lipid concentrations	Very large VLDL ratios	OCD_PGC_2018	OCD	null	sharing	q ~ beta(1,2)	0.303735	0.728887	0.416711	0.338445	0.416703
GCST90451329	Triglycerides to total lipids ratio in very large VLDL	XL_VLDL_TG_pct	Relative lipoprotein lipid concentrations	Very large VLDL ratios	OCD_PGC_2018	OCD	null	causal	q ~ beta(1,2)	0.66367	1.50831	0.440009	0.329965	0.421072
GCST90451329	Triglycerides to total lipids ratio in very large VLDL	XL_VLDL_TG_pct	Relative lipoprotein lipid concentrations	Very large VLDL ratios	OCD_PGC_2018	OCD	sharing	causal	q ~ beta(1,2)	0.359935	0.837347	0.429851	0.333652	0.498091
GCST90451329	Triglycerides to total lipids ratio in very large VLDL	XL_VLDL_TG_pct	Relative lipoprotein lipid concentrations	Very large VLDL ratios	OCD_PGC_2018	OCD	null	sharing	q ~ beta(1,50)	0.299912	0.275914	1.08697	0.138524	0.219365
GCST90451329	Triglycerides to total lipids ratio in very large VLDL	XL_VLDL_TG_pct	Relative lipoprotein lipid concentrations	Very large VLDL ratios	OCD_PGC_2018	OCD	null	causal	q ~ beta(1,50)	0.20455	1.44784	0.14128	0.443824	0.475494
GCST90451329	Triglycerides to total lipids ratio in very large VLDL	XL_VLDL_TG_pct	Relative lipoprotein lipid concentrations	Very large VLDL ratios	OCD_PGC_2018	OCD	sharing	causal	q ~ beta(1,50)	-0.0953616	1.32208	-0.0721298	0.471249	0.493655
GCST90451329	Triglycerides to total lipids ratio in very large VLDL	XL_VLDL_TG_pct	Relative lipoprotein lipid concentrations	Very large VLDL ratios	PTSD_PGC_2024	PTSD	null	sharing	q ~ beta(1,10)	-6.22179	2.78682	-2.23258	0.0127884	0.0498468
GCST90451329	Triglycerides to total lipids ratio in very large VLDL	XL_VLDL_TG_pct	Relative lipoprotein lipid concentrations	Very large VLDL ratios	PTSD_PGC_2024	PTSD	null	causal	q ~ beta(1,10)	-8.16028	4.64226	-1.75783	0.0393885	0.13441
GCST90451329	Triglycerides to total lipids ratio in very large VLDL	XL_VLDL_TG_pct	Relative lipoprotein lipid concentrations	Very large VLDL ratios	PTSD_PGC_2024	PTSD	sharing	causal	q ~ beta(1,10)	-1.93849	2.24782	-0.862388	0.194237	0.373072
GCST90451329	Triglycerides to total lipids ratio in very large VLDL	XL_VLDL_TG_pct	Relative lipoprotein lipid concentrations	Very large VLDL ratios	PTSD_PGC_2024	PTSD	null	sharing	q ~ beta(1,2)	-8.37197	4.06854	-2.05774	0.0198077	0.0852136
GCST90451329	Triglycerides to total lipids ratio in very large VLDL	XL_VLDL_TG_pct	Relative lipoprotein lipid concentrations	Very large VLDL ratios	PTSD_PGC_2024	PTSD	null	causal	q ~ beta(1,2)	-8.06422	4.54287	-1.77514	0.0379377	0.135866
GCST90451329	Triglycerides to total lipids ratio in very large VLDL	XL_VLDL_TG_pct	Relative lipoprotein lipid concentrations	Very large VLDL ratios	PTSD_PGC_2024	PTSD	sharing	causal	q ~ beta(1,2)	0.307755	0.833145	0.369389	0.355919	0.498091
GCST90451329	Triglycerides to total lipids ratio in very large VLDL	XL_VLDL_TG_pct	Relative lipoprotein lipid concentrations	Very large VLDL ratios	PTSD_PGC_2024	PTSD	null	sharing	q ~ beta(1,50)	-0.767764	0.501351	-1.53139	0.0628365	0.128345
GCST90451329	Triglycerides to total lipids ratio in very large VLDL	XL_VLDL_TG_pct	Relative lipoprotein lipid concentrations	Very large VLDL ratios	PTSD_PGC_2024	PTSD	null	causal	q ~ beta(1,50)	-8.22076	4.68269	-1.75556	0.0395814	0.133306
GCST90451329	Triglycerides to total lipids ratio in very large VLDL	XL_VLDL_TG_pct	Relative lipoprotein lipid concentrations	Very large VLDL ratios	PTSD_PGC_2024	PTSD	sharing	causal	q ~ beta(1,50)	-7.45299	4.29098	-1.7369	0.0412024	0.168854
GCST90451329	Triglycerides to total lipids ratio in very large VLDL	XL_VLDL_TG_pct	Relative lipoprotein lipid concentrations	Very large VLDL ratios	SZ_PGC_2022	SZ	null	sharing	q ~ beta(1,10)	0.466545	0.182878	2.55113	0.00536871	0.0260627
GCST90451329	Triglycerides to total lipids ratio in very large VLDL	XL_VLDL_TG_pct	Relative lipoprotein lipid concentrations	Very large VLDL ratios	SZ_PGC_2022	SZ	null	causal	q ~ beta(1,10)	0.395417	1.35087	0.292713	0.384871	0.445333
GCST90451329	Triglycerides to total lipids ratio in very large VLDL	XL_VLDL_TG_pct	Relative lipoprotein lipid concentrations	Very large VLDL ratios	SZ_PGC_2022	SZ	sharing	causal	q ~ beta(1,10)	-0.0711274	1.20764	-0.0588976	0.476517	0.492186
GCST90451329	Triglycerides to total lipids ratio in very large VLDL	XL_VLDL_TG_pct	Relative lipoprotein lipid concentrations	Very large VLDL ratios	SZ_PGC_2022	SZ	null	sharing	q ~ beta(1,2)	0.343108	0.498034	0.688925	0.245435	0.35519
GCST90451329	Triglycerides to total lipids ratio in very large VLDL	XL_VLDL_TG_pct	Relative lipoprotein lipid concentrations	Very large VLDL ratios	SZ_PGC_2022	SZ	null	causal	q ~ beta(1,2)	0.737668	1.31338	0.561657	0.287175	0.398791
GCST90451329	Triglycerides to total lipids ratio in very large VLDL	XL_VLDL_TG_pct	Relative lipoprotein lipid concentrations	Very large VLDL ratios	SZ_PGC_2022	SZ	sharing	causal	q ~ beta(1,2)	0.39456	0.824518	0.478534	0.316135	0.498091
GCST90451329	Triglycerides to total lipids ratio in very large VLDL	XL_VLDL_TG_pct	Relative lipoprotein lipid concentrations	Very large VLDL ratios	SZ_PGC_2022	SZ	null	sharing	q ~ beta(1,50)	0.49287	0.125283	3.93406	4.17615e-05	0.000213004
GCST90451329	Triglycerides to total lipids ratio in very large VLDL	XL_VLDL_TG_pct	Relative lipoprotein lipid concentrations	Very large VLDL ratios	SZ_PGC_2022	SZ	null	causal	q ~ beta(1,50)	0.390523	1.30836	0.298483	0.382667	0.445331
GCST90451329	Triglycerides to total lipids ratio in very large VLDL	XL_VLDL_TG_pct	Relative lipoprotein lipid concentrations	Very large VLDL ratios	SZ_PGC_2022	SZ	sharing	causal	q ~ beta(1,50)	-0.102348	1.26286	-0.0810445	0.467703	0.493048
GCST90451330	Triglycerides in very large VLDL	XL_VLDL_TG	Lipoprotein subclasses	Very large VLDL (average diameter 64 nm)	ADHD_PGC_2022	ADHD	null	sharing	q ~ beta(1,10)	-5.70875	2.61738	-2.18109	0.0145884	0.0556445
GCST90451330	Triglycerides in very large VLDL	XL_VLDL_TG	Lipoprotein subclasses	Very large VLDL (average diameter 64 nm)	ADHD_PGC_2022	ADHD	null	causal	q ~ beta(1,10)	-8.17158	4.37321	-1.86856	0.0308423	0.121999
GCST90451330	Triglycerides in very large VLDL	XL_VLDL_TG	Lipoprotein subclasses	Very large VLDL (average diameter 64 nm)	ADHD_PGC_2022	ADHD	sharing	causal	q ~ beta(1,10)	-2.46283	2.19303	-1.12303	0.130713	0.327993
GCST90451330	Triglycerides in very large VLDL	XL_VLDL_TG	Lipoprotein subclasses	Very large VLDL (average diameter 64 nm)	ADHD_PGC_2022	ADHD	null	sharing	q ~ beta(1,50)	-1.44102	1.14219	-1.26162	0.103542	0.178892
GCST90451330	Triglycerides in very large VLDL	XL_VLDL_TG	Lipoprotein subclasses	Very large VLDL (average diameter 64 nm)	ADHD_PGC_2022	ADHD	null	causal	q ~ beta(1,50)	-8.27667	4.39242	-1.88431	0.0297617	0.115788
GCST90451330	Triglycerides in very large VLDL	XL_VLDL_TG	Lipoprotein subclasses	Very large VLDL (average diameter 64 nm)	ADHD_PGC_2022	ADHD	sharing	causal	q ~ beta(1,50)	-6.83565	3.74632	-1.82463	0.0340285	0.162189
GCST90451330	Triglycerides in very large VLDL	XL_VLDL_TG	Lipoprotein subclasses	Very large VLDL (average diameter 64 nm)	AN_PGC_2019	AN	null	sharing	q ~ beta(1,10)	-6.90765	3.07319	-2.24771	0.0122973	0.0482848
GCST90451330	Triglycerides in very large VLDL	XL_VLDL_TG	Lipoprotein subclasses	Very large VLDL (average diameter 64 nm)	AN_PGC_2019	AN	null	causal	q ~ beta(1,10)	-8.72655	4.45184	-1.96021	0.0249856	0.108917
GCST90451330	Triglycerides in very large VLDL	XL_VLDL_TG	Lipoprotein subclasses	Very large VLDL (average diameter 64 nm)	AN_PGC_2019	AN	sharing	causal	q ~ beta(1,10)	-1.8189	2.12262	-0.856914	0.195746	0.373072
GCST90451330	Triglycerides in very large VLDL	XL_VLDL_TG	Lipoprotein subclasses	Very large VLDL (average diameter 64 nm)	AN_PGC_2019	AN	null	sharing	q ~ beta(1,2)	-8.59256	3.99317	-2.15181	0.015706	0.0742336
GCST90451330	Triglycerides in very large VLDL	XL_VLDL_TG	Lipoprotein subclasses	Very large VLDL (average diameter 64 nm)	AN_PGC_2019	AN	null	causal	q ~ beta(1,2)	-8.70338	4.48112	-1.94223	0.0260544	0.113948
GCST90451330	Triglycerides in very large VLDL	XL_VLDL_TG	Lipoprotein subclasses	Very large VLDL (average diameter 64 nm)	AN_PGC_2019	AN	sharing	causal	q ~ beta(1,2)	-0.110824	0.824536	-0.134408	0.44654	0.498091
GCST90451330	Triglycerides in very large VLDL	XL_VLDL_TG	Lipoprotein subclasses	Very large VLDL (average diameter 64 nm)	AN_PGC_2019	AN	null	sharing	q ~ beta(1,50)	-2.15156	1.12953	-1.90482	0.0284015	0.0688905
GCST90451330	Triglycerides in very large VLDL	XL_VLDL_TG	Lipoprotein subclasses	Very large VLDL (average diameter 64 nm)	AN_PGC_2019	AN	null	causal	q ~ beta(1,50)	-8.73013	4.46879	-1.95358	0.0253757	0.109641
GCST90451330	Triglycerides in very large VLDL	XL_VLDL_TG	Lipoprotein subclasses	Very large VLDL (average diameter 64 nm)	AN_PGC_2019	AN	sharing	causal	q ~ beta(1,50)	-6.57857	3.68693	-1.78429	0.0371879	0.167976
GCST90451330	Triglycerides in very large VLDL	XL_VLDL_TG	Lipoprotein subclasses	Very large VLDL (average diameter 64 nm)	MDD_PGC_2025	MDD	null	sharing	q ~ beta(1,10)	-2.97653	2.24347	-1.32676	0.0922947	0.185037
GCST90451330	Triglycerides in very large VLDL	XL_VLDL_TG	Lipoprotein subclasses	Very large VLDL (average diameter 64 nm)	MDD_PGC_2025	MDD	null	causal	q ~ beta(1,10)	-5.62458	3.63069	-1.54917	0.0606699	0.168068
GCST90451330	Triglycerides in very large VLDL	XL_VLDL_TG	Lipoprotein subclasses	Very large VLDL (average diameter 64 nm)	MDD_PGC_2025	MDD	sharing	causal	q ~ beta(1,10)	-2.64804	2.13491	-1.24035	0.107423	0.305939
GCST90451330	Triglycerides in very large VLDL	XL_VLDL_TG	Lipoprotein subclasses	Very large VLDL (average diameter 64 nm)	MDD_PGC_2025	MDD	null	sharing	q ~ beta(1,2)	-4.6361	2.82454	-1.64137	0.0503607	0.14424
GCST90451330	Triglycerides in very large VLDL	XL_VLDL_TG	Lipoprotein subclasses	Very large VLDL (average diameter 64 nm)	MDD_PGC_2025	MDD	null	causal	q ~ beta(1,2)	-5.32382	3.65177	-1.45787	0.0724377	0.186673
GCST90451330	Triglycerides in very large VLDL	XL_VLDL_TG	Lipoprotein subclasses	Very large VLDL (average diameter 64 nm)	MDD_PGC_2025	MDD	sharing	causal	q ~ beta(1,2)	-0.687718	1.01953	-0.674547	0.249982	0.471119
GCST90451330	Triglycerides in very large VLDL	XL_VLDL_TG	Lipoprotein subclasses	Very large VLDL (average diameter 64 nm)	MDD_PGC_2025	MDD	null	sharing	q ~ beta(1,50)	-1.16506	0.854503	-1.36343	0.086373	0.156677
GCST90451330	Triglycerides in very large VLDL	XL_VLDL_TG	Lipoprotein subclasses	Very large VLDL (average diameter 64 nm)	MDD_PGC_2025	MDD	null	causal	q ~ beta(1,50)	-5.74069	3.64527	-1.57483	0.0576473	0.162156
GCST90451330	Triglycerides in very large VLDL	XL_VLDL_TG	Lipoprotein subclasses	Very large VLDL (average diameter 64 nm)	MDD_PGC_2025	MDD	sharing	causal	q ~ beta(1,50)	-4.57563	3.09874	-1.47661	0.0698897	0.203192
GCST90451330	Triglycerides in very large VLDL	XL_VLDL_TG	Lipoprotein subclasses	Very large VLDL (average diameter 64 nm)	OCD_PGC_2018	OCD	null	sharing	q ~ beta(1,10)	-0.509645	1.3592	-0.37496	0.353845	0.427632
GCST90451330	Triglycerides in very large VLDL	XL_VLDL_TG	Lipoprotein subclasses	Very large VLDL (average diameter 64 nm)	OCD_PGC_2018	OCD	null	causal	q ~ beta(1,10)	-0.367215	2.01427	-0.182306	0.427671	0.466038
GCST90451330	Triglycerides in very large VLDL	XL_VLDL_TG	Lipoprotein subclasses	Very large VLDL (average diameter 64 nm)	OCD_PGC_2018	OCD	sharing	causal	q ~ beta(1,10)	0.14243	0.965835	0.147468	0.441381	0.483174
GCST90451330	Triglycerides in very large VLDL	XL_VLDL_TG	Lipoprotein subclasses	Very large VLDL (average diameter 64 nm)	OCD_PGC_2018	OCD	null	sharing	q ~ beta(1,2)	-0.431106	1.53771	-0.280356	0.389602	0.447321
GCST90451330	Triglycerides in very large VLDL	XL_VLDL_TG	Lipoprotein subclasses	Very large VLDL (average diameter 64 nm)	OCD_PGC_2018	OCD	null	causal	q ~ beta(1,2)	-0.215668	1.95961	-0.110057	0.456182	0.480336
GCST90451330	Triglycerides in very large VLDL	XL_VLDL_TG	Lipoprotein subclasses	Very large VLDL (average diameter 64 nm)	OCD_PGC_2018	OCD	sharing	causal	q ~ beta(1,2)	0.215438	0.638351	0.337492	0.367873	0.498091
GCST90451330	Triglycerides in very large VLDL	XL_VLDL_TG	Lipoprotein subclasses	Very large VLDL (average diameter 64 nm)	OCD_PGC_2018	OCD	null	sharing	q ~ beta(1,50)	-0.32026	0.809547	-0.395604	0.346198	0.400462
GCST90451330	Triglycerides in very large VLDL	XL_VLDL_TG	Lipoprotein subclasses	Very large VLDL (average diameter 64 nm)	OCD_PGC_2018	OCD	null	causal	q ~ beta(1,50)	-0.583353	1.87594	-0.310965	0.377914	0.443186
GCST90451330	Triglycerides in very large VLDL	XL_VLDL_TG	Lipoprotein subclasses	Very large VLDL (average diameter 64 nm)	OCD_PGC_2018	OCD	sharing	causal	q ~ beta(1,50)	-0.263093	1.33887	-0.196504	0.422108	0.472238
GCST90451330	Triglycerides in very large VLDL	XL_VLDL_TG	Lipoprotein subclasses	Very large VLDL (average diameter 64 nm)	PTSD_PGC_2024	PTSD	null	sharing	q ~ beta(1,10)	-2.84111	2.00843	-1.41459	0.0785943	0.166637
GCST90451330	Triglycerides in very large VLDL	XL_VLDL_TG	Lipoprotein subclasses	Very large VLDL (average diameter 64 nm)	PTSD_PGC_2024	PTSD	null	causal	q ~ beta(1,10)	-4.13752	3.65252	-1.13278	0.128652	0.259247
GCST90451330	Triglycerides in very large VLDL	XL_VLDL_TG	Lipoprotein subclasses	Very large VLDL (average diameter 64 nm)	PTSD_PGC_2024	PTSD	sharing	causal	q ~ beta(1,10)	-1.29641	2.21295	-0.585829	0.278995	0.415575
GCST90451330	Triglycerides in very large VLDL	XL_VLDL_TG	Lipoprotein subclasses	Very large VLDL (average diameter 64 nm)	PTSD_PGC_2024	PTSD	null	sharing	q ~ beta(1,2)	-4.29882	2.91964	-1.47238	0.0704596	0.169941
GCST90451330	Triglycerides in very large VLDL	XL_VLDL_TG	Lipoprotein subclasses	Very large VLDL (average diameter 64 nm)	PTSD_PGC_2024	PTSD	null	causal	q ~ beta(1,2)	-4.06877	3.48994	-1.16586	0.121836	0.250283
GCST90451330	Triglycerides in very large VLDL	XL_VLDL_TG	Lipoprotein subclasses	Very large VLDL (average diameter 64 nm)	PTSD_PGC_2024	PTSD	sharing	causal	q ~ beta(1,2)	0.230042	0.899894	0.255632	0.399118	0.498091
GCST90451330	Triglycerides in very large VLDL	XL_VLDL_TG	Lipoprotein subclasses	Very large VLDL (average diameter 64 nm)	PTSD_PGC_2024	PTSD	null	sharing	q ~ beta(1,50)	-0.629549	0.614097	-1.02516	0.152643	0.232454
GCST90451330	Triglycerides in very large VLDL	XL_VLDL_TG	Lipoprotein subclasses	Very large VLDL (average diameter 64 nm)	PTSD_PGC_2024	PTSD	null	causal	q ~ beta(1,50)	-4.19368	3.57067	-1.17448	0.120102	0.248599
GCST90451330	Triglycerides in very large VLDL	XL_VLDL_TG	Lipoprotein subclasses	Very large VLDL (average diameter 64 nm)	PTSD_PGC_2024	PTSD	sharing	causal	q ~ beta(1,50)	-3.56413	3.17626	-1.12211	0.130907	0.280779
GCST90451330	Triglycerides in very large VLDL	XL_VLDL_TG	Lipoprotein subclasses	Very large VLDL (average diameter 64 nm)	SZ_PGC_2022	SZ	null	sharing	q ~ beta(1,10)	0.458189	0.197942	2.31476	0.010313	0.0433205
GCST90451330	Triglycerides in very large VLDL	XL_VLDL_TG	Lipoprotein subclasses	Very large VLDL (average diameter 64 nm)	SZ_PGC_2022	SZ	null	causal	q ~ beta(1,10)	1.03363	0.933274	1.10753	0.134032	0.265085
GCST90451330	Triglycerides in very large VLDL	XL_VLDL_TG	Lipoprotein subclasses	Very large VLDL (average diameter 64 nm)	SZ_PGC_2022	SZ	sharing	causal	q ~ beta(1,10)	0.575441	0.774177	0.743294	0.228652	0.38869
GCST90451330	Triglycerides in very large VLDL	XL_VLDL_TG	Lipoprotein subclasses	Very large VLDL (average diameter 64 nm)	SZ_PGC_2022	SZ	null	sharing	q ~ beta(1,2)	0.504625	0.419009	1.20433	0.114231	0.227598
GCST90451330	Triglycerides in very large VLDL	XL_VLDL_TG	Lipoprotein subclasses	Very large VLDL (average diameter 64 nm)	SZ_PGC_2022	SZ	null	causal	q ~ beta(1,2)	1.08027	0.920964	1.17298	0.120401	0.248342
GCST90451330	Triglycerides in very large VLDL	XL_VLDL_TG	Lipoprotein subclasses	Very large VLDL (average diameter 64 nm)	SZ_PGC_2022	SZ	sharing	causal	q ~ beta(1,2)	0.575649	0.513297	1.12147	0.131043	0.412297
GCST90451330	Triglycerides in very large VLDL	XL_VLDL_TG	Lipoprotein subclasses	Very large VLDL (average diameter 64 nm)	SZ_PGC_2022	SZ	null	sharing	q ~ beta(1,50)	0.470746	0.119872	3.92709	4.29906e-05	0.000217259
GCST90451330	Triglycerides in very large VLDL	XL_VLDL_TG	Lipoprotein subclasses	Very large VLDL (average diameter 64 nm)	SZ_PGC_2022	SZ	null	causal	q ~ beta(1,50)	0.935341	0.92211	1.01435	0.155208	0.289252
GCST90451330	Triglycerides in very large VLDL	XL_VLDL_TG	Lipoprotein subclasses	Very large VLDL (average diameter 64 nm)	SZ_PGC_2022	SZ	sharing	causal	q ~ beta(1,50)	0.464595	0.848584	0.547494	0.29202	0.409058
GCST90451331	Cholesteryl esters to total lipids ratio in very small VLDL	XS_VLDL_CE_pct	Relative lipoprotein lipid concentrations	Very small VLDL ratios	ADHD_PGC_2022	ADHD	null	sharing	q ~ beta(1,10)	-7.36772	3.2519	-2.26567	0.0117359	0.0469937
GCST90451331	Cholesteryl esters to total lipids ratio in very small VLDL	XS_VLDL_CE_pct	Relative lipoprotein lipid concentrations	Very small VLDL ratios	ADHD_PGC_2022	ADHD	null	causal	q ~ beta(1,10)	-9.56655	4.72978	-2.02262	0.021556	0.100973
GCST90451331	Cholesteryl esters to total lipids ratio in very small VLDL	XS_VLDL_CE_pct	Relative lipoprotein lipid concentrations	Very small VLDL ratios	ADHD_PGC_2022	ADHD	sharing	causal	q ~ beta(1,10)	-2.19883	2.24982	-0.977337	0.164201	0.354277
GCST90451331	Cholesteryl esters to total lipids ratio in very small VLDL	XS_VLDL_CE_pct	Relative lipoprotein lipid concentrations	Very small VLDL ratios	ADHD_PGC_2022	ADHD	null	sharing	q ~ beta(1,2)	-9.56396	4.25657	-2.24687	0.0123241	0.0618554
GCST90451331	Cholesteryl esters to total lipids ratio in very small VLDL	XS_VLDL_CE_pct	Relative lipoprotein lipid concentrations	Very small VLDL ratios	ADHD_PGC_2022	ADHD	null	causal	q ~ beta(1,2)	-9.49248	4.65981	-2.0371	0.0208202	0.100641
GCST90451331	Cholesteryl esters to total lipids ratio in very small VLDL	XS_VLDL_CE_pct	Relative lipoprotein lipid concentrations	Very small VLDL ratios	ADHD_PGC_2022	ADHD	sharing	causal	q ~ beta(1,2)	0.0714802	0.81962	0.0872113	0.465252	0.498091
GCST90451331	Cholesteryl esters to total lipids ratio in very small VLDL	XS_VLDL_CE_pct	Relative lipoprotein lipid concentrations	Very small VLDL ratios	ADHD_PGC_2022	ADHD	null	sharing	q ~ beta(1,50)	-3.06362	1.67739	-1.82642	0.0338935	0.0801119
GCST90451331	Cholesteryl esters to total lipids ratio in very small VLDL	XS_VLDL_CE_pct	Relative lipoprotein lipid concentrations	Very small VLDL ratios	ADHD_PGC_2022	ADHD	null	causal	q ~ beta(1,50)	-9.53754	4.75063	-2.00764	0.0223409	0.10315
GCST90451331	Cholesteryl esters to total lipids ratio in very small VLDL	XS_VLDL_CE_pct	Relative lipoprotein lipid concentrations	Very small VLDL ratios	ADHD_PGC_2022	ADHD	sharing	causal	q ~ beta(1,50)	-6.47392	3.87001	-1.67284	0.047179	0.179838
GCST90451331	Cholesteryl esters to total lipids ratio in very small VLDL	XS_VLDL_CE_pct	Relative lipoprotein lipid concentrations	Very small VLDL ratios	AN_PGC_2019	AN	null	sharing	q ~ beta(1,2)	-1.98018	1.85081	-1.0699	0.142332	0.26505
GCST90451331	Cholesteryl esters to total lipids ratio in very small VLDL	XS_VLDL_CE_pct	Relative lipoprotein lipid concentrations	Very small VLDL ratios	AN_PGC_2019	AN	null	causal	q ~ beta(1,2)	-2.69041	2.69996	-0.996461	0.159513	0.29591
GCST90451331	Cholesteryl esters to total lipids ratio in very small VLDL	XS_VLDL_CE_pct	Relative lipoprotein lipid concentrations	Very small VLDL ratios	AN_PGC_2019	AN	sharing	causal	q ~ beta(1,2)	-0.710227	0.882803	-0.804514	0.21055	0.458025
GCST90451331	Cholesteryl esters to total lipids ratio in very small VLDL	XS_VLDL_CE_pct	Relative lipoprotein lipid concentrations	Very small VLDL ratios	AN_PGC_2019	AN	null	sharing	q ~ beta(1,50)	0.150452	0.269897	0.557442	0.288613	0.355678
GCST90451331	Cholesteryl esters to total lipids ratio in very small VLDL	XS_VLDL_CE_pct	Relative lipoprotein lipid concentrations	Very small VLDL ratios	AN_PGC_2019	AN	null	causal	q ~ beta(1,50)	-2.86291	2.72944	-1.0489	0.147112	0.279539
GCST90451331	Cholesteryl esters to total lipids ratio in very small VLDL	XS_VLDL_CE_pct	Relative lipoprotein lipid concentrations	Very small VLDL ratios	AN_PGC_2019	AN	sharing	causal	q ~ beta(1,50)	-3.01337	2.53801	-1.1873	0.117556	0.268915
GCST90451331	Cholesteryl esters to total lipids ratio in very small VLDL	XS_VLDL_CE_pct	Relative lipoprotein lipid concentrations	Very small VLDL ratios	MDD_PGC_2025	MDD	null	sharing	q ~ beta(1,10)	-8.70661	3.84354	-2.26526	0.0117484	0.0469937
GCST90451331	Cholesteryl esters to total lipids ratio in very small VLDL	XS_VLDL_CE_pct	Relative lipoprotein lipid concentrations	Very small VLDL ratios	MDD_PGC_2025	MDD	null	causal	q ~ beta(1,10)	-10.8465	4.872	-2.2263	0.0129971	0.0734442
GCST90451331	Cholesteryl esters to total lipids ratio in very small VLDL	XS_VLDL_CE_pct	Relative lipoprotein lipid concentrations	Very small VLDL ratios	MDD_PGC_2025	MDD	sharing	causal	q ~ beta(1,10)	-2.13991	2.43413	-0.879128	0.189666	0.368968
GCST90451331	Cholesteryl esters to total lipids ratio in very small VLDL	XS_VLDL_CE_pct	Relative lipoprotein lipid concentrations	Very small VLDL ratios	MDD_PGC_2025	MDD	null	sharing	q ~ beta(1,2)	-9.64451	4.30116	-2.2423	0.0124709	0.0619169
GCST90451331	Cholesteryl esters to total lipids ratio in very small VLDL	XS_VLDL_CE_pct	Relative lipoprotein lipid concentrations	Very small VLDL ratios	MDD_PGC_2025	MDD	null	causal	q ~ beta(1,2)	-10.5492	4.89158	-2.15659	0.0155186	0.0841591
GCST90451331	Cholesteryl esters to total lipids ratio in very small VLDL	XS_VLDL_CE_pct	Relative lipoprotein lipid concentrations	Very small VLDL ratios	MDD_PGC_2025	MDD	sharing	causal	q ~ beta(1,2)	-0.904644	1.20312	-0.751912	0.226052	0.468092
GCST90451331	Cholesteryl esters to total lipids ratio in very small VLDL	XS_VLDL_CE_pct	Relative lipoprotein lipid concentrations	Very small VLDL ratios	MDD_PGC_2025	MDD	null	sharing	q ~ beta(1,50)	-5.22365	2.20197	-2.37226	0.00883972	0.0261754
GCST90451331	Cholesteryl esters to total lipids ratio in very small VLDL	XS_VLDL_CE_pct	Relative lipoprotein lipid concentrations	Very small VLDL ratios	MDD_PGC_2025	MDD	null	causal	q ~ beta(1,50)	-11.0813	4.86396	-2.27824	0.0113561	0.0665153
GCST90451331	Cholesteryl esters to total lipids ratio in very small VLDL	XS_VLDL_CE_pct	Relative lipoprotein lipid concentrations	Very small VLDL ratios	MDD_PGC_2025	MDD	sharing	causal	q ~ beta(1,50)	-5.85761	3.64404	-1.60745	0.0539777	0.191386
GCST90451331	Cholesteryl esters to total lipids ratio in very small VLDL	XS_VLDL_CE_pct	Relative lipoprotein lipid concentrations	Very small VLDL ratios	OCD_PGC_2018	OCD	null	sharing	q ~ beta(1,10)	0.1396	0.800303	0.174434	0.430762	0.469872
GCST90451331	Cholesteryl esters to total lipids ratio in very small VLDL	XS_VLDL_CE_pct	Relative lipoprotein lipid concentrations	Very small VLDL ratios	OCD_PGC_2018	OCD	null	causal	q ~ beta(1,10)	0.269952	1.54405	0.174834	0.430605	0.466038
GCST90451331	Cholesteryl esters to total lipids ratio in very small VLDL	XS_VLDL_CE_pct	Relative lipoprotein lipid concentrations	Very small VLDL ratios	OCD_PGC_2018	OCD	sharing	causal	q ~ beta(1,10)	0.130352	0.908621	0.143461	0.442963	0.483174
GCST90451331	Cholesteryl esters to total lipids ratio in very small VLDL	XS_VLDL_CE_pct	Relative lipoprotein lipid concentrations	Very small VLDL ratios	OCD_PGC_2018	OCD	null	sharing	q ~ beta(1,2)	0.155073	1.05299	0.14727	0.44146	0.473345
GCST90451331	Cholesteryl esters to total lipids ratio in very small VLDL	XS_VLDL_CE_pct	Relative lipoprotein lipid concentrations	Very small VLDL ratios	OCD_PGC_2018	OCD	null	causal	q ~ beta(1,2)	0.516769	1.64596	0.313962	0.376775	0.441494
GCST90451331	Cholesteryl esters to total lipids ratio in very small VLDL	XS_VLDL_CE_pct	Relative lipoprotein lipid concentrations	Very small VLDL ratios	OCD_PGC_2018	OCD	sharing	causal	q ~ beta(1,2)	0.361695	0.697938	0.518234	0.302148	0.496953
GCST90451331	Cholesteryl esters to total lipids ratio in very small VLDL	XS_VLDL_CE_pct	Relative lipoprotein lipid concentrations	Very small VLDL ratios	OCD_PGC_2018	OCD	null	sharing	q ~ beta(1,50)	0.144914	0.416305	0.348095	0.363884	0.411784
GCST90451331	Cholesteryl esters to total lipids ratio in very small VLDL	XS_VLDL_CE_pct	Relative lipoprotein lipid concentrations	Very small VLDL ratios	OCD_PGC_2018	OCD	null	causal	q ~ beta(1,50)	0.0606545	1.4767	0.0410743	0.483618	0.492865
GCST90451331	Cholesteryl esters to total lipids ratio in very small VLDL	XS_VLDL_CE_pct	Relative lipoprotein lipid concentrations	Very small VLDL ratios	OCD_PGC_2018	OCD	sharing	causal	q ~ beta(1,50)	-0.0842595	1.19483	-0.0705202	0.47189	0.493655
GCST90451331	Cholesteryl esters to total lipids ratio in very small VLDL	XS_VLDL_CE_pct	Relative lipoprotein lipid concentrations	Very small VLDL ratios	PTSD_PGC_2024	PTSD	null	sharing	q ~ beta(1,10)	-5.09578	2.62216	-1.94335	0.0259867	0.0811515
GCST90451331	Cholesteryl esters to total lipids ratio in very small VLDL	XS_VLDL_CE_pct	Relative lipoprotein lipid concentrations	Very small VLDL ratios	PTSD_PGC_2024	PTSD	null	causal	q ~ beta(1,10)	-9.51879	4.3454	-2.19055	0.0142424	0.0776063
GCST90451331	Cholesteryl esters to total lipids ratio in very small VLDL	XS_VLDL_CE_pct	Relative lipoprotein lipid concentrations	Very small VLDL ratios	PTSD_PGC_2024	PTSD	sharing	causal	q ~ beta(1,10)	-4.42301	2.26628	-1.95166	0.0254894	0.159197
GCST90451331	Cholesteryl esters to total lipids ratio in very small VLDL	XS_VLDL_CE_pct	Relative lipoprotein lipid concentrations	Very small VLDL ratios	PTSD_PGC_2024	PTSD	null	sharing	q ~ beta(1,2)	-8.75347	3.7414	-2.33963	0.00965154	0.0549877
GCST90451331	Cholesteryl esters to total lipids ratio in very small VLDL	XS_VLDL_CE_pct	Relative lipoprotein lipid concentrations	Very small VLDL ratios	PTSD_PGC_2024	PTSD	null	causal	q ~ beta(1,2)	-9.37023	4.35809	-2.15008	0.0157746	0.0843309
GCST90451331	Cholesteryl esters to total lipids ratio in very small VLDL	XS_VLDL_CE_pct	Relative lipoprotein lipid concentrations	Very small VLDL ratios	PTSD_PGC_2024	PTSD	sharing	causal	q ~ beta(1,2)	-0.616755	0.799777	-0.771159	0.220306	0.461636
GCST90451331	Cholesteryl esters to total lipids ratio in very small VLDL	XS_VLDL_CE_pct	Relative lipoprotein lipid concentrations	Very small VLDL ratios	PTSD_PGC_2024	PTSD	null	sharing	q ~ beta(1,50)	-1.37485	1.13189	-1.21465	0.112251	0.189038
GCST90451331	Cholesteryl esters to total lipids ratio in very small VLDL	XS_VLDL_CE_pct	Relative lipoprotein lipid concentrations	Very small VLDL ratios	PTSD_PGC_2024	PTSD	null	causal	q ~ beta(1,50)	-9.86075	4.33222	-2.27614	0.0114187	0.0665153
GCST90451331	Cholesteryl esters to total lipids ratio in very small VLDL	XS_VLDL_CE_pct	Relative lipoprotein lipid concentrations	Very small VLDL ratios	PTSD_PGC_2024	PTSD	sharing	causal	q ~ beta(1,50)	-8.48591	3.71732	-2.2828	0.011221	0.0899368
GCST90451331	Cholesteryl esters to total lipids ratio in very small VLDL	XS_VLDL_CE_pct	Relative lipoprotein lipid concentrations	Very small VLDL ratios	SZ_PGC_2022	SZ	null	sharing	q ~ beta(1,2)	0.645826	0.0763291	8.46107	1.32464e-17	4.65391e-15
GCST90451331	Cholesteryl esters to total lipids ratio in very small VLDL	XS_VLDL_CE_pct	Relative lipoprotein lipid concentrations	Very small VLDL ratios	SZ_PGC_2022	SZ	null	causal	q ~ beta(1,2)	1.79403	0.207202	8.65835	2.3933e-18	2.52254e-15
GCST90451331	Cholesteryl esters to total lipids ratio in very small VLDL	XS_VLDL_CE_pct	Relative lipoprotein lipid concentrations	Very small VLDL ratios	SZ_PGC_2022	SZ	sharing	causal	q ~ beta(1,2)	1.1482	0.141699	8.10312	2.6784e-16	7.05758e-14
GCST90451331	Cholesteryl esters to total lipids ratio in very small VLDL	XS_VLDL_CE_pct	Relative lipoprotein lipid concentrations	Very small VLDL ratios	SZ_PGC_2022	SZ	null	sharing	q ~ beta(1,50)	0.505049	0.0478487	10.5551	2.40536e-26	2.33101e-24
GCST90451331	Cholesteryl esters to total lipids ratio in very small VLDL	XS_VLDL_CE_pct	Relative lipoprotein lipid concentrations	Very small VLDL ratios	SZ_PGC_2022	SZ	null	causal	q ~ beta(1,50)	1.43475	0.135879	10.559	2.30814e-26	8.55481e-24
GCST90451331	Cholesteryl esters to total lipids ratio in very small VLDL	XS_VLDL_CE_pct	Relative lipoprotein lipid concentrations	Very small VLDL ratios	SZ_PGC_2022	SZ	sharing	causal	q ~ beta(1,50)	0.929696	0.119242	7.79669	3.17755e-15	5.64545e-13
GCST90451332	Cholesteryl esters in very small VLDL	XS_VLDL_CE	Lipoprotein subclasses	Very small VLDL (average diameter 31.3 nm)	ADHD_PGC_2022	ADHD	null	sharing	q ~ beta(1,10)	0.381511	0.359574	1.06101	0.144343	0.247886
GCST90451332	Cholesteryl esters in very small VLDL	XS_VLDL_CE	Lipoprotein subclasses	Very small VLDL (average diameter 31.3 nm)	ADHD_PGC_2022	ADHD	null	causal	q ~ beta(1,10)	0.384711	1.47582	0.260676	0.397171	0.453721
GCST90451332	Cholesteryl esters in very small VLDL	XS_VLDL_CE	Lipoprotein subclasses	Very small VLDL (average diameter 31.3 nm)	ADHD_PGC_2022	ADHD	sharing	causal	q ~ beta(1,10)	0.00319983	1.15882	0.00276129	0.498898	0.499512
GCST90451332	Cholesteryl esters in very small VLDL	XS_VLDL_CE	Lipoprotein subclasses	Very small VLDL (average diameter 31.3 nm)	ADHD_PGC_2022	ADHD	null	sharing	q ~ beta(1,2)	0.320889	0.681787	0.470658	0.318942	0.40698
GCST90451332	Cholesteryl esters in very small VLDL	XS_VLDL_CE	Lipoprotein subclasses	Very small VLDL (average diameter 31.3 nm)	ADHD_PGC_2022	ADHD	null	causal	q ~ beta(1,2)	0.639864	1.47525	0.433733	0.332241	0.422023
GCST90451332	Cholesteryl esters in very small VLDL	XS_VLDL_CE	Lipoprotein subclasses	Very small VLDL (average diameter 31.3 nm)	ADHD_PGC_2022	ADHD	sharing	causal	q ~ beta(1,2)	0.318976	0.813499	0.392103	0.347491	0.498091
GCST90451332	Cholesteryl esters in very small VLDL	XS_VLDL_CE	Lipoprotein subclasses	Very small VLDL (average diameter 31.3 nm)	ADHD_PGC_2022	ADHD	null	sharing	q ~ beta(1,50)	0.474121	0.110699	4.28299	9.22007e-06	5.20032e-05
GCST90451332	Cholesteryl esters in very small VLDL	XS_VLDL_CE	Lipoprotein subclasses	Very small VLDL (average diameter 31.3 nm)	ADHD_PGC_2022	ADHD	null	causal	q ~ beta(1,50)	0.135575	1.44439	0.0938635	0.462609	0.48429
GCST90451332	Cholesteryl esters in very small VLDL	XS_VLDL_CE	Lipoprotein subclasses	Very small VLDL (average diameter 31.3 nm)	ADHD_PGC_2022	ADHD	sharing	causal	q ~ beta(1,50)	-0.338545	1.3999	-0.241835	0.404454	0.463786
GCST90451332	Cholesteryl esters in very small VLDL	XS_VLDL_CE	Lipoprotein subclasses	Very small VLDL (average diameter 31.3 nm)	MDD_PGC_2025	MDD	null	sharing	q ~ beta(1,10)	0.253385	0.563037	0.450033	0.326343	0.411008
GCST90451332	Cholesteryl esters in very small VLDL	XS_VLDL_CE	Lipoprotein subclasses	Very small VLDL (average diameter 31.3 nm)	MDD_PGC_2025	MDD	null	causal	q ~ beta(1,10)	-0.0554486	1.8276	-0.0303395	0.487898	0.493709
GCST90451332	Cholesteryl esters in very small VLDL	XS_VLDL_CE	Lipoprotein subclasses	Very small VLDL (average diameter 31.3 nm)	MDD_PGC_2025	MDD	sharing	causal	q ~ beta(1,10)	-0.308834	1.43446	-0.215296	0.414768	0.469854
GCST90451332	Cholesteryl esters in very small VLDL	XS_VLDL_CE	Lipoprotein subclasses	Very small VLDL (average diameter 31.3 nm)	MDD_PGC_2025	MDD	null	sharing	q ~ beta(1,2)	0.00231586	0.907671	0.00255144	0.498982	0.499965
GCST90451332	Cholesteryl esters in very small VLDL	XS_VLDL_CE	Lipoprotein subclasses	Very small VLDL (average diameter 31.3 nm)	MDD_PGC_2025	MDD	null	causal	q ~ beta(1,2)	-0.0172712	1.84671	-0.00935241	0.496269	0.496846
GCST90451332	Cholesteryl esters in very small VLDL	XS_VLDL_CE	Lipoprotein subclasses	Very small VLDL (average diameter 31.3 nm)	MDD_PGC_2025	MDD	sharing	causal	q ~ beta(1,2)	-0.019587	1.01236	-0.0193479	0.492282	0.498091
GCST90451332	Cholesteryl esters in very small VLDL	XS_VLDL_CE	Lipoprotein subclasses	Very small VLDL (average diameter 31.3 nm)	MDD_PGC_2025	MDD	null	sharing	q ~ beta(1,50)	0.307498	0.222355	1.38291	0.0833455	0.154297
GCST90451332	Cholesteryl esters in very small VLDL	XS_VLDL_CE	Lipoprotein subclasses	Very small VLDL (average diameter 31.3 nm)	MDD_PGC_2025	MDD	null	causal	q ~ beta(1,50)	-0.292521	1.78804	-0.163599	0.435024	0.472235
GCST90451332	Cholesteryl esters in very small VLDL	XS_VLDL_CE	Lipoprotein subclasses	Very small VLDL (average diameter 31.3 nm)	MDD_PGC_2025	MDD	sharing	causal	q ~ beta(1,50)	-0.600018	1.67287	-0.358676	0.359919	0.440477
GCST90451332	Cholesteryl esters in very small VLDL	XS_VLDL_CE	Lipoprotein subclasses	Very small VLDL (average diameter 31.3 nm)	PTSD_PGC_2024	PTSD	null	sharing	q ~ beta(1,10)	0.0883888	0.325782	0.271313	0.393075	0.448858
GCST90451332	Cholesteryl esters in very small VLDL	XS_VLDL_CE	Lipoprotein subclasses	Very small VLDL (average diameter 31.3 nm)	PTSD_PGC_2024	PTSD	null	causal	q ~ beta(1,10)	-1.39184	2.13468	-0.652012	0.257197	0.373215
GCST90451332	Cholesteryl esters in very small VLDL	XS_VLDL_CE	Lipoprotein subclasses	Very small VLDL (average diameter 31.3 nm)	PTSD_PGC_2024	PTSD	sharing	causal	q ~ beta(1,10)	-1.48023	1.82318	-0.811891	0.208427	0.381164
GCST90451332	Cholesteryl esters in very small VLDL	XS_VLDL_CE	Lipoprotein subclasses	Very small VLDL (average diameter 31.3 nm)	PTSD_PGC_2024	PTSD	null	sharing	q ~ beta(1,2)	-0.783055	1.15396	-0.678582	0.248701	0.356641
GCST90451332	Cholesteryl esters in very small VLDL	XS_VLDL_CE	Lipoprotein subclasses	Very small VLDL (average diameter 31.3 nm)	PTSD_PGC_2024	PTSD	null	causal	q ~ beta(1,2)	-1.27453	2.09616	-0.608032	0.271583	0.387871
GCST90451332	Cholesteryl esters in very small VLDL	XS_VLDL_CE	Lipoprotein subclasses	Very small VLDL (average diameter 31.3 nm)	PTSD_PGC_2024	PTSD	sharing	causal	q ~ beta(1,2)	-0.491478	0.947676	-0.518614	0.302015	0.496953
GCST90451332	Cholesteryl esters in very small VLDL	XS_VLDL_CE	Lipoprotein subclasses	Very small VLDL (average diameter 31.3 nm)	PTSD_PGC_2024	PTSD	null	sharing	q ~ beta(1,50)	0.432118	0.0627464	6.88673	2.85447e-12	4.47479e-11
GCST90451332	Cholesteryl esters in very small VLDL	XS_VLDL_CE	Lipoprotein subclasses	Very small VLDL (average diameter 31.3 nm)	PTSD_PGC_2024	PTSD	null	causal	q ~ beta(1,50)	-1.44097	2.14601	-0.671461	0.250963	0.369253
GCST90451332	Cholesteryl esters in very small VLDL	XS_VLDL_CE	Lipoprotein subclasses	Very small VLDL (average diameter 31.3 nm)	PTSD_PGC_2024	PTSD	sharing	causal	q ~ beta(1,50)	-1.87308	2.11519	-0.88554	0.187933	0.336363
GCST90451333	Cholesterol to total lipids ratio in very small VLDL	XS_VLDL_C_pct	Relative lipoprotein lipid concentrations	Very small VLDL ratios	ADHD_PGC_2022	ADHD	null	sharing	q ~ beta(1,10)	-4.57033	2.46035	-1.85759	0.0316135	0.0895577
GCST90451333	Cholesterol to total lipids ratio in very small VLDL	XS_VLDL_C_pct	Relative lipoprotein lipid concentrations	Very small VLDL ratios	ADHD_PGC_2022	ADHD	null	causal	q ~ beta(1,10)	-7.31686	4.18697	-1.74753	0.0402725	0.13441
GCST90451333	Cholesterol to total lipids ratio in very small VLDL	XS_VLDL_C_pct	Relative lipoprotein lipid concentrations	Very small VLDL ratios	ADHD_PGC_2022	ADHD	sharing	causal	q ~ beta(1,10)	-2.74652	2.23179	-1.23064	0.109229	0.30891
GCST90451333	Cholesterol to total lipids ratio in very small VLDL	XS_VLDL_C_pct	Relative lipoprotein lipid concentrations	Very small VLDL ratios	ADHD_PGC_2022	ADHD	null	sharing	q ~ beta(1,2)	-6.96827	3.51621	-1.98176	0.0237532	0.094475
GCST90451333	Cholesterol to total lipids ratio in very small VLDL	XS_VLDL_C_pct	Relative lipoprotein lipid concentrations	Very small VLDL ratios	ADHD_PGC_2022	ADHD	null	causal	q ~ beta(1,2)	-7.41952	4.13172	-1.79575	0.0362673	0.133791
GCST90451333	Cholesterol to total lipids ratio in very small VLDL	XS_VLDL_C_pct	Relative lipoprotein lipid concentrations	Very small VLDL ratios	ADHD_PGC_2022	ADHD	sharing	causal	q ~ beta(1,2)	-0.451254	0.892062	-0.505855	0.306479	0.498091
GCST90451333	Cholesterol to total lipids ratio in very small VLDL	XS_VLDL_C_pct	Relative lipoprotein lipid concentrations	Very small VLDL ratios	ADHD_PGC_2022	ADHD	null	sharing	q ~ beta(1,50)	-1.32773	1.0737	-1.23659	0.10812	0.183821
GCST90451333	Cholesterol to total lipids ratio in very small VLDL	XS_VLDL_C_pct	Relative lipoprotein lipid concentrations	Very small VLDL ratios	ADHD_PGC_2022	ADHD	null	causal	q ~ beta(1,50)	-7.63923	4.13165	-1.84895	0.0322324	0.122103
GCST90451333	Cholesterol to total lipids ratio in very small VLDL	XS_VLDL_C_pct	Relative lipoprotein lipid concentrations	Very small VLDL ratios	ADHD_PGC_2022	ADHD	sharing	causal	q ~ beta(1,50)	-6.3115	3.55409	-1.77584	0.0378794	0.168695
GCST90451333	Cholesterol to total lipids ratio in very small VLDL	XS_VLDL_C_pct	Relative lipoprotein lipid concentrations	Very small VLDL ratios	AN_PGC_2019	AN	null	sharing	q ~ beta(1,10)	0.046962	0.532167	0.0882468	0.46484	0.486224
GCST90451333	Cholesterol to total lipids ratio in very small VLDL	XS_VLDL_C_pct	Relative lipoprotein lipid concentrations	Very small VLDL ratios	AN_PGC_2019	AN	null	causal	q ~ beta(1,10)	-1.33375	2.18782	-0.609626	0.271055	0.388052
GCST90451333	Cholesterol to total lipids ratio in very small VLDL	XS_VLDL_C_pct	Relative lipoprotein lipid concentrations	Very small VLDL ratios	AN_PGC_2019	AN	sharing	causal	q ~ beta(1,10)	-1.38071	1.72241	-0.801619	0.211387	0.383947
GCST90451333	Cholesterol to total lipids ratio in very small VLDL	XS_VLDL_C_pct	Relative lipoprotein lipid concentrations	Very small VLDL ratios	AN_PGC_2019	AN	null	sharing	q ~ beta(1,2)	-0.851491	1.34026	-0.635317	0.262611	0.365861
GCST90451333	Cholesterol to total lipids ratio in very small VLDL	XS_VLDL_C_pct	Relative lipoprotein lipid concentrations	Very small VLDL ratios	AN_PGC_2019	AN	null	causal	q ~ beta(1,2)	-1.17093	2.20662	-0.530645	0.297833	0.406996
GCST90451333	Cholesterol to total lipids ratio in very small VLDL	XS_VLDL_C_pct	Relative lipoprotein lipid concentrations	Very small VLDL ratios	AN_PGC_2019	AN	sharing	causal	q ~ beta(1,2)	-0.31944	0.884717	-0.361064	0.359026	0.498091
GCST90451333	Cholesterol to total lipids ratio in very small VLDL	XS_VLDL_C_pct	Relative lipoprotein lipid concentrations	Very small VLDL ratios	AN_PGC_2019	AN	null	sharing	q ~ beta(1,50)	0.339587	0.236452	1.43618	0.0754757	0.14393
GCST90451333	Cholesterol to total lipids ratio in very small VLDL	XS_VLDL_C_pct	Relative lipoprotein lipid concentrations	Very small VLDL ratios	AN_PGC_2019	AN	null	causal	q ~ beta(1,50)	-1.45489	2.17199	-0.66984	0.25148	0.369253
GCST90451333	Cholesterol to total lipids ratio in very small VLDL	XS_VLDL_C_pct	Relative lipoprotein lipid concentrations	Very small VLDL ratios	AN_PGC_2019	AN	sharing	causal	q ~ beta(1,50)	-1.79447	2.01563	-0.890278	0.186658	0.335991
GCST90451333	Cholesterol to total lipids ratio in very small VLDL	XS_VLDL_C_pct	Relative lipoprotein lipid concentrations	Very small VLDL ratios	MDD_PGC_2025	MDD	null	sharing	q ~ beta(1,10)	-5.90846	3.11388	-1.89746	0.0288839	0.0852322
GCST90451333	Cholesterol to total lipids ratio in very small VLDL	XS_VLDL_C_pct	Relative lipoprotein lipid concentrations	Very small VLDL ratios	MDD_PGC_2025	MDD	null	causal	q ~ beta(1,10)	-7.85282	4.29417	-1.82872	0.0337211	0.126365
GCST90451333	Cholesterol to total lipids ratio in very small VLDL	XS_VLDL_C_pct	Relative lipoprotein lipid concentrations	Very small VLDL ratios	MDD_PGC_2025	MDD	sharing	causal	q ~ beta(1,10)	-1.94436	2.19086	-0.887487	0.187408	0.366579
GCST90451333	Cholesterol to total lipids ratio in very small VLDL	XS_VLDL_C_pct	Relative lipoprotein lipid concentrations	Very small VLDL ratios	MDD_PGC_2025	MDD	null	sharing	q ~ beta(1,2)	-6.84357	3.61557	-1.89281	0.0291917	0.104386
GCST90451333	Cholesterol to total lipids ratio in very small VLDL	XS_VLDL_C_pct	Relative lipoprotein lipid concentrations	Very small VLDL ratios	MDD_PGC_2025	MDD	null	causal	q ~ beta(1,2)	-7.22014	4.31308	-1.67401	0.0470641	0.150777
GCST90451333	Cholesterol to total lipids ratio in very small VLDL	XS_VLDL_C_pct	Relative lipoprotein lipid concentrations	Very small VLDL ratios	MDD_PGC_2025	MDD	sharing	causal	q ~ beta(1,2)	-0.376571	1.12666	-0.334235	0.369101	0.498091
GCST90451333	Cholesterol to total lipids ratio in very small VLDL	XS_VLDL_C_pct	Relative lipoprotein lipid concentrations	Very small VLDL ratios	MDD_PGC_2025	MDD	null	sharing	q ~ beta(1,50)	-2.76732	1.45319	-1.90431	0.0284351	0.0688905
GCST90451333	Cholesterol to total lipids ratio in very small VLDL	XS_VLDL_C_pct	Relative lipoprotein lipid concentrations	Very small VLDL ratios	MDD_PGC_2025	MDD	null	causal	q ~ beta(1,50)	-8.00303	4.18893	-1.91052	0.0280333	0.114796
GCST90451333	Cholesterol to total lipids ratio in very small VLDL	XS_VLDL_C_pct	Relative lipoprotein lipid concentrations	Very small VLDL ratios	MDD_PGC_2025	MDD	sharing	causal	q ~ beta(1,50)	-5.23571	3.31438	-1.57969	0.0570885	0.195052
GCST90451333	Cholesterol to total lipids ratio in very small VLDL	XS_VLDL_C_pct	Relative lipoprotein lipid concentrations	Very small VLDL ratios	OCD_PGC_2018	OCD	null	sharing	q ~ beta(1,10)	0.213281	0.687314	0.310311	0.378162	0.440048
GCST90451333	Cholesterol to total lipids ratio in very small VLDL	XS_VLDL_C_pct	Relative lipoprotein lipid concentrations	Very small VLDL ratios	OCD_PGC_2018	OCD	null	causal	q ~ beta(1,10)	0.252955	1.6367	0.154552	0.438587	0.471713
GCST90451333	Cholesterol to total lipids ratio in very small VLDL	XS_VLDL_C_pct	Relative lipoprotein lipid concentrations	Very small VLDL ratios	OCD_PGC_2018	OCD	sharing	causal	q ~ beta(1,10)	0.0396744	1.09552	0.036215	0.485555	0.49435
GCST90451333	Cholesterol to total lipids ratio in very small VLDL	XS_VLDL_C_pct	Relative lipoprotein lipid concentrations	Very small VLDL ratios	OCD_PGC_2018	OCD	null	sharing	q ~ beta(1,2)	0.155516	0.994651	0.156352	0.437878	0.470462
GCST90451333	Cholesterol to total lipids ratio in very small VLDL	XS_VLDL_C_pct	Relative lipoprotein lipid concentrations	Very small VLDL ratios	OCD_PGC_2018	OCD	null	causal	q ~ beta(1,2)	0.501591	1.67205	0.299985	0.382094	0.442072
GCST90451333	Cholesterol to total lipids ratio in very small VLDL	XS_VLDL_C_pct	Relative lipoprotein lipid concentrations	Very small VLDL ratios	OCD_PGC_2018	OCD	sharing	causal	q ~ beta(1,2)	0.346075	0.750887	0.460888	0.322439	0.498091
GCST90451333	Cholesterol to total lipids ratio in very small VLDL	XS_VLDL_C_pct	Relative lipoprotein lipid concentrations	Very small VLDL ratios	OCD_PGC_2018	OCD	null	sharing	q ~ beta(1,50)	0.184941	0.331726	0.557511	0.288589	0.355678
GCST90451333	Cholesterol to total lipids ratio in very small VLDL	XS_VLDL_C_pct	Relative lipoprotein lipid concentrations	Very small VLDL ratios	OCD_PGC_2018	OCD	null	causal	q ~ beta(1,50)	0.201435	1.53137	0.131539	0.447675	0.478063
GCST90451333	Cholesterol to total lipids ratio in very small VLDL	XS_VLDL_C_pct	Relative lipoprotein lipid concentrations	Very small VLDL ratios	OCD_PGC_2018	OCD	sharing	causal	q ~ beta(1,50)	0.0164936	1.30585	0.0126306	0.494961	0.497325
GCST90451333	Cholesterol to total lipids ratio in very small VLDL	XS_VLDL_C_pct	Relative lipoprotein lipid concentrations	Very small VLDL ratios	PTSD_PGC_2024	PTSD	null	sharing	q ~ beta(1,10)	-2.50027	1.70118	-1.46972	0.0708185	0.153728
GCST90451333	Cholesterol to total lipids ratio in very small VLDL	XS_VLDL_C_pct	Relative lipoprotein lipid concentrations	Very small VLDL ratios	PTSD_PGC_2024	PTSD	null	causal	q ~ beta(1,10)	-6.44437	3.64412	-1.76843	0.0384946	0.13441
GCST90451333	Cholesterol to total lipids ratio in very small VLDL	XS_VLDL_C_pct	Relative lipoprotein lipid concentrations	Very small VLDL ratios	PTSD_PGC_2024	PTSD	sharing	causal	q ~ beta(1,10)	-3.9441	2.19939	-1.79327	0.036465	0.204972
GCST90451333	Cholesterol to total lipids ratio in very small VLDL	XS_VLDL_C_pct	Relative lipoprotein lipid concentrations	Very small VLDL ratios	PTSD_PGC_2024	PTSD	null	sharing	q ~ beta(1,2)	-5.27596	2.88245	-1.83038	0.0335969	0.113497
GCST90451333	Cholesterol to total lipids ratio in very small VLDL	XS_VLDL_C_pct	Relative lipoprotein lipid concentrations	Very small VLDL ratios	PTSD_PGC_2024	PTSD	null	causal	q ~ beta(1,2)	-6.26539	3.68453	-1.70046	0.0445224	0.147105
GCST90451333	Cholesterol to total lipids ratio in very small VLDL	XS_VLDL_C_pct	Relative lipoprotein lipid concentrations	Very small VLDL ratios	PTSD_PGC_2024	PTSD	sharing	causal	q ~ beta(1,2)	-0.989432	0.89582	-1.1045	0.134688	0.415212
GCST90451333	Cholesterol to total lipids ratio in very small VLDL	XS_VLDL_C_pct	Relative lipoprotein lipid concentrations	Very small VLDL ratios	PTSD_PGC_2024	PTSD	null	sharing	q ~ beta(1,50)	-0.376388	0.574985	-0.654604	0.256361	0.329652
GCST90451333	Cholesterol to total lipids ratio in very small VLDL	XS_VLDL_C_pct	Relative lipoprotein lipid concentrations	Very small VLDL ratios	PTSD_PGC_2024	PTSD	null	causal	q ~ beta(1,50)	-6.54643	3.66014	-1.78857	0.0368418	0.131669
GCST90451333	Cholesterol to total lipids ratio in very small VLDL	XS_VLDL_C_pct	Relative lipoprotein lipid concentrations	Very small VLDL ratios	PTSD_PGC_2024	PTSD	sharing	causal	q ~ beta(1,50)	-6.17004	3.30277	-1.86814	0.0308714	0.157459
GCST90451333	Cholesterol to total lipids ratio in very small VLDL	XS_VLDL_C_pct	Relative lipoprotein lipid concentrations	Very small VLDL ratios	SZ_PGC_2022	SZ	null	sharing	q ~ beta(1,10)	0.511394	0.0632814	8.08127	3.20488e-16	6.84562e-14
GCST90451333	Cholesterol to total lipids ratio in very small VLDL	XS_VLDL_C_pct	Relative lipoprotein lipid concentrations	Very small VLDL ratios	SZ_PGC_2022	SZ	null	causal	q ~ beta(1,10)	1.62261	0.333874	4.85995	5.87083e-07	1.42501e-05
GCST90451333	Cholesterol to total lipids ratio in very small VLDL	XS_VLDL_C_pct	Relative lipoprotein lipid concentrations	Very small VLDL ratios	SZ_PGC_2022	SZ	sharing	causal	q ~ beta(1,10)	1.11121	0.303239	3.66448	0.00012392	0.00206792
GCST90451333	Cholesterol to total lipids ratio in very small VLDL	XS_VLDL_C_pct	Relative lipoprotein lipid concentrations	Very small VLDL ratios	SZ_PGC_2022	SZ	null	sharing	q ~ beta(1,2)	0.692979	0.129125	5.36671	4.00932e-08	1.40861e-06
GCST90451333	Cholesterol to total lipids ratio in very small VLDL	XS_VLDL_C_pct	Relative lipoprotein lipid concentrations	Very small VLDL ratios	SZ_PGC_2022	SZ	null	causal	q ~ beta(1,2)	1.5831	0.346073	4.57447	2.38716e-06	6.29016e-05
GCST90451333	Cholesterol to total lipids ratio in very small VLDL	XS_VLDL_C_pct	Relative lipoprotein lipid concentrations	Very small VLDL ratios	SZ_PGC_2022	SZ	sharing	causal	q ~ beta(1,2)	0.89012	0.223152	3.98886	3.31964e-05	0.000522224
GCST90451333	Cholesterol to total lipids ratio in very small VLDL	XS_VLDL_C_pct	Relative lipoprotein lipid concentrations	Very small VLDL ratios	SZ_PGC_2022	SZ	null	sharing	q ~ beta(1,50)	0.48802	0.0457371	10.6701	7.0219e-27	8.31705e-25
GCST90451333	Cholesterol to total lipids ratio in very small VLDL	XS_VLDL_C_pct	Relative lipoprotein lipid concentrations	Very small VLDL ratios	SZ_PGC_2022	SZ	null	causal	q ~ beta(1,50)	1.42324	0.356211	3.99551	3.22775e-05	0.000498664
GCST90451333	Cholesterol to total lipids ratio in very small VLDL	XS_VLDL_C_pct	Relative lipoprotein lipid concentrations	Very small VLDL ratios	SZ_PGC_2022	SZ	sharing	causal	q ~ beta(1,50)	0.935224	0.340016	2.75053	0.00297497	0.0344709
GCST90451334	Cholesterol in very small VLDL	XS_VLDL_C	Lipoprotein subclasses	Very small VLDL (average diameter 31.3 nm)	MDD_PGC_2025	MDD	null	sharing	q ~ beta(1,10)	0.441045	0.239474	1.84172	0.0327578	0.0921895
GCST90451334	Cholesterol in very small VLDL	XS_VLDL_C	Lipoprotein subclasses	Very small VLDL (average diameter 31.3 nm)	MDD_PGC_2025	MDD	null	causal	q ~ beta(1,10)	0.961243	1.07682	0.892671	0.186017	0.325149
GCST90451334	Cholesterol in very small VLDL	XS_VLDL_C	Lipoprotein subclasses	Very small VLDL (average diameter 31.3 nm)	MDD_PGC_2025	MDD	sharing	causal	q ~ beta(1,10)	0.520198	0.901114	0.577283	0.281874	0.417281
GCST90451334	Cholesterol in very small VLDL	XS_VLDL_C	Lipoprotein subclasses	Very small VLDL (average diameter 31.3 nm)	MDD_PGC_2025	MDD	null	sharing	q ~ beta(1,2)	0.54287	0.502268	1.08084	0.139885	0.262815
GCST90451334	Cholesterol in very small VLDL	XS_VLDL_C	Lipoprotein subclasses	Very small VLDL (average diameter 31.3 nm)	MDD_PGC_2025	MDD	null	causal	q ~ beta(1,2)	1.06034	1.08231	0.979702	0.163617	0.298877
GCST90451334	Cholesterol in very small VLDL	XS_VLDL_C	Lipoprotein subclasses	Very small VLDL (average diameter 31.3 nm)	MDD_PGC_2025	MDD	sharing	causal	q ~ beta(1,2)	0.517469	0.597094	0.866646	0.193068	0.450207
GCST90451334	Cholesterol in very small VLDL	XS_VLDL_C	Lipoprotein subclasses	Very small VLDL (average diameter 31.3 nm)	PTSD_PGC_2024	PTSD	null	sharing	q ~ beta(1,10)	0.334335	0.222294	1.50402	0.0662879	0.147031
GCST90451334	Cholesterol in very small VLDL	XS_VLDL_C	Lipoprotein subclasses	Very small VLDL (average diameter 31.3 nm)	PTSD_PGC_2024	PTSD	null	causal	q ~ beta(1,10)	-0.581408	1.82212	-0.319084	0.374832	0.442773
GCST90451334	Cholesterol in very small VLDL	XS_VLDL_C	Lipoprotein subclasses	Very small VLDL (average diameter 31.3 nm)	PTSD_PGC_2024	PTSD	sharing	causal	q ~ beta(1,10)	-0.915743	1.61349	-0.567553	0.285169	0.418928
GCST90451334	Cholesterol in very small VLDL	XS_VLDL_C	Lipoprotein subclasses	Very small VLDL (average diameter 31.3 nm)	PTSD_PGC_2024	PTSD	null	sharing	q ~ beta(1,2)	-0.32214	0.869269	-0.370587	0.355473	0.426244
GCST90451334	Cholesterol in very small VLDL	XS_VLDL_C	Lipoprotein subclasses	Very small VLDL (average diameter 31.3 nm)	PTSD_PGC_2024	PTSD	null	causal	q ~ beta(1,2)	-0.529992	1.75259	-0.302406	0.381171	0.441656
GCST90451334	Cholesterol in very small VLDL	XS_VLDL_C	Lipoprotein subclasses	Very small VLDL (average diameter 31.3 nm)	PTSD_PGC_2024	PTSD	sharing	causal	q ~ beta(1,2)	-0.207853	0.886399	-0.234491	0.407302	0.498091
GCST90451334	Cholesterol in very small VLDL	XS_VLDL_C	Lipoprotein subclasses	Very small VLDL (average diameter 31.3 nm)	PTSD_PGC_2024	PTSD	null	sharing	q ~ beta(1,50)	0.494734	0.0548279	9.0234	9.11743e-20	3.88767e-18
GCST90451334	Cholesterol in very small VLDL	XS_VLDL_C	Lipoprotein subclasses	Very small VLDL (average diameter 31.3 nm)	PTSD_PGC_2024	PTSD	null	causal	q ~ beta(1,50)	-0.800599	1.79824	-0.445212	0.328083	0.414493
GCST90451334	Cholesterol in very small VLDL	XS_VLDL_C	Lipoprotein subclasses	Very small VLDL (average diameter 31.3 nm)	PTSD_PGC_2024	PTSD	sharing	causal	q ~ beta(1,50)	-1.29533	1.7813	-0.727184	0.233557	0.374359
GCST90451335	Free cholesterol to total lipids ratio in very small VLDL	XS_VLDL_FC_pct	Relative lipoprotein lipid concentrations	Very small VLDL ratios	ADHD_PGC_2022	ADHD	null	sharing	q ~ beta(1,10)	0.472669	0.208589	2.26603	0.0117248	0.0469937
GCST90451335	Free cholesterol to total lipids ratio in very small VLDL	XS_VLDL_FC_pct	Relative lipoprotein lipid concentrations	Very small VLDL ratios	ADHD_PGC_2022	ADHD	null	causal	q ~ beta(1,10)	0.396845	1.26213	0.314425	0.376599	0.443449
GCST90451335	Free cholesterol to total lipids ratio in very small VLDL	XS_VLDL_FC_pct	Relative lipoprotein lipid concentrations	Very small VLDL ratios	ADHD_PGC_2022	ADHD	sharing	causal	q ~ beta(1,10)	-0.0758239	1.07549	-0.070502	0.471897	0.491173
GCST90451335	Free cholesterol to total lipids ratio in very small VLDL	XS_VLDL_FC_pct	Relative lipoprotein lipid concentrations	Very small VLDL ratios	ADHD_PGC_2022	ADHD	null	sharing	q ~ beta(1,2)	0.332365	0.543558	0.611462	0.270447	0.373104
GCST90451335	Free cholesterol to total lipids ratio in very small VLDL	XS_VLDL_FC_pct	Relative lipoprotein lipid concentrations	Very small VLDL ratios	ADHD_PGC_2022	ADHD	null	causal	q ~ beta(1,2)	0.391742	1.28765	0.304229	0.380477	0.441656
GCST90451335	Free cholesterol to total lipids ratio in very small VLDL	XS_VLDL_FC_pct	Relative lipoprotein lipid concentrations	Very small VLDL ratios	ADHD_PGC_2022	ADHD	sharing	causal	q ~ beta(1,2)	0.0593765	0.751262	0.0790356	0.468502	0.498091
GCST90451335	Free cholesterol to total lipids ratio in very small VLDL	XS_VLDL_FC_pct	Relative lipoprotein lipid concentrations	Very small VLDL ratios	ADHD_PGC_2022	ADHD	null	sharing	q ~ beta(1,50)	0.454727	0.0708596	6.41729	6.93593e-11	9.35911e-10
GCST90451335	Free cholesterol to total lipids ratio in very small VLDL	XS_VLDL_FC_pct	Relative lipoprotein lipid concentrations	Very small VLDL ratios	ADHD_PGC_2022	ADHD	null	causal	q ~ beta(1,50)	0.186308	1.31537	0.141639	0.443683	0.475494
GCST90451335	Free cholesterol to total lipids ratio in very small VLDL	XS_VLDL_FC_pct	Relative lipoprotein lipid concentrations	Very small VLDL ratios	ADHD_PGC_2022	ADHD	sharing	causal	q ~ beta(1,50)	-0.268419	1.27993	-0.209715	0.416945	0.469112
GCST90451335	Free cholesterol to total lipids ratio in very small VLDL	XS_VLDL_FC_pct	Relative lipoprotein lipid concentrations	Very small VLDL ratios	MDD_PGC_2025	MDD	null	sharing	q ~ beta(1,10)	-0.136223	0.60964	-0.223449	0.411593	0.459813
GCST90451335	Free cholesterol to total lipids ratio in very small VLDL	XS_VLDL_FC_pct	Relative lipoprotein lipid concentrations	Very small VLDL ratios	MDD_PGC_2025	MDD	null	causal	q ~ beta(1,10)	-1.88198	2.34567	-0.802317	0.211185	0.34728
GCST90451335	Free cholesterol to total lipids ratio in very small VLDL	XS_VLDL_FC_pct	Relative lipoprotein lipid concentrations	Very small VLDL ratios	MDD_PGC_2025	MDD	sharing	causal	q ~ beta(1,10)	-1.74575	1.80813	-0.9655	0.167147	0.357296
GCST90451335	Free cholesterol to total lipids ratio in very small VLDL	XS_VLDL_FC_pct	Relative lipoprotein lipid concentrations	Very small VLDL ratios	MDD_PGC_2025	MDD	null	sharing	q ~ beta(1,2)	-1.03593	1.45573	-0.711625	0.238349	0.352341
GCST90451335	Free cholesterol to total lipids ratio in very small VLDL	XS_VLDL_FC_pct	Relative lipoprotein lipid concentrations	Very small VLDL ratios	MDD_PGC_2025	MDD	null	causal	q ~ beta(1,2)	-1.82381	2.34716	-0.777031	0.21857	0.349793
GCST90451335	Free cholesterol to total lipids ratio in very small VLDL	XS_VLDL_FC_pct	Relative lipoprotein lipid concentrations	Very small VLDL ratios	MDD_PGC_2025	MDD	sharing	causal	q ~ beta(1,2)	-0.787879	0.919925	-0.85646	0.195872	0.453291
GCST90451335	Free cholesterol to total lipids ratio in very small VLDL	XS_VLDL_FC_pct	Relative lipoprotein lipid concentrations	Very small VLDL ratios	MDD_PGC_2025	MDD	null	sharing	q ~ beta(1,50)	0.285105	0.164515	1.73301	0.0415473	0.0948382
GCST90451335	Free cholesterol to total lipids ratio in very small VLDL	XS_VLDL_FC_pct	Relative lipoprotein lipid concentrations	Very small VLDL ratios	MDD_PGC_2025	MDD	null	causal	q ~ beta(1,50)	-2.05823	2.3135	-0.889662	0.186824	0.328637
GCST90451335	Free cholesterol to total lipids ratio in very small VLDL	XS_VLDL_FC_pct	Relative lipoprotein lipid concentrations	Very small VLDL ratios	MDD_PGC_2025	MDD	sharing	causal	q ~ beta(1,50)	-2.34333	2.19721	-1.0665	0.143098	0.297044
GCST90451335	Free cholesterol to total lipids ratio in very small VLDL	XS_VLDL_FC_pct	Relative lipoprotein lipid concentrations	Very small VLDL ratios	PTSD_PGC_2024	PTSD	null	sharing	q ~ beta(1,10)	0.0949499	0.38599	0.245991	0.402845	0.45438
GCST90451335	Free cholesterol to total lipids ratio in very small VLDL	XS_VLDL_FC_pct	Relative lipoprotein lipid concentrations	Very small VLDL ratios	PTSD_PGC_2024	PTSD	null	causal	q ~ beta(1,10)	-0.470244	2.01536	-0.23333	0.407753	0.459238
GCST90451335	Free cholesterol to total lipids ratio in very small VLDL	XS_VLDL_FC_pct	Relative lipoprotein lipid concentrations	Very small VLDL ratios	PTSD_PGC_2024	PTSD	sharing	causal	q ~ beta(1,10)	-0.565194	1.65519	-0.341469	0.366375	0.447593
GCST90451335	Free cholesterol to total lipids ratio in very small VLDL	XS_VLDL_FC_pct	Relative lipoprotein lipid concentrations	Very small VLDL ratios	PTSD_PGC_2024	PTSD	null	sharing	q ~ beta(1,2)	-0.369805	1.13218	-0.326631	0.371974	0.434175
GCST90451335	Free cholesterol to total lipids ratio in very small VLDL	XS_VLDL_FC_pct	Relative lipoprotein lipid concentrations	Very small VLDL ratios	PTSD_PGC_2024	PTSD	null	causal	q ~ beta(1,2)	-0.335535	1.87732	-0.178731	0.429074	0.470896
GCST90451335	Free cholesterol to total lipids ratio in very small VLDL	XS_VLDL_FC_pct	Relative lipoprotein lipid concentrations	Very small VLDL ratios	PTSD_PGC_2024	PTSD	sharing	causal	q ~ beta(1,2)	0.03427	0.76458	0.044822	0.482125	0.498091
GCST90451335	Free cholesterol to total lipids ratio in very small VLDL	XS_VLDL_FC_pct	Relative lipoprotein lipid concentrations	Very small VLDL ratios	PTSD_PGC_2024	PTSD	null	sharing	q ~ beta(1,50)	0.376908	0.0776646	4.85303	6.07961e-07	4.13395e-06
GCST90451335	Free cholesterol to total lipids ratio in very small VLDL	XS_VLDL_FC_pct	Relative lipoprotein lipid concentrations	Very small VLDL ratios	PTSD_PGC_2024	PTSD	null	causal	q ~ beta(1,50)	-0.515463	1.99059	-0.25895	0.397837	0.453577
GCST90451335	Free cholesterol to total lipids ratio in very small VLDL	XS_VLDL_FC_pct	Relative lipoprotein lipid concentrations	Very small VLDL ratios	PTSD_PGC_2024	PTSD	sharing	causal	q ~ beta(1,50)	-0.892371	1.95273	-0.456985	0.323841	0.425639
GCST90451337	Total lipids in very small VLDL	XS_VLDL_L	Lipoprotein subclasses	Very small VLDL (average diameter 31.3 nm)	ADHD_PGC_2022	ADHD	null	sharing	q ~ beta(1,10)	0.629518	0.210666	2.98823	0.00140299	0.00902646
GCST90451337	Total lipids in very small VLDL	XS_VLDL_L	Lipoprotein subclasses	Very small VLDL (average diameter 31.3 nm)	ADHD_PGC_2022	ADHD	null	causal	q ~ beta(1,10)	1.63692	0.343393	4.76691	9.35349e-07	2.12543e-05
GCST90451337	Total lipids in very small VLDL	XS_VLDL_L	Lipoprotein subclasses	Very small VLDL (average diameter 31.3 nm)	ADHD_PGC_2022	ADHD	sharing	causal	q ~ beta(1,10)	1.00741	0.325204	3.09777	0.000974907	0.0119678
GCST90451337	Total lipids in very small VLDL	XS_VLDL_L	Lipoprotein subclasses	Very small VLDL (average diameter 31.3 nm)	ADHD_PGC_2022	ADHD	null	sharing	q ~ beta(1,2)	0.840679	0.164416	5.11312	1.58436e-07	4.28184e-06
GCST90451337	Total lipids in very small VLDL	XS_VLDL_L	Lipoprotein subclasses	Very small VLDL (average diameter 31.3 nm)	ADHD_PGC_2022	ADHD	null	causal	q ~ beta(1,2)	1.90741	0.367819	5.18573	1.07584e-07	3.43617e-06
GCST90451337	Total lipids in very small VLDL	XS_VLDL_L	Lipoprotein subclasses	Very small VLDL (average diameter 31.3 nm)	ADHD_PGC_2022	ADHD	sharing	causal	q ~ beta(1,2)	1.06673	0.289777	3.68121	0.000116063	0.00160961
GCST90451338	Phospholipids to total lipids ratio in very small VLDL	XS_VLDL_PL_pct	Relative lipoprotein lipid concentrations	Very small VLDL ratios	ADHD_PGC_2022	ADHD	null	sharing	q ~ beta(1,10)	0.149614	0.638828	0.2342	0.407415	0.457058
GCST90451338	Phospholipids to total lipids ratio in very small VLDL	XS_VLDL_PL_pct	Relative lipoprotein lipid concentrations	Very small VLDL ratios	ADHD_PGC_2022	ADHD	null	causal	q ~ beta(1,10)	-0.462625	1.83207	-0.252514	0.400322	0.454705
GCST90451338	Phospholipids to total lipids ratio in very small VLDL	XS_VLDL_PL_pct	Relative lipoprotein lipid concentrations	Very small VLDL ratios	ADHD_PGC_2022	ADHD	sharing	causal	q ~ beta(1,10)	-0.612238	1.2741	-0.480525	0.315427	0.431814
GCST90451338	Phospholipids to total lipids ratio in very small VLDL	XS_VLDL_PL_pct	Relative lipoprotein lipid concentrations	Very small VLDL ratios	ADHD_PGC_2022	ADHD	null	sharing	q ~ beta(1,2)	-0.0785245	0.964089	-0.0814494	0.467542	0.487234
GCST90451338	Phospholipids to total lipids ratio in very small VLDL	XS_VLDL_PL_pct	Relative lipoprotein lipid concentrations	Very small VLDL ratios	ADHD_PGC_2022	ADHD	null	causal	q ~ beta(1,2)	-0.293832	1.81753	-0.161666	0.435785	0.470896
GCST90451338	Phospholipids to total lipids ratio in very small VLDL	XS_VLDL_PL_pct	Relative lipoprotein lipid concentrations	Very small VLDL ratios	ADHD_PGC_2022	ADHD	sharing	causal	q ~ beta(1,2)	-0.215307	0.89304	-0.241095	0.404741	0.498091
GCST90451338	Phospholipids to total lipids ratio in very small VLDL	XS_VLDL_PL_pct	Relative lipoprotein lipid concentrations	Very small VLDL ratios	ADHD_PGC_2022	ADHD	null	sharing	q ~ beta(1,50)	0.254578	0.311459	0.817371	0.206858	0.286421
GCST90451338	Phospholipids to total lipids ratio in very small VLDL	XS_VLDL_PL_pct	Relative lipoprotein lipid concentrations	Very small VLDL ratios	ADHD_PGC_2022	ADHD	null	causal	q ~ beta(1,50)	-0.56502	1.77129	-0.318988	0.374868	0.441501
GCST90451338	Phospholipids to total lipids ratio in very small VLDL	XS_VLDL_PL_pct	Relative lipoprotein lipid concentrations	Very small VLDL ratios	ADHD_PGC_2022	ADHD	sharing	causal	q ~ beta(1,50)	-0.819598	1.55797	-0.526067	0.299421	0.412914
GCST90451338	Phospholipids to total lipids ratio in very small VLDL	XS_VLDL_PL_pct	Relative lipoprotein lipid concentrations	Very small VLDL ratios	AN_PGC_2019	AN	null	sharing	q ~ beta(1,10)	0.203344	0.418632	0.485734	0.313578	0.40447
GCST90451338	Phospholipids to total lipids ratio in very small VLDL	XS_VLDL_PL_pct	Relative lipoprotein lipid concentrations	Very small VLDL ratios	AN_PGC_2019	AN	null	causal	q ~ beta(1,10)	-0.406018	1.83775	-0.220932	0.412573	0.461363
GCST90451338	Phospholipids to total lipids ratio in very small VLDL	XS_VLDL_PL_pct	Relative lipoprotein lipid concentrations	Very small VLDL ratios	AN_PGC_2019	AN	sharing	causal	q ~ beta(1,10)	-0.609362	1.44906	-0.420522	0.337052	0.437563
GCST90451338	Phospholipids to total lipids ratio in very small VLDL	XS_VLDL_PL_pct	Relative lipoprotein lipid concentrations	Very small VLDL ratios	AN_PGC_2019	AN	null	sharing	q ~ beta(1,2)	-0.167533	0.943127	-0.177636	0.429505	0.467269
GCST90451338	Phospholipids to total lipids ratio in very small VLDL	XS_VLDL_PL_pct	Relative lipoprotein lipid concentrations	Very small VLDL ratios	AN_PGC_2019	AN	null	causal	q ~ beta(1,2)	-0.4431	1.85714	-0.238592	0.405711	0.455954
GCST90451338	Phospholipids to total lipids ratio in very small VLDL	XS_VLDL_PL_pct	Relative lipoprotein lipid concentrations	Very small VLDL ratios	AN_PGC_2019	AN	sharing	causal	q ~ beta(1,2)	-0.275567	0.926258	-0.297506	0.38304	0.498091
GCST90451338	Phospholipids to total lipids ratio in very small VLDL	XS_VLDL_PL_pct	Relative lipoprotein lipid concentrations	Very small VLDL ratios	AN_PGC_2019	AN	null	sharing	q ~ beta(1,50)	0.363838	0.141085	2.57886	0.00495639	0.0158472
GCST90451338	Phospholipids to total lipids ratio in very small VLDL	XS_VLDL_PL_pct	Relative lipoprotein lipid concentrations	Very small VLDL ratios	AN_PGC_2019	AN	null	causal	q ~ beta(1,50)	-0.508228	1.84327	-0.27572	0.391381	0.449666
GCST90451338	Phospholipids to total lipids ratio in very small VLDL	XS_VLDL_PL_pct	Relative lipoprotein lipid concentrations	Very small VLDL ratios	AN_PGC_2019	AN	sharing	causal	q ~ beta(1,50)	-0.872066	1.74934	-0.498512	0.309061	0.416952
GCST90451338	Phospholipids to total lipids ratio in very small VLDL	XS_VLDL_PL_pct	Relative lipoprotein lipid concentrations	Very small VLDL ratios	MDD_PGC_2025	MDD	null	sharing	q ~ beta(1,2)	-0.707749	1.62495	-0.435552	0.331581	0.412617
GCST90451338	Phospholipids to total lipids ratio in very small VLDL	XS_VLDL_PL_pct	Relative lipoprotein lipid concentrations	Very small VLDL ratios	MDD_PGC_2025	MDD	null	causal	q ~ beta(1,2)	-1.77225	2.3875	-0.742306	0.228951	0.355397
GCST90451338	Phospholipids to total lipids ratio in very small VLDL	XS_VLDL_PL_pct	Relative lipoprotein lipid concentrations	Very small VLDL ratios	MDD_PGC_2025	MDD	sharing	causal	q ~ beta(1,2)	-1.06451	0.984287	-1.0815	0.139738	0.415212
GCST90451338	Phospholipids to total lipids ratio in very small VLDL	XS_VLDL_PL_pct	Relative lipoprotein lipid concentrations	Very small VLDL ratios	OCD_PGC_2018	OCD	null	sharing	q ~ beta(1,10)	-0.0618841	0.658017	-0.0940463	0.462536	0.485392
GCST90451338	Phospholipids to total lipids ratio in very small VLDL	XS_VLDL_PL_pct	Relative lipoprotein lipid concentrations	Very small VLDL ratios	OCD_PGC_2018	OCD	null	causal	q ~ beta(1,10)	-0.967982	2.12	-0.456595	0.323981	0.415846
GCST90451338	Phospholipids to total lipids ratio in very small VLDL	XS_VLDL_PL_pct	Relative lipoprotein lipid concentrations	Very small VLDL ratios	OCD_PGC_2018	OCD	sharing	causal	q ~ beta(1,10)	-0.906098	1.53712	-0.589477	0.277771	0.415575
GCST90451338	Phospholipids to total lipids ratio in very small VLDL	XS_VLDL_PL_pct	Relative lipoprotein lipid concentrations	Very small VLDL ratios	OCD_PGC_2018	OCD	null	sharing	q ~ beta(1,2)	-0.600477	1.31684	-0.455998	0.324196	0.408735
GCST90451338	Phospholipids to total lipids ratio in very small VLDL	XS_VLDL_PL_pct	Relative lipoprotein lipid concentrations	Very small VLDL ratios	OCD_PGC_2018	OCD	null	causal	q ~ beta(1,2)	-1.00917	2.16072	-0.467054	0.320231	0.421072
GCST90451338	Phospholipids to total lipids ratio in very small VLDL	XS_VLDL_PL_pct	Relative lipoprotein lipid concentrations	Very small VLDL ratios	OCD_PGC_2018	OCD	sharing	causal	q ~ beta(1,2)	-0.408696	0.881281	-0.463753	0.321412	0.498091
GCST90451338	Phospholipids to total lipids ratio in very small VLDL	XS_VLDL_PL_pct	Relative lipoprotein lipid concentrations	Very small VLDL ratios	OCD_PGC_2018	OCD	null	sharing	q ~ beta(1,50)	0.243111	0.249029	0.976236	0.164474	0.246452
GCST90451338	Phospholipids to total lipids ratio in very small VLDL	XS_VLDL_PL_pct	Relative lipoprotein lipid concentrations	Very small VLDL ratios	OCD_PGC_2018	OCD	null	causal	q ~ beta(1,50)	-1.08469	2.16789	-0.500343	0.308417	0.405686
GCST90451338	Phospholipids to total lipids ratio in very small VLDL	XS_VLDL_PL_pct	Relative lipoprotein lipid concentrations	Very small VLDL ratios	OCD_PGC_2018	OCD	sharing	causal	q ~ beta(1,50)	-1.3278	1.99385	-0.665947	0.252722	0.387072
GCST90451338	Phospholipids to total lipids ratio in very small VLDL	XS_VLDL_PL_pct	Relative lipoprotein lipid concentrations	Very small VLDL ratios	PTSD_PGC_2024	PTSD	null	sharing	q ~ beta(1,10)	-1.96306	2.08968	-0.939409	0.173761	0.279719
GCST90451338	Phospholipids to total lipids ratio in very small VLDL	XS_VLDL_PL_pct	Relative lipoprotein lipid concentrations	Very small VLDL ratios	PTSD_PGC_2024	PTSD	null	causal	q ~ beta(1,10)	-3.5298	3.22159	-1.09567	0.136611	0.267881
GCST90451338	Phospholipids to total lipids ratio in very small VLDL	XS_VLDL_PL_pct	Relative lipoprotein lipid concentrations	Very small VLDL ratios	PTSD_PGC_2024	PTSD	sharing	causal	q ~ beta(1,10)	-1.56674	1.89092	-0.828563	0.203676	0.377649
GCST90451338	Phospholipids to total lipids ratio in very small VLDL	XS_VLDL_PL_pct	Relative lipoprotein lipid concentrations	Very small VLDL ratios	PTSD_PGC_2024	PTSD	null	sharing	q ~ beta(1,2)	-2.50096	2.44206	-1.02412	0.152889	0.274056
GCST90451338	Phospholipids to total lipids ratio in very small VLDL	XS_VLDL_PL_pct	Relative lipoprotein lipid concentrations	Very small VLDL ratios	PTSD_PGC_2024	PTSD	null	causal	q ~ beta(1,2)	-3.29655	3.23731	-1.0183	0.154268	0.290354
GCST90451338	Phospholipids to total lipids ratio in very small VLDL	XS_VLDL_PL_pct	Relative lipoprotein lipid concentrations	Very small VLDL ratios	PTSD_PGC_2024	PTSD	sharing	causal	q ~ beta(1,2)	-0.795583	1.02593	-0.775478	0.219029	0.461636
GCST90451339	Phospholipids in very small VLDL	XS_VLDL_PL	Lipoprotein subclasses	Very small VLDL (average diameter 31.3 nm)	ADHD_PGC_2022	ADHD	null	sharing	q ~ beta(1,10)	0.517881	0.336239	1.54022	0.0617538	0.140326
GCST90451339	Phospholipids in very small VLDL	XS_VLDL_PL	Lipoprotein subclasses	Very small VLDL (average diameter 31.3 nm)	ADHD_PGC_2022	ADHD	null	causal	q ~ beta(1,10)	1.49847	0.508259	2.94825	0.00159789	0.0151021
GCST90451339	Phospholipids in very small VLDL	XS_VLDL_PL	Lipoprotein subclasses	Very small VLDL (average diameter 31.3 nm)	ADHD_PGC_2022	ADHD	sharing	causal	q ~ beta(1,10)	0.980594	0.210304	4.66275	1.56008e-06	4.62823e-05
GCST90451339	Phospholipids in very small VLDL	XS_VLDL_PL	Lipoprotein subclasses	Very small VLDL (average diameter 31.3 nm)	ADHD_PGC_2022	ADHD	null	sharing	q ~ beta(1,50)	0.388075	0.233224	1.66396	0.0480603	0.106291
GCST90451339	Phospholipids in very small VLDL	XS_VLDL_PL	Lipoprotein subclasses	Very small VLDL (average diameter 31.3 nm)	ADHD_PGC_2022	ADHD	null	causal	q ~ beta(1,50)	1.16825	0.429736	2.71852	0.00327873	0.0283743
GCST90451339	Phospholipids in very small VLDL	XS_VLDL_PL	Lipoprotein subclasses	Very small VLDL (average diameter 31.3 nm)	ADHD_PGC_2022	ADHD	sharing	causal	q ~ beta(1,50)	0.780171	0.256165	3.04558	0.00116114	0.0156681
GCST90451339	Phospholipids in very small VLDL	XS_VLDL_PL	Lipoprotein subclasses	Very small VLDL (average diameter 31.3 nm)	MDD_PGC_2025	MDD	null	sharing	q ~ beta(1,10)	0.588235	0.0934648	6.29365	1.5504e-10	8.23002e-09
GCST90451339	Phospholipids in very small VLDL	XS_VLDL_PL	Lipoprotein subclasses	Very small VLDL (average diameter 31.3 nm)	MDD_PGC_2025	MDD	null	causal	q ~ beta(1,10)	1.56402	0.407516	3.83793	6.20386e-05	0.000907633
GCST90451339	Phospholipids in very small VLDL	XS_VLDL_PL	Lipoprotein subclasses	Very small VLDL (average diameter 31.3 nm)	MDD_PGC_2025	MDD	sharing	causal	q ~ beta(1,10)	0.975781	0.343163	2.84349	0.0022311	0.0243144
GCST90451339	Phospholipids in very small VLDL	XS_VLDL_PL	Lipoprotein subclasses	Very small VLDL (average diameter 31.3 nm)	MDD_PGC_2025	MDD	null	sharing	q ~ beta(1,2)	0.712551	0.166452	4.28081	9.31059e-06	0.000169196
GCST90451339	Phospholipids in very small VLDL	XS_VLDL_PL	Lipoprotein subclasses	Very small VLDL (average diameter 31.3 nm)	MDD_PGC_2025	MDD	null	causal	q ~ beta(1,2)	1.7155	0.49995	3.43134	0.000300303	0.0035564
GCST90451339	Phospholipids in very small VLDL	XS_VLDL_PL	Lipoprotein subclasses	Very small VLDL (average diameter 31.3 nm)	MDD_PGC_2025	MDD	sharing	causal	q ~ beta(1,2)	1.00295	0.34317	2.9226	0.00173563	0.0171283
GCST90451339	Phospholipids in very small VLDL	XS_VLDL_PL	Lipoprotein subclasses	Very small VLDL (average diameter 31.3 nm)	MDD_PGC_2025	MDD	null	sharing	q ~ beta(1,50)	0.517246	0.0722257	7.16152	3.98947e-13	6.85931e-12
GCST90451339	Phospholipids in very small VLDL	XS_VLDL_PL	Lipoprotein subclasses	Very small VLDL (average diameter 31.3 nm)	MDD_PGC_2025	MDD	null	causal	q ~ beta(1,50)	1.39851	0.343269	4.07408	2.3098e-05	0.000378808
GCST90451339	Phospholipids in very small VLDL	XS_VLDL_PL	Lipoprotein subclasses	Very small VLDL (average diameter 31.3 nm)	MDD_PGC_2025	MDD	sharing	causal	q ~ beta(1,50)	0.881261	0.313726	2.80901	0.0024847	0.0300988
GCST90451340	Concentration of very small VLDL particles	XS_VLDL_P	Lipoprotein subclasses	Very small VLDL (average diameter 31.3 nm)	ADHD_PGC_2022	ADHD	null	sharing	q ~ beta(1,10)	0.599029	0.195304	3.06716	0.0010805	0.00737497
GCST90451340	Concentration of very small VLDL particles	XS_VLDL_P	Lipoprotein subclasses	Very small VLDL (average diameter 31.3 nm)	ADHD_PGC_2022	ADHD	null	causal	q ~ beta(1,10)	1.6269	0.336696	4.83197	6.75952e-07	1.60426e-05
GCST90451340	Concentration of very small VLDL particles	XS_VLDL_P	Lipoprotein subclasses	Very small VLDL (average diameter 31.3 nm)	ADHD_PGC_2022	ADHD	sharing	causal	q ~ beta(1,10)	1.02787	0.293696	3.49978	0.000232818	0.0035021
GCST90451340	Concentration of very small VLDL particles	XS_VLDL_P	Lipoprotein subclasses	Very small VLDL (average diameter 31.3 nm)	ADHD_PGC_2022	ADHD	null	sharing	q ~ beta(1,2)	0.695911	0.148744	4.67858	1.44435e-06	3.10683e-05
GCST90451340	Concentration of very small VLDL particles	XS_VLDL_P	Lipoprotein subclasses	Very small VLDL (average diameter 31.3 nm)	ADHD_PGC_2022	ADHD	null	causal	q ~ beta(1,2)	1.88603	0.352725	5.34703	4.47049e-08	1.68282e-06
GCST90451340	Concentration of very small VLDL particles	XS_VLDL_P	Lipoprotein subclasses	Very small VLDL (average diameter 31.3 nm)	ADHD_PGC_2022	ADHD	sharing	causal	q ~ beta(1,2)	1.19012	0.237209	5.0172	2.62156e-07	1.1513e-05
GCST90451340	Concentration of very small VLDL particles	XS_VLDL_P	Lipoprotein subclasses	Very small VLDL (average diameter 31.3 nm)	ADHD_PGC_2022	ADHD	null	sharing	q ~ beta(1,50)	0.391658	0.137655	2.84521	0.00221909	0.00785896
GCST90451340	Concentration of very small VLDL particles	XS_VLDL_P	Lipoprotein subclasses	Very small VLDL (average diameter 31.3 nm)	ADHD_PGC_2022	ADHD	null	causal	q ~ beta(1,50)	1.29117	0.298552	4.32479	7.63391e-06	0.000133406
GCST90451340	Concentration of very small VLDL particles	XS_VLDL_P	Lipoprotein subclasses	Very small VLDL (average diameter 31.3 nm)	ADHD_PGC_2022	ADHD	sharing	causal	q ~ beta(1,50)	0.899516	0.28797	3.12364	0.000893131	0.0125273
GCST90451341	Triglycerides to total lipids ratio in very small VLDL	XS_VLDL_TG_pct	Relative lipoprotein lipid concentrations	Very small VLDL ratios	ADHD_PGC_2022	ADHD	null	sharing	q ~ beta(1,10)	-5.73658	2.77683	-2.06588	0.0194201	0.0675591
GCST90451341	Triglycerides to total lipids ratio in very small VLDL	XS_VLDL_TG_pct	Relative lipoprotein lipid concentrations	Very small VLDL ratios	ADHD_PGC_2022	ADHD	null	causal	q ~ beta(1,10)	-8.13456	4.40374	-1.84719	0.0323596	0.124317
GCST90451341	Triglycerides to total lipids ratio in very small VLDL	XS_VLDL_TG_pct	Relative lipoprotein lipid concentrations	Very small VLDL ratios	ADHD_PGC_2022	ADHD	sharing	causal	q ~ beta(1,10)	-2.39798	2.19088	-1.09453	0.136861	0.33338
GCST90451341	Triglycerides to total lipids ratio in very small VLDL	XS_VLDL_TG_pct	Relative lipoprotein lipid concentrations	Very small VLDL ratios	ADHD_PGC_2022	ADHD	null	sharing	q ~ beta(1,50)	-2.06526	1.416	-1.45852	0.072349	0.139717
GCST90451341	Triglycerides to total lipids ratio in very small VLDL	XS_VLDL_TG_pct	Relative lipoprotein lipid concentrations	Very small VLDL ratios	ADHD_PGC_2022	ADHD	null	causal	q ~ beta(1,50)	-8.3691	4.37778	-1.91172	0.0279558	0.114796
GCST90451341	Triglycerides to total lipids ratio in very small VLDL	XS_VLDL_TG_pct	Relative lipoprotein lipid concentrations	Very small VLDL ratios	ADHD_PGC_2022	ADHD	sharing	causal	q ~ beta(1,50)	-6.30384	3.62987	-1.73666	0.0412237	0.168854
GCST90451341	Triglycerides to total lipids ratio in very small VLDL	XS_VLDL_TG_pct	Relative lipoprotein lipid concentrations	Very small VLDL ratios	AN_PGC_2019	AN	null	sharing	q ~ beta(1,10)	-0.41659	0.810068	-0.514266	0.303533	0.3963
GCST90451341	Triglycerides to total lipids ratio in very small VLDL	XS_VLDL_TG_pct	Relative lipoprotein lipid concentrations	Very small VLDL ratios	AN_PGC_2019	AN	null	causal	q ~ beta(1,10)	-2.19919	2.6327	-0.835335	0.201765	0.339069
GCST90451341	Triglycerides to total lipids ratio in very small VLDL	XS_VLDL_TG_pct	Relative lipoprotein lipid concentrations	Very small VLDL ratios	AN_PGC_2019	AN	sharing	causal	q ~ beta(1,10)	-1.7826	1.92064	-0.928126	0.176671	0.360512
GCST90451341	Triglycerides to total lipids ratio in very small VLDL	XS_VLDL_TG_pct	Relative lipoprotein lipid concentrations	Very small VLDL ratios	AN_PGC_2019	AN	null	sharing	q ~ beta(1,2)	-1.43957	1.73917	-0.827733	0.203911	0.326134
GCST90451341	Triglycerides to total lipids ratio in very small VLDL	XS_VLDL_TG_pct	Relative lipoprotein lipid concentrations	Very small VLDL ratios	AN_PGC_2019	AN	null	causal	q ~ beta(1,2)	-2.06335	2.53145	-0.815085	0.207512	0.338572
GCST90451341	Triglycerides to total lipids ratio in very small VLDL	XS_VLDL_TG_pct	Relative lipoprotein lipid concentrations	Very small VLDL ratios	AN_PGC_2019	AN	sharing	causal	q ~ beta(1,2)	-0.623783	0.838992	-0.743491	0.228592	0.468219
GCST90451341	Triglycerides to total lipids ratio in very small VLDL	XS_VLDL_TG_pct	Relative lipoprotein lipid concentrations	Very small VLDL ratios	AN_PGC_2019	AN	null	sharing	q ~ beta(1,50)	0.180491	0.280684	0.643041	0.260099	0.333653
GCST90451341	Triglycerides to total lipids ratio in very small VLDL	XS_VLDL_TG_pct	Relative lipoprotein lipid concentrations	Very small VLDL ratios	AN_PGC_2019	AN	null	causal	q ~ beta(1,50)	-2.30499	2.6439	-0.871816	0.191654	0.333285
GCST90451341	Triglycerides to total lipids ratio in very small VLDL	XS_VLDL_TG_pct	Relative lipoprotein lipid concentrations	Very small VLDL ratios	AN_PGC_2019	AN	sharing	causal	q ~ beta(1,50)	-2.48548	2.45425	-1.01273	0.155595	0.309739
GCST90451341	Triglycerides to total lipids ratio in very small VLDL	XS_VLDL_TG_pct	Relative lipoprotein lipid concentrations	Very small VLDL ratios	MDD_PGC_2025	MDD	null	sharing	q ~ beta(1,10)	-4.9529	2.888	-1.715	0.043173	0.113568
GCST90451341	Triglycerides to total lipids ratio in very small VLDL	XS_VLDL_TG_pct	Relative lipoprotein lipid concentrations	Very small VLDL ratios	MDD_PGC_2025	MDD	null	causal	q ~ beta(1,10)	-7.26991	4.13044	-1.76008	0.039197	0.13441
GCST90451341	Triglycerides to total lipids ratio in very small VLDL	XS_VLDL_TG_pct	Relative lipoprotein lipid concentrations	Very small VLDL ratios	MDD_PGC_2025	MDD	sharing	causal	q ~ beta(1,10)	-2.31701	2.17994	-1.06288	0.143919	0.335601
GCST90451341	Triglycerides to total lipids ratio in very small VLDL	XS_VLDL_TG_pct	Relative lipoprotein lipid concentrations	Very small VLDL ratios	MDD_PGC_2025	MDD	null	sharing	q ~ beta(1,2)	-6.31437	3.44702	-1.83183	0.0334881	0.113494
GCST90451341	Triglycerides to total lipids ratio in very small VLDL	XS_VLDL_TG_pct	Relative lipoprotein lipid concentrations	Very small VLDL ratios	MDD_PGC_2025	MDD	null	causal	q ~ beta(1,2)	-7.00972	4.06405	-1.72481	0.0422806	0.144219
GCST90451341	Triglycerides to total lipids ratio in very small VLDL	XS_VLDL_TG_pct	Relative lipoprotein lipid concentrations	Very small VLDL ratios	MDD_PGC_2025	MDD	sharing	causal	q ~ beta(1,2)	-0.695354	1.01715	-0.683631	0.247104	0.471119
GCST90451341	Triglycerides to total lipids ratio in very small VLDL	XS_VLDL_TG_pct	Relative lipoprotein lipid concentrations	Very small VLDL ratios	MDD_PGC_2025	MDD	null	sharing	q ~ beta(1,50)	-1.99222	1.16783	-1.70592	0.0440112	0.0989788
GCST90451341	Triglycerides to total lipids ratio in very small VLDL	XS_VLDL_TG_pct	Relative lipoprotein lipid concentrations	Very small VLDL ratios	MDD_PGC_2025	MDD	null	causal	q ~ beta(1,50)	-7.35957	4.11733	-1.78746	0.0369315	0.131669
GCST90451341	Triglycerides to total lipids ratio in very small VLDL	XS_VLDL_TG_pct	Relative lipoprotein lipid concentrations	Very small VLDL ratios	MDD_PGC_2025	MDD	sharing	causal	q ~ beta(1,50)	-5.36734	3.36035	-1.59726	0.0551044	0.191965
GCST90451341	Triglycerides to total lipids ratio in very small VLDL	XS_VLDL_TG_pct	Relative lipoprotein lipid concentrations	Very small VLDL ratios	OCD_PGC_2018	OCD	null	sharing	q ~ beta(1,10)	0.18754	0.762837	0.245846	0.402901	0.45438
GCST90451341	Triglycerides to total lipids ratio in very small VLDL	XS_VLDL_TG_pct	Relative lipoprotein lipid concentrations	Very small VLDL ratios	OCD_PGC_2018	OCD	null	causal	q ~ beta(1,10)	0.329574	1.61493	0.20408	0.419146	0.463883
GCST90451341	Triglycerides to total lipids ratio in very small VLDL	XS_VLDL_TG_pct	Relative lipoprotein lipid concentrations	Very small VLDL ratios	OCD_PGC_2018	OCD	sharing	causal	q ~ beta(1,10)	0.142034	1.01251	0.140279	0.44422	0.483174
GCST90451341	Triglycerides to total lipids ratio in very small VLDL	XS_VLDL_TG_pct	Relative lipoprotein lipid concentrations	Very small VLDL ratios	OCD_PGC_2018	OCD	null	sharing	q ~ beta(1,2)	0.129539	0.973522	0.133062	0.447072	0.476937
GCST90451341	Triglycerides to total lipids ratio in very small VLDL	XS_VLDL_TG_pct	Relative lipoprotein lipid concentrations	Very small VLDL ratios	OCD_PGC_2018	OCD	null	causal	q ~ beta(1,2)	0.559758	1.56384	0.357939	0.360195	0.43352
GCST90451341	Triglycerides to total lipids ratio in very small VLDL	XS_VLDL_TG_pct	Relative lipoprotein lipid concentrations	Very small VLDL ratios	OCD_PGC_2018	OCD	sharing	causal	q ~ beta(1,2)	0.430219	0.674738	0.63761	0.261864	0.47587
GCST90451341	Triglycerides to total lipids ratio in very small VLDL	XS_VLDL_TG_pct	Relative lipoprotein lipid concentrations	Very small VLDL ratios	OCD_PGC_2018	OCD	null	sharing	q ~ beta(1,50)	0.110209	0.428284	0.257327	0.398463	0.4361
GCST90451341	Triglycerides to total lipids ratio in very small VLDL	XS_VLDL_TG_pct	Relative lipoprotein lipid concentrations	Very small VLDL ratios	OCD_PGC_2018	OCD	null	causal	q ~ beta(1,50)	0.168186	1.57712	0.106641	0.457537	0.484029
GCST90451341	Triglycerides to total lipids ratio in very small VLDL	XS_VLDL_TG_pct	Relative lipoprotein lipid concentrations	Very small VLDL ratios	OCD_PGC_2018	OCD	sharing	causal	q ~ beta(1,50)	0.0579767	1.29033	0.0449317	0.482081	0.49696
GCST90451341	Triglycerides to total lipids ratio in very small VLDL	XS_VLDL_TG_pct	Relative lipoprotein lipid concentrations	Very small VLDL ratios	PTSD_PGC_2024	PTSD	null	sharing	q ~ beta(1,10)	-3.0463	1.78327	-1.70827	0.043793	0.114916
GCST90451341	Triglycerides to total lipids ratio in very small VLDL	XS_VLDL_TG_pct	Relative lipoprotein lipid concentrations	Very small VLDL ratios	PTSD_PGC_2024	PTSD	null	causal	q ~ beta(1,10)	-6.74195	3.83459	-1.75819	0.0393573	0.13441
GCST90451341	Triglycerides to total lipids ratio in very small VLDL	XS_VLDL_TG_pct	Relative lipoprotein lipid concentrations	Very small VLDL ratios	PTSD_PGC_2024	PTSD	sharing	causal	q ~ beta(1,10)	-3.69565	2.26247	-1.63346	0.0511861	0.239815
GCST90451341	Triglycerides to total lipids ratio in very small VLDL	XS_VLDL_TG_pct	Relative lipoprotein lipid concentrations	Very small VLDL ratios	PTSD_PGC_2024	PTSD	null	sharing	q ~ beta(1,2)	-5.92417	3.13419	-1.89018	0.0293671	0.104571
GCST90451341	Triglycerides to total lipids ratio in very small VLDL	XS_VLDL_TG_pct	Relative lipoprotein lipid concentrations	Very small VLDL ratios	PTSD_PGC_2024	PTSD	null	causal	q ~ beta(1,2)	-6.67485	3.89896	-1.71196	0.0434521	0.146321
GCST90451341	Triglycerides to total lipids ratio in very small VLDL	XS_VLDL_TG_pct	Relative lipoprotein lipid concentrations	Very small VLDL ratios	PTSD_PGC_2024	PTSD	sharing	causal	q ~ beta(1,2)	-0.750681	0.885729	-0.847529	0.19835	0.455082
GCST90451341	Triglycerides to total lipids ratio in very small VLDL	XS_VLDL_TG_pct	Relative lipoprotein lipid concentrations	Very small VLDL ratios	PTSD_PGC_2024	PTSD	null	sharing	q ~ beta(1,50)	-0.226475	0.470461	-0.481389	0.31512	0.378231
GCST90451341	Triglycerides to total lipids ratio in very small VLDL	XS_VLDL_TG_pct	Relative lipoprotein lipid concentrations	Very small VLDL ratios	PTSD_PGC_2024	PTSD	null	causal	q ~ beta(1,50)	-6.98081	3.77749	-1.848	0.0323012	0.122103
GCST90451341	Triglycerides to total lipids ratio in very small VLDL	XS_VLDL_TG_pct	Relative lipoprotein lipid concentrations	Very small VLDL ratios	PTSD_PGC_2024	PTSD	sharing	causal	q ~ beta(1,50)	-6.75433	3.46646	-1.94848	0.0256786	0.144363
GCST90451341	Triglycerides to total lipids ratio in very small VLDL	XS_VLDL_TG_pct	Relative lipoprotein lipid concentrations	Very small VLDL ratios	SZ_PGC_2022	SZ	null	sharing	q ~ beta(1,10)	0.520783	0.0944783	5.5122	1.77189e-08	5.91368e-07
GCST90451341	Triglycerides to total lipids ratio in very small VLDL	XS_VLDL_TG_pct	Relative lipoprotein lipid concentrations	Very small VLDL ratios	SZ_PGC_2022	SZ	null	causal	q ~ beta(1,10)	1.26659	0.72358	1.75045	0.0400207	0.13441
GCST90451341	Triglycerides to total lipids ratio in very small VLDL	XS_VLDL_TG_pct	Relative lipoprotein lipid concentrations	Very small VLDL ratios	SZ_PGC_2022	SZ	sharing	causal	q ~ beta(1,10)	0.745804	0.662536	1.12568	0.13015	0.327993
GCST90451341	Triglycerides to total lipids ratio in very small VLDL	XS_VLDL_TG_pct	Relative lipoprotein lipid concentrations	Very small VLDL ratios	SZ_PGC_2022	SZ	null	sharing	q ~ beta(1,2)	0.572979	0.203365	2.81749	0.00242001	0.0218836
GCST90451341	Triglycerides to total lipids ratio in very small VLDL	XS_VLDL_TG_pct	Relative lipoprotein lipid concentrations	Very small VLDL ratios	SZ_PGC_2022	SZ	null	causal	q ~ beta(1,2)	1.31188	0.658362	1.99264	0.0231507	0.107291
GCST90451341	Triglycerides to total lipids ratio in very small VLDL	XS_VLDL_TG_pct	Relative lipoprotein lipid concentrations	Very small VLDL ratios	SZ_PGC_2022	SZ	sharing	causal	q ~ beta(1,2)	0.738896	0.46493	1.58926	0.0560006	0.270755
GCST90451341	Triglycerides to total lipids ratio in very small VLDL	XS_VLDL_TG_pct	Relative lipoprotein lipid concentrations	Very small VLDL ratios	SZ_PGC_2022	SZ	null	sharing	q ~ beta(1,50)	0.491917	0.0503281	9.77421	7.2645e-23	4.83998e-21
GCST90451341	Triglycerides to total lipids ratio in very small VLDL	XS_VLDL_TG_pct	Relative lipoprotein lipid concentrations	Very small VLDL ratios	SZ_PGC_2022	SZ	null	causal	q ~ beta(1,50)	1.29143	0.746589	1.72977	0.0418357	0.133924
GCST90451341	Triglycerides to total lipids ratio in very small VLDL	XS_VLDL_TG_pct	Relative lipoprotein lipid concentrations	Very small VLDL ratios	SZ_PGC_2022	SZ	sharing	causal	q ~ beta(1,50)	0.79951	0.729067	1.09662	0.136403	0.289653
GCST90451342	Triglycerides in very small VLDL	XS_VLDL_TG	Lipoprotein subclasses	Very small VLDL (average diameter 31.3 nm)	ADHD_PGC_2022	ADHD	null	sharing	q ~ beta(1,10)	-1.48429	1.92799	-0.769866	0.22069	0.326251
GCST90451342	Triglycerides in very small VLDL	XS_VLDL_TG	Lipoprotein subclasses	Very small VLDL (average diameter 31.3 nm)	ADHD_PGC_2022	ADHD	null	causal	q ~ beta(1,10)	-2.12529	2.69543	-0.788477	0.215209	0.349306
GCST90451342	Triglycerides in very small VLDL	XS_VLDL_TG	Lipoprotein subclasses	Very small VLDL (average diameter 31.3 nm)	ADHD_PGC_2022	ADHD	sharing	causal	q ~ beta(1,10)	-0.640992	1.49708	-0.428162	0.334267	0.437496
GCST90451342	Triglycerides in very small VLDL	XS_VLDL_TG	Lipoprotein subclasses	Very small VLDL (average diameter 31.3 nm)	ADHD_PGC_2022	ADHD	null	sharing	q ~ beta(1,2)	-1.47333	2.03261	-0.724846	0.234273	0.349589
GCST90451342	Triglycerides in very small VLDL	XS_VLDL_TG	Lipoprotein subclasses	Very small VLDL (average diameter 31.3 nm)	ADHD_PGC_2022	ADHD	null	causal	q ~ beta(1,2)	-1.93436	2.62369	-0.737269	0.230479	0.356719
GCST90451342	Triglycerides in very small VLDL	XS_VLDL_TG	Lipoprotein subclasses	Very small VLDL (average diameter 31.3 nm)	ADHD_PGC_2022	ADHD	sharing	causal	q ~ beta(1,2)	-0.461032	1.17625	-0.391949	0.347548	0.498091
GCST90451342	Triglycerides in very small VLDL	XS_VLDL_TG	Lipoprotein subclasses	Very small VLDL (average diameter 31.3 nm)	ADHD_PGC_2022	ADHD	null	sharing	q ~ beta(1,50)	-1.00676	1.0692	-0.9416	0.173199	0.254937
GCST90451342	Triglycerides in very small VLDL	XS_VLDL_TG	Lipoprotein subclasses	Very small VLDL (average diameter 31.3 nm)	ADHD_PGC_2022	ADHD	null	causal	q ~ beta(1,50)	-2.30943	2.58771	-0.892462	0.186073	0.328372
GCST90451342	Triglycerides in very small VLDL	XS_VLDL_TG	Lipoprotein subclasses	Very small VLDL (average diameter 31.3 nm)	ADHD_PGC_2022	ADHD	sharing	causal	q ~ beta(1,50)	-1.30267	1.97409	-0.659884	0.254664	0.388929
GCST90451342	Triglycerides in very small VLDL	XS_VLDL_TG	Lipoprotein subclasses	Very small VLDL (average diameter 31.3 nm)	AN_PGC_2019	AN	null	sharing	q ~ beta(1,10)	-0.113155	0.700274	-0.161587	0.435816	0.471396
GCST90451342	Triglycerides in very small VLDL	XS_VLDL_TG	Lipoprotein subclasses	Very small VLDL (average diameter 31.3 nm)	AN_PGC_2019	AN	null	causal	q ~ beta(1,10)	-1.08422	2.1205	-0.511306	0.304568	0.408129
GCST90451342	Triglycerides in very small VLDL	XS_VLDL_TG	Lipoprotein subclasses	Very small VLDL (average diameter 31.3 nm)	AN_PGC_2019	AN	sharing	causal	q ~ beta(1,10)	-0.971069	1.49659	-0.648856	0.258216	0.408625
GCST90451342	Triglycerides in very small VLDL	XS_VLDL_TG	Lipoprotein subclasses	Very small VLDL (average diameter 31.3 nm)	AN_PGC_2019	AN	null	sharing	q ~ beta(1,2)	-0.74767	1.40265	-0.533041	0.297003	0.395753
GCST90451342	Triglycerides in very small VLDL	XS_VLDL_TG	Lipoprotein subclasses	Very small VLDL (average diameter 31.3 nm)	AN_PGC_2019	AN	null	causal	q ~ beta(1,2)	-0.977975	2.20565	-0.443396	0.32874	0.421072
GCST90451342	Triglycerides in very small VLDL	XS_VLDL_TG	Lipoprotein subclasses	Very small VLDL (average diameter 31.3 nm)	AN_PGC_2019	AN	sharing	causal	q ~ beta(1,2)	-0.230305	0.842685	-0.273299	0.392312	0.498091
GCST90451342	Triglycerides in very small VLDL	XS_VLDL_TG	Lipoprotein subclasses	Very small VLDL (average diameter 31.3 nm)	AN_PGC_2019	AN	null	sharing	q ~ beta(1,50)	0.198996	0.220583	0.902137	0.183492	0.265404
GCST90451342	Triglycerides in very small VLDL	XS_VLDL_TG	Lipoprotein subclasses	Very small VLDL (average diameter 31.3 nm)	AN_PGC_2019	AN	null	causal	q ~ beta(1,50)	-1.09751	2.09237	-0.524531	0.299955	0.401698
GCST90451342	Triglycerides in very small VLDL	XS_VLDL_TG	Lipoprotein subclasses	Very small VLDL (average diameter 31.3 nm)	AN_PGC_2019	AN	sharing	causal	q ~ beta(1,50)	-1.29651	1.92684	-0.672866	0.250516	0.385911
GCST90451342	Triglycerides in very small VLDL	XS_VLDL_TG	Lipoprotein subclasses	Very small VLDL (average diameter 31.3 nm)	MDD_PGC_2025	MDD	null	sharing	q ~ beta(1,10)	-0.127536	0.736379	-0.173194	0.43125	0.469872
GCST90451342	Triglycerides in very small VLDL	XS_VLDL_TG	Lipoprotein subclasses	Very small VLDL (average diameter 31.3 nm)	MDD_PGC_2025	MDD	null	causal	q ~ beta(1,10)	-2.57813	2.56145	-1.00651	0.157085	0.287764
GCST90451342	Triglycerides in very small VLDL	XS_VLDL_TG	Lipoprotein subclasses	Very small VLDL (average diameter 31.3 nm)	MDD_PGC_2025	MDD	sharing	causal	q ~ beta(1,10)	-2.4506	1.96637	-1.24626	0.106335	0.305345
GCST90451342	Triglycerides in very small VLDL	XS_VLDL_TG	Lipoprotein subclasses	Very small VLDL (average diameter 31.3 nm)	MDD_PGC_2025	MDD	null	sharing	q ~ beta(1,2)	-1.52525	1.56152	-0.976778	0.16434	0.284065
GCST90451342	Triglycerides in very small VLDL	XS_VLDL_TG	Lipoprotein subclasses	Very small VLDL (average diameter 31.3 nm)	MDD_PGC_2025	MDD	null	causal	q ~ beta(1,2)	-2.51126	2.55547	-0.982702	0.162877	0.298043
GCST90451342	Triglycerides in very small VLDL	XS_VLDL_TG	Lipoprotein subclasses	Very small VLDL (average diameter 31.3 nm)	MDD_PGC_2025	MDD	sharing	causal	q ~ beta(1,2)	-0.986007	1.03379	-0.953776	0.170098	0.433214
GCST90451342	Triglycerides in very small VLDL	XS_VLDL_TG	Lipoprotein subclasses	Very small VLDL (average diameter 31.3 nm)	MDD_PGC_2025	MDD	null	sharing	q ~ beta(1,50)	0.168186	0.3466	0.485245	0.313751	0.377493
GCST90451342	Triglycerides in very small VLDL	XS_VLDL_TG	Lipoprotein subclasses	Very small VLDL (average diameter 31.3 nm)	MDD_PGC_2025	MDD	null	causal	q ~ beta(1,50)	-2.84837	2.48913	-1.14432	0.126245	0.255404
GCST90451342	Triglycerides in very small VLDL	XS_VLDL_TG	Lipoprotein subclasses	Very small VLDL (average diameter 31.3 nm)	MDD_PGC_2025	MDD	sharing	causal	q ~ beta(1,50)	-3.01656	2.27586	-1.32546	0.0925096	0.230949
GCST90451342	Triglycerides in very small VLDL	XS_VLDL_TG	Lipoprotein subclasses	Very small VLDL (average diameter 31.3 nm)	OCD_PGC_2018	OCD	null	sharing	q ~ beta(1,10)	-0.625211	1.36865	-0.456809	0.323904	0.410019
GCST90451342	Triglycerides in very small VLDL	XS_VLDL_TG	Lipoprotein subclasses	Very small VLDL (average diameter 31.3 nm)	OCD_PGC_2018	OCD	null	causal	q ~ beta(1,10)	-1.04982	2.23686	-0.469327	0.319418	0.41353
GCST90451342	Triglycerides in very small VLDL	XS_VLDL_TG	Lipoprotein subclasses	Very small VLDL (average diameter 31.3 nm)	OCD_PGC_2018	OCD	sharing	causal	q ~ beta(1,10)	-0.424607	1.2304	-0.345097	0.365011	0.447593
GCST90451342	Triglycerides in very small VLDL	XS_VLDL_TG	Lipoprotein subclasses	Very small VLDL (average diameter 31.3 nm)	OCD_PGC_2018	OCD	null	sharing	q ~ beta(1,2)	-0.731005	1.63452	-0.447229	0.327355	0.410834
GCST90451342	Triglycerides in very small VLDL	XS_VLDL_TG	Lipoprotein subclasses	Very small VLDL (average diameter 31.3 nm)	OCD_PGC_2018	OCD	null	causal	q ~ beta(1,2)	-0.825539	2.24458	-0.367793	0.356514	0.432497
GCST90451342	Triglycerides in very small VLDL	XS_VLDL_TG	Lipoprotein subclasses	Very small VLDL (average diameter 31.3 nm)	OCD_PGC_2018	OCD	sharing	causal	q ~ beta(1,2)	-0.094534	0.842027	-0.11227	0.455305	0.498091
GCST90451342	Triglycerides in very small VLDL	XS_VLDL_TG	Lipoprotein subclasses	Very small VLDL (average diameter 31.3 nm)	OCD_PGC_2018	OCD	null	sharing	q ~ beta(1,50)	-0.317024	0.639669	-0.495606	0.310086	0.375212
GCST90451342	Triglycerides in very small VLDL	XS_VLDL_TG	Lipoprotein subclasses	Very small VLDL (average diameter 31.3 nm)	OCD_PGC_2018	OCD	null	causal	q ~ beta(1,50)	-1.39832	2.22546	-0.628329	0.264894	0.378522
GCST90451342	Triglycerides in very small VLDL	XS_VLDL_TG	Lipoprotein subclasses	Very small VLDL (average diameter 31.3 nm)	OCD_PGC_2018	OCD	sharing	causal	q ~ beta(1,50)	-1.08129	1.78068	-0.607236	0.271847	0.400265
GCST90451342	Triglycerides in very small VLDL	XS_VLDL_TG	Lipoprotein subclasses	Very small VLDL (average diameter 31.3 nm)	PTSD_PGC_2024	PTSD	null	sharing	q ~ beta(1,10)	0.0761959	0.636453	0.11972	0.452353	0.479754
GCST90451342	Triglycerides in very small VLDL	XS_VLDL_TG	Lipoprotein subclasses	Very small VLDL (average diameter 31.3 nm)	PTSD_PGC_2024	PTSD	null	causal	q ~ beta(1,10)	0.366967	1.55693	0.235699	0.406833	0.458815
GCST90451342	Triglycerides in very small VLDL	XS_VLDL_TG	Lipoprotein subclasses	Very small VLDL (average diameter 31.3 nm)	PTSD_PGC_2024	PTSD	sharing	causal	q ~ beta(1,10)	0.290771	1.03058	0.282144	0.388917	0.457952
GCST90451342	Triglycerides in very small VLDL	XS_VLDL_TG	Lipoprotein subclasses	Very small VLDL (average diameter 31.3 nm)	PTSD_PGC_2024	PTSD	null	sharing	q ~ beta(1,2)	0.00328272	1.1096	0.00295847	0.49882	0.499965
GCST90451342	Triglycerides in very small VLDL	XS_VLDL_TG	Lipoprotein subclasses	Very small VLDL (average diameter 31.3 nm)	PTSD_PGC_2024	PTSD	null	causal	q ~ beta(1,2)	0.395063	1.70474	0.231745	0.408368	0.455954
GCST90451342	Triglycerides in very small VLDL	XS_VLDL_TG	Lipoprotein subclasses	Very small VLDL (average diameter 31.3 nm)	PTSD_PGC_2024	PTSD	sharing	causal	q ~ beta(1,2)	0.391781	0.649441	0.603259	0.273168	0.482277
GCST90451342	Triglycerides in very small VLDL	XS_VLDL_TG	Lipoprotein subclasses	Very small VLDL (average diameter 31.3 nm)	PTSD_PGC_2024	PTSD	null	sharing	q ~ beta(1,50)	0.213731	0.231658	0.922615	0.178104	0.259016
GCST90451342	Triglycerides in very small VLDL	XS_VLDL_TG	Lipoprotein subclasses	Very small VLDL (average diameter 31.3 nm)	PTSD_PGC_2024	PTSD	null	causal	q ~ beta(1,50)	0.240096	1.6189	0.148308	0.44105	0.475288
GCST90451342	Triglycerides in very small VLDL	XS_VLDL_TG	Lipoprotein subclasses	Very small VLDL (average diameter 31.3 nm)	PTSD_PGC_2024	PTSD	sharing	causal	q ~ beta(1,50)	0.0263651	1.46319	0.0180189	0.492812	0.49696
GCST90451342	Triglycerides in very small VLDL	XS_VLDL_TG	Lipoprotein subclasses	Very small VLDL (average diameter 31.3 nm)	SZ_PGC_2022	SZ	null	sharing	q ~ beta(1,10)	0.543461	0.0682254	7.96567	8.21644e-16	1.46253e-13
GCST90451342	Triglycerides in very small VLDL	XS_VLDL_TG	Lipoprotein subclasses	Very small VLDL (average diameter 31.3 nm)	SZ_PGC_2022	SZ	null	causal	q ~ beta(1,10)	1.43528	0.340727	4.21239	1.26341e-05	0.000207587
GCST90451342	Triglycerides in very small VLDL	XS_VLDL_TG	Lipoprotein subclasses	Very small VLDL (average diameter 31.3 nm)	SZ_PGC_2022	SZ	sharing	causal	q ~ beta(1,10)	0.891814	0.322893	2.76195	0.00287286	0.0300806
GCST90451342	Triglycerides in very small VLDL	XS_VLDL_TG	Lipoprotein subclasses	Very small VLDL (average diameter 31.3 nm)	SZ_PGC_2022	SZ	null	sharing	q ~ beta(1,2)	0.622154	0.0946436	6.57366	2.45474e-11	2.5873e-09
GCST90451342	Triglycerides in very small VLDL	XS_VLDL_TG	Lipoprotein subclasses	Very small VLDL (average diameter 31.3 nm)	SZ_PGC_2022	SZ	null	causal	q ~ beta(1,2)	1.41315	0.358574	3.94102	4.05685e-05	0.000657833
GCST90451342	Triglycerides in very small VLDL	XS_VLDL_TG	Lipoprotein subclasses	Very small VLDL (average diameter 31.3 nm)	SZ_PGC_2022	SZ	sharing	causal	q ~ beta(1,2)	0.790991	0.275506	2.87104	0.00204559	0.0196005
GCST90451342	Triglycerides in very small VLDL	XS_VLDL_TG	Lipoprotein subclasses	Very small VLDL (average diameter 31.3 nm)	SZ_PGC_2022	SZ	null	sharing	q ~ beta(1,50)	0.445254	0.0516676	8.61765	3.41706e-18	1.13831e-16
GCST90451342	Triglycerides in very small VLDL	XS_VLDL_TG	Lipoprotein subclasses	Very small VLDL (average diameter 31.3 nm)	SZ_PGC_2022	SZ	null	causal	q ~ beta(1,50)	1.35245	0.354172	3.81862	6.70994e-05	0.000966594
GCST90451342	Triglycerides in very small VLDL	XS_VLDL_TG	Lipoprotein subclasses	Very small VLDL (average diameter 31.3 nm)	SZ_PGC_2022	SZ	sharing	causal	q ~ beta(1,50)	0.907197	0.359011	2.52693	0.00575314	0.0573164
GCST90451343	Cholesteryl esters to total lipids ratio in chylomicrons and extremely large VLDL	XXL_VLDL_CE_pct	Relative lipoprotein lipid concentrations	Chylomicrons and extremely large VLDL ratios	ADHD_PGC_2022	ADHD	null	sharing	q ~ beta(1,10)	0.277848	0.350796	0.792051	0.214165	0.321248
GCST90451343	Cholesteryl esters to total lipids ratio in chylomicrons and extremely large VLDL	XXL_VLDL_CE_pct	Relative lipoprotein lipid concentrations	Chylomicrons and extremely large VLDL ratios	ADHD_PGC_2022	ADHD	null	causal	q ~ beta(1,10)	-0.0565303	1.74003	-0.0324882	0.487041	0.493709
GCST90451343	Cholesteryl esters to total lipids ratio in chylomicrons and extremely large VLDL	XXL_VLDL_CE_pct	Relative lipoprotein lipid concentrations	Chylomicrons and extremely large VLDL ratios	ADHD_PGC_2022	ADHD	sharing	causal	q ~ beta(1,10)	-0.334378	1.45235	-0.230232	0.408956	0.467733
GCST90451343	Cholesteryl esters to total lipids ratio in chylomicrons and extremely large VLDL	XXL_VLDL_CE_pct	Relative lipoprotein lipid concentrations	Chylomicrons and extremely large VLDL ratios	ADHD_PGC_2022	ADHD	null	sharing	q ~ beta(1,2)	0.0483753	0.855497	0.0565465	0.477453	0.492403
GCST90451343	Cholesteryl esters to total lipids ratio in chylomicrons and extremely large VLDL	XXL_VLDL_CE_pct	Relative lipoprotein lipid concentrations	Chylomicrons and extremely large VLDL ratios	ADHD_PGC_2022	ADHD	null	causal	q ~ beta(1,2)	0.103522	1.70034	0.0608833	0.475726	0.489659
GCST90451343	Cholesteryl esters to total lipids ratio in chylomicrons and extremely large VLDL	XXL_VLDL_CE_pct	Relative lipoprotein lipid concentrations	Chylomicrons and extremely large VLDL ratios	ADHD_PGC_2022	ADHD	sharing	causal	q ~ beta(1,2)	0.0551467	0.889815	0.0619755	0.475291	0.498091
GCST90451343	Cholesteryl esters to total lipids ratio in chylomicrons and extremely large VLDL	XXL_VLDL_CE_pct	Relative lipoprotein lipid concentrations	Chylomicrons and extremely large VLDL ratios	ADHD_PGC_2022	ADHD	null	sharing	q ~ beta(1,50)	0.363641	0.103527	3.51254	0.000221925	0.000985717
GCST90451343	Cholesteryl esters to total lipids ratio in chylomicrons and extremely large VLDL	XXL_VLDL_CE_pct	Relative lipoprotein lipid concentrations	Chylomicrons and extremely large VLDL ratios	ADHD_PGC_2022	ADHD	null	causal	q ~ beta(1,50)	-0.233939	1.7529	-0.133458	0.446915	0.478063
GCST90451343	Cholesteryl esters to total lipids ratio in chylomicrons and extremely large VLDL	XXL_VLDL_CE_pct	Relative lipoprotein lipid concentrations	Chylomicrons and extremely large VLDL ratios	ADHD_PGC_2022	ADHD	sharing	causal	q ~ beta(1,50)	-0.59758	1.69719	-0.352101	0.362381	0.440477
GCST90451343	Cholesteryl esters to total lipids ratio in chylomicrons and extremely large VLDL	XXL_VLDL_CE_pct	Relative lipoprotein lipid concentrations	Chylomicrons and extremely large VLDL ratios	MDD_PGC_2025	MDD	null	sharing	q ~ beta(1,10)	0.434683	0.374853	1.15961	0.123104	0.223218
GCST90451343	Cholesteryl esters to total lipids ratio in chylomicrons and extremely large VLDL	XXL_VLDL_CE_pct	Relative lipoprotein lipid concentrations	Chylomicrons and extremely large VLDL ratios	MDD_PGC_2025	MDD	null	causal	q ~ beta(1,10)	0.932589	1.10308	0.845439	0.198933	0.336171
GCST90451343	Cholesteryl esters to total lipids ratio in chylomicrons and extremely large VLDL	XXL_VLDL_CE_pct	Relative lipoprotein lipid concentrations	Chylomicrons and extremely large VLDL ratios	MDD_PGC_2025	MDD	sharing	causal	q ~ beta(1,10)	0.497906	0.808965	0.615485	0.269117	0.412956
GCST90451343	Cholesteryl esters to total lipids ratio in chylomicrons and extremely large VLDL	XXL_VLDL_CE_pct	Relative lipoprotein lipid concentrations	Chylomicrons and extremely large VLDL ratios	MDD_PGC_2025	MDD	null	sharing	q ~ beta(1,2)	0.436903	0.611163	0.714871	0.237344	0.35135
GCST90451343	Cholesteryl esters to total lipids ratio in chylomicrons and extremely large VLDL	XXL_VLDL_CE_pct	Relative lipoprotein lipid concentrations	Chylomicrons and extremely large VLDL ratios	MDD_PGC_2025	MDD	null	causal	q ~ beta(1,2)	1.20887	1.26013	0.959318	0.168699	0.304468
GCST90451343	Cholesteryl esters to total lipids ratio in chylomicrons and extremely large VLDL	XXL_VLDL_CE_pct	Relative lipoprotein lipid concentrations	Chylomicrons and extremely large VLDL ratios	MDD_PGC_2025	MDD	sharing	causal	q ~ beta(1,2)	0.771966	0.695349	1.11019	0.13346	0.414945
GCST90451343	Cholesteryl esters to total lipids ratio in chylomicrons and extremely large VLDL	XXL_VLDL_CE_pct	Relative lipoprotein lipid concentrations	Chylomicrons and extremely large VLDL ratios	MDD_PGC_2025	MDD	null	sharing	q ~ beta(1,50)	0.335778	0.143339	2.34255	0.00957628	0.0278916
GCST90451343	Cholesteryl esters to total lipids ratio in chylomicrons and extremely large VLDL	XXL_VLDL_CE_pct	Relative lipoprotein lipid concentrations	Chylomicrons and extremely large VLDL ratios	MDD_PGC_2025	MDD	null	causal	q ~ beta(1,50)	0.754328	1.05943	0.712016	0.238227	0.366762
GCST90451343	Cholesteryl esters to total lipids ratio in chylomicrons and extremely large VLDL	XXL_VLDL_CE_pct	Relative lipoprotein lipid concentrations	Chylomicrons and extremely large VLDL ratios	MDD_PGC_2025	MDD	sharing	causal	q ~ beta(1,50)	0.418549	0.974988	0.429287	0.333857	0.428465
GCST90451343	Cholesteryl esters to total lipids ratio in chylomicrons and extremely large VLDL	XXL_VLDL_CE_pct	Relative lipoprotein lipid concentrations	Chylomicrons and extremely large VLDL ratios	PTSD_PGC_2024	PTSD	null	sharing	q ~ beta(1,10)	-1.06716	1.05014	-1.01621	0.154765	0.261121
GCST90451343	Cholesteryl esters to total lipids ratio in chylomicrons and extremely large VLDL	XXL_VLDL_CE_pct	Relative lipoprotein lipid concentrations	Chylomicrons and extremely large VLDL ratios	PTSD_PGC_2024	PTSD	null	causal	q ~ beta(1,10)	-2.63714	3.10013	-0.850652	0.197481	0.33531
GCST90451343	Cholesteryl esters to total lipids ratio in chylomicrons and extremely large VLDL	XXL_VLDL_CE_pct	Relative lipoprotein lipid concentrations	Chylomicrons and extremely large VLDL ratios	PTSD_PGC_2024	PTSD	sharing	causal	q ~ beta(1,10)	-1.56998	2.22455	-0.705751	0.240171	0.39473
GCST90451343	Cholesteryl esters to total lipids ratio in chylomicrons and extremely large VLDL	XXL_VLDL_CE_pct	Relative lipoprotein lipid concentrations	Chylomicrons and extremely large VLDL ratios	PTSD_PGC_2024	PTSD	null	sharing	q ~ beta(1,2)	-2.52387	2.19878	-1.14785	0.125514	0.243184
GCST90451343	Cholesteryl esters to total lipids ratio in chylomicrons and extremely large VLDL	XXL_VLDL_CE_pct	Relative lipoprotein lipid concentrations	Chylomicrons and extremely large VLDL ratios	PTSD_PGC_2024	PTSD	null	causal	q ~ beta(1,2)	-2.38748	2.9284	-0.815286	0.207454	0.338572
GCST90451343	Cholesteryl esters to total lipids ratio in chylomicrons and extremely large VLDL	XXL_VLDL_CE_pct	Relative lipoprotein lipid concentrations	Chylomicrons and extremely large VLDL ratios	PTSD_PGC_2024	PTSD	sharing	causal	q ~ beta(1,2)	0.136391	0.858006	0.158963	0.436849	0.498091
GCST90451343	Cholesteryl esters to total lipids ratio in chylomicrons and extremely large VLDL	XXL_VLDL_CE_pct	Relative lipoprotein lipid concentrations	Chylomicrons and extremely large VLDL ratios	PTSD_PGC_2024	PTSD	null	sharing	q ~ beta(1,50)	0.0629164	0.260872	0.241177	0.404709	0.441124
GCST90451343	Cholesteryl esters to total lipids ratio in chylomicrons and extremely large VLDL	XXL_VLDL_CE_pct	Relative lipoprotein lipid concentrations	Chylomicrons and extremely large VLDL ratios	PTSD_PGC_2024	PTSD	null	causal	q ~ beta(1,50)	-2.48301	3.14717	-0.788965	0.215066	0.348503
GCST90451343	Cholesteryl esters to total lipids ratio in chylomicrons and extremely large VLDL	XXL_VLDL_CE_pct	Relative lipoprotein lipid concentrations	Chylomicrons and extremely large VLDL ratios	PTSD_PGC_2024	PTSD	sharing	causal	q ~ beta(1,50)	-2.54593	2.99231	-0.850823	0.197434	0.347301
GCST90451344	Cholesteryl esters in chylomicrons and extremely large VLDL	XXL_VLDL_CE	Lipoprotein subclasses	Chylomicrons and extremely large VLDL (particle diameters from 75 nm upwards)	ADHD_PGC_2022	ADHD	null	sharing	q ~ beta(1,10)	-3.10226	1.969	-1.57555	0.0575643	0.134154
GCST90451344	Cholesteryl esters in chylomicrons and extremely large VLDL	XXL_VLDL_CE	Lipoprotein subclasses	Chylomicrons and extremely large VLDL (particle diameters from 75 nm upwards)	ADHD_PGC_2022	ADHD	null	causal	q ~ beta(1,10)	-5.67678	3.84103	-1.47793	0.0697127	0.179405
GCST90451344	Cholesteryl esters in chylomicrons and extremely large VLDL	XXL_VLDL_CE	Lipoprotein subclasses	Chylomicrons and extremely large VLDL (particle diameters from 75 nm upwards)	ADHD_PGC_2022	ADHD	sharing	causal	q ~ beta(1,10)	-2.57452	2.25184	-1.1433	0.126457	0.327993
GCST90451344	Cholesteryl esters in chylomicrons and extremely large VLDL	XXL_VLDL_CE	Lipoprotein subclasses	Chylomicrons and extremely large VLDL (particle diameters from 75 nm upwards)	ADHD_PGC_2022	ADHD	null	sharing	q ~ beta(1,50)	-0.800253	0.855468	-0.935456	0.174777	0.256275
GCST90451344	Cholesteryl esters in chylomicrons and extremely large VLDL	XXL_VLDL_CE	Lipoprotein subclasses	Chylomicrons and extremely large VLDL (particle diameters from 75 nm upwards)	ADHD_PGC_2022	ADHD	null	causal	q ~ beta(1,50)	-5.89391	3.85327	-1.52959	0.0630595	0.169641
GCST90451344	Cholesteryl esters in chylomicrons and extremely large VLDL	XXL_VLDL_CE	Lipoprotein subclasses	Chylomicrons and extremely large VLDL (particle diameters from 75 nm upwards)	ADHD_PGC_2022	ADHD	sharing	causal	q ~ beta(1,50)	-5.09366	3.39334	-1.50107	0.0666682	0.203123
GCST90451344	Cholesteryl esters in chylomicrons and extremely large VLDL	XXL_VLDL_CE	Lipoprotein subclasses	Chylomicrons and extremely large VLDL (particle diameters from 75 nm upwards)	AN_PGC_2019	AN	null	sharing	q ~ beta(1,10)	-2.63521	1.90026	-1.38676	0.082757	0.171155
GCST90451344	Cholesteryl esters in chylomicrons and extremely large VLDL	XXL_VLDL_CE	Lipoprotein subclasses	Chylomicrons and extremely large VLDL (particle diameters from 75 nm upwards)	AN_PGC_2019	AN	null	causal	q ~ beta(1,10)	-4.68508	3.3129	-1.41419	0.0786526	0.190986
GCST90451344	Cholesteryl esters in chylomicrons and extremely large VLDL	XXL_VLDL_CE	Lipoprotein subclasses	Chylomicrons and extremely large VLDL (particle diameters from 75 nm upwards)	AN_PGC_2019	AN	sharing	causal	q ~ beta(1,10)	-2.04987	1.78329	-1.14949	0.125177	0.327669
GCST90451344	Cholesteryl esters in chylomicrons and extremely large VLDL	XXL_VLDL_CE	Lipoprotein subclasses	Chylomicrons and extremely large VLDL (particle diameters from 75 nm upwards)	AN_PGC_2019	AN	null	sharing	q ~ beta(1,2)	-3.92181	2.75015	-1.42604	0.0769287	0.177822
GCST90451344	Cholesteryl esters in chylomicrons and extremely large VLDL	XXL_VLDL_CE	Lipoprotein subclasses	Chylomicrons and extremely large VLDL (particle diameters from 75 nm upwards)	AN_PGC_2019	AN	null	causal	q ~ beta(1,2)	-4.60652	3.35012	-1.37503	0.0845605	0.20223
GCST90451344	Cholesteryl esters in chylomicrons and extremely large VLDL	XXL_VLDL_CE	Lipoprotein subclasses	Chylomicrons and extremely large VLDL (particle diameters from 75 nm upwards)	AN_PGC_2019	AN	sharing	causal	q ~ beta(1,2)	-0.68471	0.798443	-0.857556	0.195569	0.453291
GCST90451344	Cholesteryl esters in chylomicrons and extremely large VLDL	XXL_VLDL_CE	Lipoprotein subclasses	Chylomicrons and extremely large VLDL (particle diameters from 75 nm upwards)	AN_PGC_2019	AN	null	sharing	q ~ beta(1,50)	-0.600632	0.548704	-1.09464	0.136838	0.217715
GCST90451344	Cholesteryl esters in chylomicrons and extremely large VLDL	XXL_VLDL_CE	Lipoprotein subclasses	Chylomicrons and extremely large VLDL (particle diameters from 75 nm upwards)	AN_PGC_2019	AN	null	causal	q ~ beta(1,50)	-4.86752	3.3255	-1.4637	0.0716384	0.180536
GCST90451344	Cholesteryl esters in chylomicrons and extremely large VLDL	XXL_VLDL_CE	Lipoprotein subclasses	Chylomicrons and extremely large VLDL (particle diameters from 75 nm upwards)	AN_PGC_2019	AN	sharing	causal	q ~ beta(1,50)	-4.26689	2.91426	-1.46414	0.0715778	0.203823
GCST90451344	Cholesteryl esters in chylomicrons and extremely large VLDL	XXL_VLDL_CE	Lipoprotein subclasses	Chylomicrons and extremely large VLDL (particle diameters from 75 nm upwards)	MDD_PGC_2025	MDD	null	sharing	q ~ beta(1,10)	-2.31936	1.84077	-1.25999	0.103836	0.201441
GCST90451344	Cholesteryl esters in chylomicrons and extremely large VLDL	XXL_VLDL_CE	Lipoprotein subclasses	Chylomicrons and extremely large VLDL (particle diameters from 75 nm upwards)	MDD_PGC_2025	MDD	null	causal	q ~ beta(1,10)	-4.9193	3.49603	-1.40711	0.0796975	0.192096
GCST90451344	Cholesteryl esters in chylomicrons and extremely large VLDL	XXL_VLDL_CE	Lipoprotein subclasses	Chylomicrons and extremely large VLDL (particle diameters from 75 nm upwards)	MDD_PGC_2025	MDD	sharing	causal	q ~ beta(1,10)	-2.59994	2.13709	-1.21658	0.111882	0.310363
GCST90451344	Cholesteryl esters in chylomicrons and extremely large VLDL	XXL_VLDL_CE	Lipoprotein subclasses	Chylomicrons and extremely large VLDL (particle diameters from 75 nm upwards)	MDD_PGC_2025	MDD	null	sharing	q ~ beta(1,2)	-4.06413	2.66124	-1.52716	0.0633609	0.160875
GCST90451344	Cholesteryl esters in chylomicrons and extremely large VLDL	XXL_VLDL_CE	Lipoprotein subclasses	Chylomicrons and extremely large VLDL (particle diameters from 75 nm upwards)	MDD_PGC_2025	MDD	null	causal	q ~ beta(1,2)	-4.71091	3.45221	-1.36461	0.0861886	0.203014
GCST90451344	Cholesteryl esters in chylomicrons and extremely large VLDL	XXL_VLDL_CE	Lipoprotein subclasses	Chylomicrons and extremely large VLDL (particle diameters from 75 nm upwards)	MDD_PGC_2025	MDD	sharing	causal	q ~ beta(1,2)	-0.646776	0.964251	-0.670755	0.251188	0.471119
GCST90451344	Cholesteryl esters in chylomicrons and extremely large VLDL	XXL_VLDL_CE	Lipoprotein subclasses	Chylomicrons and extremely large VLDL (particle diameters from 75 nm upwards)	MDD_PGC_2025	MDD	null	sharing	q ~ beta(1,50)	-0.558184	0.560517	-0.995838	0.159664	0.241723
GCST90451344	Cholesteryl esters in chylomicrons and extremely large VLDL	XXL_VLDL_CE	Lipoprotein subclasses	Chylomicrons and extremely large VLDL (particle diameters from 75 nm upwards)	MDD_PGC_2025	MDD	null	causal	q ~ beta(1,50)	-5.04974	3.35557	-1.50488	0.0661773	0.173329
GCST90451344	Cholesteryl esters in chylomicrons and extremely large VLDL	XXL_VLDL_CE	Lipoprotein subclasses	Chylomicrons and extremely large VLDL (particle diameters from 75 nm upwards)	MDD_PGC_2025	MDD	sharing	causal	q ~ beta(1,50)	-4.49155	2.97941	-1.50753	0.0658374	0.203123
GCST90451344	Cholesteryl esters in chylomicrons and extremely large VLDL	XXL_VLDL_CE	Lipoprotein subclasses	Chylomicrons and extremely large VLDL (particle diameters from 75 nm upwards)	OCD_PGC_2018	OCD	null	sharing	q ~ beta(1,10)	-0.233325	1.10707	-0.210759	0.416538	0.461626
GCST90451344	Cholesteryl esters in chylomicrons and extremely large VLDL	XXL_VLDL_CE	Lipoprotein subclasses	Chylomicrons and extremely large VLDL (particle diameters from 75 nm upwards)	OCD_PGC_2018	OCD	null	causal	q ~ beta(1,10)	0.203376	1.7123	0.118774	0.452727	0.479856
GCST90451344	Cholesteryl esters in chylomicrons and extremely large VLDL	XXL_VLDL_CE	Lipoprotein subclasses	Chylomicrons and extremely large VLDL (particle diameters from 75 nm upwards)	OCD_PGC_2018	OCD	sharing	causal	q ~ beta(1,10)	0.436701	0.861845	0.506705	0.306181	0.42975
GCST90451344	Cholesteryl esters in chylomicrons and extremely large VLDL	XXL_VLDL_CE	Lipoprotein subclasses	Chylomicrons and extremely large VLDL (particle diameters from 75 nm upwards)	OCD_PGC_2018	OCD	null	sharing	q ~ beta(1,2)	-0.129618	1.33061	-0.0974121	0.4612	0.484168
GCST90451344	Cholesteryl esters in chylomicrons and extremely large VLDL	XXL_VLDL_CE	Lipoprotein subclasses	Chylomicrons and extremely large VLDL (particle diameters from 75 nm upwards)	OCD_PGC_2018	OCD	null	causal	q ~ beta(1,2)	0.581656	1.73795	0.334679	0.368934	0.437946
GCST90451344	Cholesteryl esters in chylomicrons and extremely large VLDL	XXL_VLDL_CE	Lipoprotein subclasses	Chylomicrons and extremely large VLDL (particle diameters from 75 nm upwards)	OCD_PGC_2018	OCD	sharing	causal	q ~ beta(1,2)	0.711274	0.559873	1.27042	0.101968	0.364478
GCST90451344	Cholesteryl esters in chylomicrons and extremely large VLDL	XXL_VLDL_CE	Lipoprotein subclasses	Chylomicrons and extremely large VLDL (particle diameters from 75 nm upwards)	OCD_PGC_2018	OCD	null	sharing	q ~ beta(1,50)	-0.096253	0.532659	-0.180703	0.4283	0.456814
GCST90451344	Cholesteryl esters in chylomicrons and extremely large VLDL	XXL_VLDL_CE	Lipoprotein subclasses	Chylomicrons and extremely large VLDL (particle diameters from 75 nm upwards)	OCD_PGC_2018	OCD	null	causal	q ~ beta(1,50)	0.0729395	1.69802	0.0429557	0.482868	0.492572
GCST90451344	Cholesteryl esters in chylomicrons and extremely large VLDL	XXL_VLDL_CE	Lipoprotein subclasses	Chylomicrons and extremely large VLDL (particle diameters from 75 nm upwards)	OCD_PGC_2018	OCD	sharing	causal	q ~ beta(1,50)	0.169193	1.33948	0.126312	0.449742	0.488606
GCST90451344	Cholesteryl esters in chylomicrons and extremely large VLDL	XXL_VLDL_CE	Lipoprotein subclasses	Chylomicrons and extremely large VLDL (particle diameters from 75 nm upwards)	PTSD_PGC_2024	PTSD	null	sharing	q ~ beta(1,10)	-0.848646	1.00601	-0.843574	0.199454	0.308322
GCST90451344	Cholesteryl esters in chylomicrons and extremely large VLDL	XXL_VLDL_CE	Lipoprotein subclasses	Chylomicrons and extremely large VLDL (particle diameters from 75 nm upwards)	PTSD_PGC_2024	PTSD	null	causal	q ~ beta(1,10)	-2.01379	2.84702	-0.707334	0.239679	0.36527
GCST90451344	Cholesteryl esters in chylomicrons and extremely large VLDL	XXL_VLDL_CE	Lipoprotein subclasses	Chylomicrons and extremely large VLDL (particle diameters from 75 nm upwards)	PTSD_PGC_2024	PTSD	sharing	causal	q ~ beta(1,10)	-1.16515	1.97554	-0.589785	0.277667	0.415575
GCST90451344	Cholesteryl esters in chylomicrons and extremely large VLDL	XXL_VLDL_CE	Lipoprotein subclasses	Chylomicrons and extremely large VLDL (particle diameters from 75 nm upwards)	PTSD_PGC_2024	PTSD	null	sharing	q ~ beta(1,2)	-2.02278	2.12812	-0.950502	0.170929	0.287732
GCST90451344	Cholesteryl esters in chylomicrons and extremely large VLDL	XXL_VLDL_CE	Lipoprotein subclasses	Chylomicrons and extremely large VLDL (particle diameters from 75 nm upwards)	PTSD_PGC_2024	PTSD	null	causal	q ~ beta(1,2)	-1.88152	2.86135	-0.657565	0.255409	0.377611
GCST90451344	Cholesteryl esters in chylomicrons and extremely large VLDL	XXL_VLDL_CE	Lipoprotein subclasses	Chylomicrons and extremely large VLDL (particle diameters from 75 nm upwards)	PTSD_PGC_2024	PTSD	sharing	causal	q ~ beta(1,2)	0.141261	0.850847	0.166024	0.434069	0.498091
GCST90451344	Cholesteryl esters in chylomicrons and extremely large VLDL	XXL_VLDL_CE	Lipoprotein subclasses	Chylomicrons and extremely large VLDL (particle diameters from 75 nm upwards)	PTSD_PGC_2024	PTSD	null	sharing	q ~ beta(1,50)	0.120152	0.249277	0.482001	0.314903	0.378231
GCST90451344	Cholesteryl esters in chylomicrons and extremely large VLDL	XXL_VLDL_CE	Lipoprotein subclasses	Chylomicrons and extremely large VLDL (particle diameters from 75 nm upwards)	PTSD_PGC_2024	PTSD	null	causal	q ~ beta(1,50)	-2.15004	2.8515	-0.754002	0.225424	0.355611
GCST90451344	Cholesteryl esters in chylomicrons and extremely large VLDL	XXL_VLDL_CE	Lipoprotein subclasses	Chylomicrons and extremely large VLDL (particle diameters from 75 nm upwards)	PTSD_PGC_2024	PTSD	sharing	causal	q ~ beta(1,50)	-2.27019	2.69131	-0.843526	0.199467	0.349508
GCST90451344	Cholesteryl esters in chylomicrons and extremely large VLDL	XXL_VLDL_CE	Lipoprotein subclasses	Chylomicrons and extremely large VLDL (particle diameters from 75 nm upwards)	SZ_PGC_2022	SZ	null	sharing	q ~ beta(1,10)	0.572477	0.152595	3.7516	8.78538e-05	0.000893599
GCST90451344	Cholesteryl esters in chylomicrons and extremely large VLDL	XXL_VLDL_CE	Lipoprotein subclasses	Chylomicrons and extremely large VLDL (particle diameters from 75 nm upwards)	SZ_PGC_2022	SZ	null	causal	q ~ beta(1,10)	1.35879	0.521494	2.60556	0.00458618	0.0344932
GCST90451344	Cholesteryl esters in chylomicrons and extremely large VLDL	XXL_VLDL_CE	Lipoprotein subclasses	Chylomicrons and extremely large VLDL (particle diameters from 75 nm upwards)	SZ_PGC_2022	SZ	sharing	causal	q ~ beta(1,10)	0.786308	0.405606	1.9386	0.0262749	0.162206
GCST90451344	Cholesteryl esters in chylomicrons and extremely large VLDL	XXL_VLDL_CE	Lipoprotein subclasses	Chylomicrons and extremely large VLDL (particle diameters from 75 nm upwards)	SZ_PGC_2022	SZ	null	sharing	q ~ beta(1,2)	0.594185	0.231509	2.56658	0.00513538	0.0365722
GCST90451344	Cholesteryl esters in chylomicrons and extremely large VLDL	XXL_VLDL_CE	Lipoprotein subclasses	Chylomicrons and extremely large VLDL (particle diameters from 75 nm upwards)	SZ_PGC_2022	SZ	null	causal	q ~ beta(1,2)	1.44895	0.624217	2.32123	0.0101372	0.0628505
GCST90451344	Cholesteryl esters in chylomicrons and extremely large VLDL	XXL_VLDL_CE	Lipoprotein subclasses	Chylomicrons and extremely large VLDL (particle diameters from 75 nm upwards)	SZ_PGC_2022	SZ	sharing	causal	q ~ beta(1,2)	0.854768	0.40217	2.12539	0.016777	0.11263
GCST90451344	Cholesteryl esters in chylomicrons and extremely large VLDL	XXL_VLDL_CE	Lipoprotein subclasses	Chylomicrons and extremely large VLDL (particle diameters from 75 nm upwards)	SZ_PGC_2022	SZ	null	sharing	q ~ beta(1,50)	0.489032	0.087451	5.59207	1.12191e-08	1.10737e-07
GCST90451344	Cholesteryl esters in chylomicrons and extremely large VLDL	XXL_VLDL_CE	Lipoprotein subclasses	Chylomicrons and extremely large VLDL (particle diameters from 75 nm upwards)	SZ_PGC_2022	SZ	null	causal	q ~ beta(1,50)	1.28278	0.547879	2.34135	0.00960699	0.0598892
GCST90451344	Cholesteryl esters in chylomicrons and extremely large VLDL	XXL_VLDL_CE	Lipoprotein subclasses	Chylomicrons and extremely large VLDL (particle diameters from 75 nm upwards)	SZ_PGC_2022	SZ	sharing	causal	q ~ beta(1,50)	0.793746	0.499783	1.58818	0.0561227	0.193097
GCST90451345	Cholesterol to total lipids ratio in chylomicrons and extremely large VLDL	XXL_VLDL_C_pct	Relative lipoprotein lipid concentrations	Chylomicrons and extremely large VLDL ratios	ADHD_PGC_2022	ADHD	null	sharing	q ~ beta(1,10)	-0.410057	0.720683	-0.568984	0.284683	0.384863
GCST90451345	Cholesterol to total lipids ratio in chylomicrons and extremely large VLDL	XXL_VLDL_C_pct	Relative lipoprotein lipid concentrations	Chylomicrons and extremely large VLDL ratios	ADHD_PGC_2022	ADHD	null	causal	q ~ beta(1,10)	-1.96411	2.54056	-0.773102	0.219731	0.354491
GCST90451345	Cholesterol to total lipids ratio in chylomicrons and extremely large VLDL	XXL_VLDL_C_pct	Relative lipoprotein lipid concentrations	Chylomicrons and extremely large VLDL ratios	ADHD_PGC_2022	ADHD	sharing	causal	q ~ beta(1,10)	-1.55406	1.95148	-0.796347	0.212915	0.386067
GCST90451345	Cholesterol to total lipids ratio in chylomicrons and extremely large VLDL	XXL_VLDL_C_pct	Relative lipoprotein lipid concentrations	Chylomicrons and extremely large VLDL ratios	ADHD_PGC_2022	ADHD	null	sharing	q ~ beta(1,2)	-1.49402	1.72003	-0.868601	0.192533	0.31268
GCST90451345	Cholesterol to total lipids ratio in chylomicrons and extremely large VLDL	XXL_VLDL_C_pct	Relative lipoprotein lipid concentrations	Chylomicrons and extremely large VLDL ratios	ADHD_PGC_2022	ADHD	null	causal	q ~ beta(1,2)	-1.80403	2.5325	-0.712351	0.238124	0.362692
GCST90451345	Cholesterol to total lipids ratio in chylomicrons and extremely large VLDL	XXL_VLDL_C_pct	Relative lipoprotein lipid concentrations	Chylomicrons and extremely large VLDL ratios	ADHD_PGC_2022	ADHD	sharing	causal	q ~ beta(1,2)	-0.310012	0.950418	-0.326185	0.372142	0.498091
GCST90451345	Cholesterol to total lipids ratio in chylomicrons and extremely large VLDL	XXL_VLDL_C_pct	Relative lipoprotein lipid concentrations	Chylomicrons and extremely large VLDL ratios	ADHD_PGC_2022	ADHD	null	sharing	q ~ beta(1,50)	0.236702	0.169089	1.39987	0.0807761	0.151865
GCST90451345	Cholesterol to total lipids ratio in chylomicrons and extremely large VLDL	XXL_VLDL_C_pct	Relative lipoprotein lipid concentrations	Chylomicrons and extremely large VLDL ratios	ADHD_PGC_2022	ADHD	null	causal	q ~ beta(1,50)	-2.0688	2.51361	-0.823037	0.205243	0.342909
GCST90451345	Cholesterol to total lipids ratio in chylomicrons and extremely large VLDL	XXL_VLDL_C_pct	Relative lipoprotein lipid concentrations	Chylomicrons and extremely large VLDL ratios	ADHD_PGC_2022	ADHD	sharing	causal	q ~ beta(1,50)	-2.3055	2.41446	-0.954873	0.169821	0.322116
GCST90451345	Cholesterol to total lipids ratio in chylomicrons and extremely large VLDL	XXL_VLDL_C_pct	Relative lipoprotein lipid concentrations	Chylomicrons and extremely large VLDL ratios	AN_PGC_2019	AN	null	sharing	q ~ beta(1,10)	0.448552	0.189874	2.36236	0.00907953	0.0399051
GCST90451345	Cholesterol to total lipids ratio in chylomicrons and extremely large VLDL	XXL_VLDL_C_pct	Relative lipoprotein lipid concentrations	Chylomicrons and extremely large VLDL ratios	AN_PGC_2019	AN	null	causal	q ~ beta(1,10)	0.69766	1.33894	0.521053	0.301165	0.405495
GCST90451345	Cholesterol to total lipids ratio in chylomicrons and extremely large VLDL	XXL_VLDL_C_pct	Relative lipoprotein lipid concentrations	Chylomicrons and extremely large VLDL ratios	AN_PGC_2019	AN	sharing	causal	q ~ beta(1,10)	0.249109	1.19443	0.208559	0.417396	0.471387
GCST90451345	Cholesterol to total lipids ratio in chylomicrons and extremely large VLDL	XXL_VLDL_C_pct	Relative lipoprotein lipid concentrations	Chylomicrons and extremely large VLDL ratios	AN_PGC_2019	AN	null	sharing	q ~ beta(1,2)	0.509148	0.50296	1.0123	0.155697	0.2773
GCST90451345	Cholesterol to total lipids ratio in chylomicrons and extremely large VLDL	XXL_VLDL_C_pct	Relative lipoprotein lipid concentrations	Chylomicrons and extremely large VLDL ratios	AN_PGC_2019	AN	null	causal	q ~ beta(1,2)	0.696545	1.29883	0.536288	0.29588	0.406996
GCST90451345	Cholesterol to total lipids ratio in chylomicrons and extremely large VLDL	XXL_VLDL_C_pct	Relative lipoprotein lipid concentrations	Chylomicrons and extremely large VLDL ratios	AN_PGC_2019	AN	sharing	causal	q ~ beta(1,2)	0.187397	0.817455	0.229244	0.40934	0.498091
GCST90451345	Cholesterol to total lipids ratio in chylomicrons and extremely large VLDL	XXL_VLDL_C_pct	Relative lipoprotein lipid concentrations	Chylomicrons and extremely large VLDL ratios	AN_PGC_2019	AN	null	sharing	q ~ beta(1,50)	0.418919	0.106111	3.94793	3.94146e-05	0.000202
GCST90451345	Cholesterol to total lipids ratio in chylomicrons and extremely large VLDL	XXL_VLDL_C_pct	Relative lipoprotein lipid concentrations	Chylomicrons and extremely large VLDL ratios	AN_PGC_2019	AN	null	causal	q ~ beta(1,50)	0.511537	1.25693	0.406975	0.342013	0.423052
GCST90451345	Cholesterol to total lipids ratio in chylomicrons and extremely large VLDL	XXL_VLDL_C_pct	Relative lipoprotein lipid concentrations	Chylomicrons and extremely large VLDL ratios	AN_PGC_2019	AN	sharing	causal	q ~ beta(1,50)	0.0926187	1.20867	0.0766284	0.46946	0.493048
GCST90451345	Cholesterol to total lipids ratio in chylomicrons and extremely large VLDL	XXL_VLDL_C_pct	Relative lipoprotein lipid concentrations	Chylomicrons and extremely large VLDL ratios	MDD_PGC_2025	MDD	null	sharing	q ~ beta(1,10)	0.520099	0.37122	1.40105	0.080599	0.169622
GCST90451345	Cholesterol to total lipids ratio in chylomicrons and extremely large VLDL	XXL_VLDL_C_pct	Relative lipoprotein lipid concentrations	Chylomicrons and extremely large VLDL ratios	MDD_PGC_2025	MDD	null	causal	q ~ beta(1,10)	1.38665	0.698829	1.98425	0.0236138	0.104962
GCST90451345	Cholesterol to total lipids ratio in chylomicrons and extremely large VLDL	XXL_VLDL_C_pct	Relative lipoprotein lipid concentrations	Chylomicrons and extremely large VLDL ratios	MDD_PGC_2025	MDD	sharing	causal	q ~ beta(1,10)	0.866555	0.411906	2.10377	0.0176992	0.122745
GCST90451345	Cholesterol to total lipids ratio in chylomicrons and extremely large VLDL	XXL_VLDL_C_pct	Relative lipoprotein lipid concentrations	Chylomicrons and extremely large VLDL ratios	MDD_PGC_2025	MDD	null	sharing	q ~ beta(1,2)	0.578956	0.568484	1.01842	0.154239	0.275539
GCST90451345	Cholesterol to total lipids ratio in chylomicrons and extremely large VLDL	XXL_VLDL_C_pct	Relative lipoprotein lipid concentrations	Chylomicrons and extremely large VLDL ratios	MDD_PGC_2025	MDD	null	causal	q ~ beta(1,2)	1.53692	0.902292	1.70335	0.0442514	0.14667
GCST90451345	Cholesterol to total lipids ratio in chylomicrons and extremely large VLDL	XXL_VLDL_C_pct	Relative lipoprotein lipid concentrations	Chylomicrons and extremely large VLDL ratios	MDD_PGC_2025	MDD	sharing	causal	q ~ beta(1,2)	0.957962	0.39395	2.43168	0.00751442	0.0595504
GCST90451345	Cholesterol to total lipids ratio in chylomicrons and extremely large VLDL	XXL_VLDL_C_pct	Relative lipoprotein lipid concentrations	Chylomicrons and extremely large VLDL ratios	MDD_PGC_2025	MDD	null	sharing	q ~ beta(1,50)	0.467333	0.304013	1.53721	0.0621206	0.127839
GCST90451345	Cholesterol to total lipids ratio in chylomicrons and extremely large VLDL	XXL_VLDL_C_pct	Relative lipoprotein lipid concentrations	Chylomicrons and extremely large VLDL ratios	MDD_PGC_2025	MDD	null	causal	q ~ beta(1,50)	1.21668	0.657126	1.85152	0.0320472	0.122014
GCST90451345	Cholesterol to total lipids ratio in chylomicrons and extremely large VLDL	XXL_VLDL_C_pct	Relative lipoprotein lipid concentrations	Chylomicrons and extremely large VLDL ratios	MDD_PGC_2025	MDD	sharing	causal	q ~ beta(1,50)	0.749352	0.501696	1.49364	0.0676353	0.203123
GCST90451345	Cholesterol to total lipids ratio in chylomicrons and extremely large VLDL	XXL_VLDL_C_pct	Relative lipoprotein lipid concentrations	Chylomicrons and extremely large VLDL ratios	PTSD_PGC_2024	PTSD	null	sharing	q ~ beta(1,10)	-1.76793	1.36527	-1.29493	0.097672	0.192816
GCST90451345	Cholesterol to total lipids ratio in chylomicrons and extremely large VLDL	XXL_VLDL_C_pct	Relative lipoprotein lipid concentrations	Chylomicrons and extremely large VLDL ratios	PTSD_PGC_2024	PTSD	null	causal	q ~ beta(1,10)	-3.82874	3.35329	-1.14178	0.126772	0.25789
GCST90451345	Cholesterol to total lipids ratio in chylomicrons and extremely large VLDL	XXL_VLDL_C_pct	Relative lipoprotein lipid concentrations	Chylomicrons and extremely large VLDL ratios	PTSD_PGC_2024	PTSD	sharing	causal	q ~ beta(1,10)	-2.06081	2.25769	-0.912795	0.180675	0.362028
GCST90451345	Cholesterol to total lipids ratio in chylomicrons and extremely large VLDL	XXL_VLDL_C_pct	Relative lipoprotein lipid concentrations	Chylomicrons and extremely large VLDL ratios	PTSD_PGC_2024	PTSD	null	sharing	q ~ beta(1,2)	-3.5496	2.55726	-1.38805	0.0825609	0.186337
GCST90451345	Cholesterol to total lipids ratio in chylomicrons and extremely large VLDL	XXL_VLDL_C_pct	Relative lipoprotein lipid concentrations	Chylomicrons and extremely large VLDL ratios	PTSD_PGC_2024	PTSD	null	causal	q ~ beta(1,2)	-3.58939	3.33151	-1.07741	0.140649	0.273625
GCST90451345	Cholesterol to total lipids ratio in chylomicrons and extremely large VLDL	XXL_VLDL_C_pct	Relative lipoprotein lipid concentrations	Chylomicrons and extremely large VLDL ratios	PTSD_PGC_2024	PTSD	sharing	causal	q ~ beta(1,2)	-0.0397866	1.06789	-0.0372572	0.48514	0.498091
GCST90451345	Cholesterol to total lipids ratio in chylomicrons and extremely large VLDL	XXL_VLDL_C_pct	Relative lipoprotein lipid concentrations	Chylomicrons and extremely large VLDL ratios	PTSD_PGC_2024	PTSD	null	sharing	q ~ beta(1,50)	-0.070436	0.367189	-0.191825	0.42394	0.454485
GCST90451345	Cholesterol to total lipids ratio in chylomicrons and extremely large VLDL	XXL_VLDL_C_pct	Relative lipoprotein lipid concentrations	Chylomicrons and extremely large VLDL ratios	PTSD_PGC_2024	PTSD	null	causal	q ~ beta(1,50)	-3.81696	3.38121	-1.12888	0.129475	0.25776
GCST90451345	Cholesterol to total lipids ratio in chylomicrons and extremely large VLDL	XXL_VLDL_C_pct	Relative lipoprotein lipid concentrations	Chylomicrons and extremely large VLDL ratios	PTSD_PGC_2024	PTSD	sharing	causal	q ~ beta(1,50)	-3.74653	3.17537	-1.17987	0.119026	0.26942
GCST90451345	Cholesterol to total lipids ratio in chylomicrons and extremely large VLDL	XXL_VLDL_C_pct	Relative lipoprotein lipid concentrations	Chylomicrons and extremely large VLDL ratios	SZ_PGC_2022	SZ	null	sharing	q ~ beta(1,10)	0.551473	0.202851	2.71861	0.00327783	0.0176804
GCST90451345	Cholesterol to total lipids ratio in chylomicrons and extremely large VLDL	XXL_VLDL_C_pct	Relative lipoprotein lipid concentrations	Chylomicrons and extremely large VLDL ratios	SZ_PGC_2022	SZ	null	causal	q ~ beta(1,10)	1.03792	0.927753	1.11875	0.131624	0.261413
GCST90451345	Cholesterol to total lipids ratio in chylomicrons and extremely large VLDL	XXL_VLDL_C_pct	Relative lipoprotein lipid concentrations	Chylomicrons and extremely large VLDL ratios	SZ_PGC_2022	SZ	sharing	causal	q ~ beta(1,10)	0.48645	0.799054	0.608782	0.271335	0.413979
GCST90451345	Cholesterol to total lipids ratio in chylomicrons and extremely large VLDL	XXL_VLDL_C_pct	Relative lipoprotein lipid concentrations	Chylomicrons and extremely large VLDL ratios	SZ_PGC_2022	SZ	null	sharing	q ~ beta(1,2)	0.547602	0.302135	1.81244	0.0349588	0.11587
GCST90451345	Cholesterol to total lipids ratio in chylomicrons and extremely large VLDL	XXL_VLDL_C_pct	Relative lipoprotein lipid concentrations	Chylomicrons and extremely large VLDL ratios	SZ_PGC_2022	SZ	null	causal	q ~ beta(1,2)	1.01508	0.8992	1.12887	0.129477	0.260437
GCST90451345	Cholesterol to total lipids ratio in chylomicrons and extremely large VLDL	XXL_VLDL_C_pct	Relative lipoprotein lipid concentrations	Chylomicrons and extremely large VLDL ratios	SZ_PGC_2022	SZ	sharing	causal	q ~ beta(1,2)	0.467474	0.625269	0.747638	0.227339	0.468219
GCST90451345	Cholesterol to total lipids ratio in chylomicrons and extremely large VLDL	XXL_VLDL_C_pct	Relative lipoprotein lipid concentrations	Chylomicrons and extremely large VLDL ratios	SZ_PGC_2022	SZ	null	sharing	q ~ beta(1,50)	0.408248	0.118718	3.43879	0.000292159	0.00125581
GCST90451345	Cholesterol to total lipids ratio in chylomicrons and extremely large VLDL	XXL_VLDL_C_pct	Relative lipoprotein lipid concentrations	Chylomicrons and extremely large VLDL ratios	SZ_PGC_2022	SZ	null	causal	q ~ beta(1,50)	0.925941	0.90096	1.02773	0.152039	0.286225
GCST90451345	Cholesterol to total lipids ratio in chylomicrons and extremely large VLDL	XXL_VLDL_C_pct	Relative lipoprotein lipid concentrations	Chylomicrons and extremely large VLDL ratios	SZ_PGC_2022	SZ	sharing	causal	q ~ beta(1,50)	0.517693	0.849593	0.609342	0.271149	0.400265
GCST90451346	Cholesterol in chylomicrons and extremely large VLDL	XXL_VLDL_C	Lipoprotein subclasses	Chylomicrons and extremely large VLDL (particle diameters from 75 nm upwards)	ADHD_PGC_2022	ADHD	null	sharing	q ~ beta(1,10)	-2.93616	2.05977	-1.42548	0.0770094	0.164822
GCST90451346	Cholesterol in chylomicrons and extremely large VLDL	XXL_VLDL_C	Lipoprotein subclasses	Chylomicrons and extremely large VLDL (particle diameters from 75 nm upwards)	ADHD_PGC_2022	ADHD	null	causal	q ~ beta(1,10)	-5.68419	3.81185	-1.49119	0.0679557	0.177016
GCST90451346	Cholesterol in chylomicrons and extremely large VLDL	XXL_VLDL_C	Lipoprotein subclasses	Chylomicrons and extremely large VLDL (particle diameters from 75 nm upwards)	ADHD_PGC_2022	ADHD	sharing	causal	q ~ beta(1,10)	-2.74803	2.2629	-1.21439	0.1123	0.310566
GCST90451346	Cholesterol in chylomicrons and extremely large VLDL	XXL_VLDL_C	Lipoprotein subclasses	Chylomicrons and extremely large VLDL (particle diameters from 75 nm upwards)	ADHD_PGC_2022	ADHD	null	sharing	q ~ beta(1,2)	-5.21056	3.13503	-1.66205	0.0482519	0.142858
GCST90451346	Cholesterol in chylomicrons and extremely large VLDL	XXL_VLDL_C	Lipoprotein subclasses	Chylomicrons and extremely large VLDL (particle diameters from 75 nm upwards)	ADHD_PGC_2022	ADHD	null	causal	q ~ beta(1,2)	-5.55015	3.83697	-1.44649	0.0740192	0.187991
GCST90451346	Cholesterol in chylomicrons and extremely large VLDL	XXL_VLDL_C	Lipoprotein subclasses	Chylomicrons and extremely large VLDL (particle diameters from 75 nm upwards)	ADHD_PGC_2022	ADHD	sharing	causal	q ~ beta(1,2)	-0.33959	0.908394	-0.373836	0.354263	0.498091
GCST90451346	Cholesterol in chylomicrons and extremely large VLDL	XXL_VLDL_C	Lipoprotein subclasses	Chylomicrons and extremely large VLDL (particle diameters from 75 nm upwards)	ADHD_PGC_2022	ADHD	null	sharing	q ~ beta(1,50)	-1.36502	1.25588	-1.0869	0.13854	0.219365
GCST90451346	Cholesterol in chylomicrons and extremely large VLDL	XXL_VLDL_C	Lipoprotein subclasses	Chylomicrons and extremely large VLDL (particle diameters from 75 nm upwards)	ADHD_PGC_2022	ADHD	null	causal	q ~ beta(1,50)	-5.908	3.78586	-1.56055	0.0593154	0.163712
GCST90451346	Cholesterol in chylomicrons and extremely large VLDL	XXL_VLDL_C	Lipoprotein subclasses	Chylomicrons and extremely large VLDL (particle diameters from 75 nm upwards)	ADHD_PGC_2022	ADHD	sharing	causal	q ~ beta(1,50)	-4.54299	3.18484	-1.42644	0.0768706	0.211196
GCST90451346	Cholesterol in chylomicrons and extremely large VLDL	XXL_VLDL_C	Lipoprotein subclasses	Chylomicrons and extremely large VLDL (particle diameters from 75 nm upwards)	AN_PGC_2019	AN	null	sharing	q ~ beta(1,10)	-1.58731	1.57831	-1.0057	0.15728	0.262458
GCST90451346	Cholesterol in chylomicrons and extremely large VLDL	XXL_VLDL_C	Lipoprotein subclasses	Chylomicrons and extremely large VLDL (particle diameters from 75 nm upwards)	AN_PGC_2019	AN	null	causal	q ~ beta(1,10)	-3.22814	3.01814	-1.06958	0.142404	0.275522
GCST90451346	Cholesterol in chylomicrons and extremely large VLDL	XXL_VLDL_C	Lipoprotein subclasses	Chylomicrons and extremely large VLDL (particle diameters from 75 nm upwards)	AN_PGC_2019	AN	sharing	causal	q ~ beta(1,10)	-1.64083	1.75663	-0.934081	0.175131	0.360385
GCST90451346	Cholesterol in chylomicrons and extremely large VLDL	XXL_VLDL_C	Lipoprotein subclasses	Chylomicrons and extremely large VLDL (particle diameters from 75 nm upwards)	AN_PGC_2019	AN	null	sharing	q ~ beta(1,2)	-2.79227	2.30873	-1.20944	0.113247	0.226066
GCST90451346	Cholesterol in chylomicrons and extremely large VLDL	XXL_VLDL_C	Lipoprotein subclasses	Chylomicrons and extremely large VLDL (particle diameters from 75 nm upwards)	AN_PGC_2019	AN	null	causal	q ~ beta(1,2)	-3.03163	3.04012	-0.997209	0.159332	0.29591
GCST90451346	Cholesterol in chylomicrons and extremely large VLDL	XXL_VLDL_C	Lipoprotein subclasses	Chylomicrons and extremely large VLDL (particle diameters from 75 nm upwards)	AN_PGC_2019	AN	sharing	causal	q ~ beta(1,2)	-0.239364	0.862647	-0.277477	0.390707	0.498091
GCST90451346	Cholesterol in chylomicrons and extremely large VLDL	XXL_VLDL_C	Lipoprotein subclasses	Chylomicrons and extremely large VLDL (particle diameters from 75 nm upwards)	AN_PGC_2019	AN	null	sharing	q ~ beta(1,50)	-0.334777	0.499428	-0.67032	0.251327	0.327124
GCST90451346	Cholesterol in chylomicrons and extremely large VLDL	XXL_VLDL_C	Lipoprotein subclasses	Chylomicrons and extremely large VLDL (particle diameters from 75 nm upwards)	AN_PGC_2019	AN	null	causal	q ~ beta(1,50)	-3.37744	3.01655	-1.11964	0.131434	0.26091
GCST90451346	Cholesterol in chylomicrons and extremely large VLDL	XXL_VLDL_C	Lipoprotein subclasses	Chylomicrons and extremely large VLDL (particle diameters from 75 nm upwards)	AN_PGC_2019	AN	sharing	causal	q ~ beta(1,50)	-3.04267	2.65636	-1.14543	0.126016	0.277548
GCST90451346	Cholesterol in chylomicrons and extremely large VLDL	XXL_VLDL_C	Lipoprotein subclasses	Chylomicrons and extremely large VLDL (particle diameters from 75 nm upwards)	MDD_PGC_2025	MDD	null	sharing	q ~ beta(1,10)	-2.95912	2.1135	-1.4001	0.080741	0.169622
GCST90451346	Cholesterol in chylomicrons and extremely large VLDL	XXL_VLDL_C	Lipoprotein subclasses	Chylomicrons and extremely large VLDL (particle diameters from 75 nm upwards)	MDD_PGC_2025	MDD	null	causal	q ~ beta(1,10)	-5.66383	3.54613	-1.59719	0.055112	0.159944
GCST90451346	Cholesterol in chylomicrons and extremely large VLDL	XXL_VLDL_C	Lipoprotein subclasses	Chylomicrons and extremely large VLDL (particle diameters from 75 nm upwards)	MDD_PGC_2025	MDD	sharing	causal	q ~ beta(1,10)	-2.70471	2.00164	-1.35124	0.0883086	0.301116
GCST90451346	Cholesterol in chylomicrons and extremely large VLDL	XXL_VLDL_C	Lipoprotein subclasses	Chylomicrons and extremely large VLDL (particle diameters from 75 nm upwards)	MDD_PGC_2025	MDD	null	sharing	q ~ beta(1,2)	-4.50282	2.7927	-1.61235	0.0534424	0.146711
GCST90451346	Cholesterol in chylomicrons and extremely large VLDL	XXL_VLDL_C	Lipoprotein subclasses	Chylomicrons and extremely large VLDL (particle diameters from 75 nm upwards)	MDD_PGC_2025	MDD	null	causal	q ~ beta(1,2)	-5.41194	3.52822	-1.5339	0.0625269	0.174335
GCST90451346	Cholesterol in chylomicrons and extremely large VLDL	XXL_VLDL_C	Lipoprotein subclasses	Chylomicrons and extremely large VLDL (particle diameters from 75 nm upwards)	MDD_PGC_2025	MDD	sharing	causal	q ~ beta(1,2)	-0.909126	0.951299	-0.955668	0.16962	0.433214
GCST90451346	Cholesterol in chylomicrons and extremely large VLDL	XXL_VLDL_C	Lipoprotein subclasses	Chylomicrons and extremely large VLDL (particle diameters from 75 nm upwards)	MDD_PGC_2025	MDD	null	sharing	q ~ beta(1,50)	-0.82679	0.689881	-1.19845	0.11537	0.19343
GCST90451346	Cholesterol in chylomicrons and extremely large VLDL	XXL_VLDL_C	Lipoprotein subclasses	Chylomicrons and extremely large VLDL (particle diameters from 75 nm upwards)	MDD_PGC_2025	MDD	null	causal	q ~ beta(1,50)	-5.872	3.5068	-1.67446	0.0470199	0.142395
GCST90451346	Cholesterol in chylomicrons and extremely large VLDL	XXL_VLDL_C	Lipoprotein subclasses	Chylomicrons and extremely large VLDL (particle diameters from 75 nm upwards)	MDD_PGC_2025	MDD	sharing	causal	q ~ beta(1,50)	-5.04522	3.03546	-1.66209	0.0482473	0.179838
GCST90451346	Cholesterol in chylomicrons and extremely large VLDL	XXL_VLDL_C	Lipoprotein subclasses	Chylomicrons and extremely large VLDL (particle diameters from 75 nm upwards)	OCD_PGC_2018	OCD	null	sharing	q ~ beta(1,10)	-0.177693	1.04187	-0.170552	0.432288	0.469872
GCST90451346	Cholesterol in chylomicrons and extremely large VLDL	XXL_VLDL_C	Lipoprotein subclasses	Chylomicrons and extremely large VLDL (particle diameters from 75 nm upwards)	OCD_PGC_2018	OCD	null	causal	q ~ beta(1,10)	0.63345	1.57657	0.401791	0.343919	0.423651
GCST90451346	Cholesterol in chylomicrons and extremely large VLDL	XXL_VLDL_C	Lipoprotein subclasses	Chylomicrons and extremely large VLDL (particle diameters from 75 nm upwards)	OCD_PGC_2018	OCD	sharing	causal	q ~ beta(1,10)	0.811143	0.744793	1.08909	0.138058	0.33338
GCST90451346	Cholesterol in chylomicrons and extremely large VLDL	XXL_VLDL_C	Lipoprotein subclasses	Chylomicrons and extremely large VLDL (particle diameters from 75 nm upwards)	OCD_PGC_2018	OCD	null	sharing	q ~ beta(1,50)	-0.0432984	0.490671	-0.0882433	0.464842	0.480622
GCST90451346	Cholesterol in chylomicrons and extremely large VLDL	XXL_VLDL_C	Lipoprotein subclasses	Chylomicrons and extremely large VLDL (particle diameters from 75 nm upwards)	OCD_PGC_2018	OCD	null	causal	q ~ beta(1,50)	0.346955	1.47433	0.23533	0.406976	0.457634
GCST90451346	Cholesterol in chylomicrons and extremely large VLDL	XXL_VLDL_C	Lipoprotein subclasses	Chylomicrons and extremely large VLDL (particle diameters from 75 nm upwards)	OCD_PGC_2018	OCD	sharing	causal	q ~ beta(1,50)	0.390253	1.1512	0.338997	0.367306	0.442848
GCST90451346	Cholesterol in chylomicrons and extremely large VLDL	XXL_VLDL_C	Lipoprotein subclasses	Chylomicrons and extremely large VLDL (particle diameters from 75 nm upwards)	PTSD_PGC_2024	PTSD	null	sharing	q ~ beta(1,10)	-0.466187	0.822678	-0.56667	0.285469	0.385438
GCST90451346	Cholesterol in chylomicrons and extremely large VLDL	XXL_VLDL_C	Lipoprotein subclasses	Chylomicrons and extremely large VLDL (particle diameters from 75 nm upwards)	PTSD_PGC_2024	PTSD	null	causal	q ~ beta(1,10)	-1.81669	2.62435	-0.692244	0.244392	0.366829
GCST90451346	Cholesterol in chylomicrons and extremely large VLDL	XXL_VLDL_C	Lipoprotein subclasses	Chylomicrons and extremely large VLDL (particle diameters from 75 nm upwards)	PTSD_PGC_2024	PTSD	sharing	causal	q ~ beta(1,10)	-1.3505	1.91103	-0.706688	0.23988	0.39473
GCST90451346	Cholesterol in chylomicrons and extremely large VLDL	XXL_VLDL_C	Lipoprotein subclasses	Chylomicrons and extremely large VLDL (particle diameters from 75 nm upwards)	PTSD_PGC_2024	PTSD	null	sharing	q ~ beta(1,2)	-1.60516	1.78957	-0.896951	0.184873	0.305896
GCST90451346	Cholesterol in chylomicrons and extremely large VLDL	XXL_VLDL_C	Lipoprotein subclasses	Chylomicrons and extremely large VLDL (particle diameters from 75 nm upwards)	PTSD_PGC_2024	PTSD	null	causal	q ~ beta(1,2)	-2.02968	2.6749	-0.758788	0.22399	0.353421
GCST90451346	Cholesterol in chylomicrons and extremely large VLDL	XXL_VLDL_C	Lipoprotein subclasses	Chylomicrons and extremely large VLDL (particle diameters from 75 nm upwards)	PTSD_PGC_2024	PTSD	sharing	causal	q ~ beta(1,2)	-0.424523	0.952659	-0.445619	0.327936	0.498091
GCST90451346	Cholesterol in chylomicrons and extremely large VLDL	XXL_VLDL_C	Lipoprotein subclasses	Chylomicrons and extremely large VLDL (particle diameters from 75 nm upwards)	PTSD_PGC_2024	PTSD	null	sharing	q ~ beta(1,50)	0.194581	0.222584	0.874195	0.191006	0.271483
GCST90451346	Cholesterol in chylomicrons and extremely large VLDL	XXL_VLDL_C	Lipoprotein subclasses	Chylomicrons and extremely large VLDL (particle diameters from 75 nm upwards)	PTSD_PGC_2024	PTSD	null	causal	q ~ beta(1,50)	-2.11534	2.69199	-0.785791	0.215995	0.348619
GCST90451346	Cholesterol in chylomicrons and extremely large VLDL	XXL_VLDL_C	Lipoprotein subclasses	Chylomicrons and extremely large VLDL (particle diameters from 75 nm upwards)	PTSD_PGC_2024	PTSD	sharing	causal	q ~ beta(1,50)	-2.30992	2.54964	-0.905979	0.182473	0.331922
GCST90451346	Cholesterol in chylomicrons and extremely large VLDL	XXL_VLDL_C	Lipoprotein subclasses	Chylomicrons and extremely large VLDL (particle diameters from 75 nm upwards)	SZ_PGC_2022	SZ	null	sharing	q ~ beta(1,10)	0.526157	0.122675	4.28902	8.97329e-06	0.000128802
GCST90451346	Cholesterol in chylomicrons and extremely large VLDL	XXL_VLDL_C	Lipoprotein subclasses	Chylomicrons and extremely large VLDL (particle diameters from 75 nm upwards)	SZ_PGC_2022	SZ	null	causal	q ~ beta(1,10)	1.24784	0.532898	2.3416	0.00960057	0.0592682
GCST90451346	Cholesterol in chylomicrons and extremely large VLDL	XXL_VLDL_C	Lipoprotein subclasses	Chylomicrons and extremely large VLDL (particle diameters from 75 nm upwards)	SZ_PGC_2022	SZ	sharing	causal	q ~ beta(1,10)	0.721679	0.443852	1.62595	0.0519807	0.239815
GCST90451346	Cholesterol in chylomicrons and extremely large VLDL	XXL_VLDL_C	Lipoprotein subclasses	Chylomicrons and extremely large VLDL (particle diameters from 75 nm upwards)	SZ_PGC_2022	SZ	null	sharing	q ~ beta(1,2)	0.625716	0.192962	3.24269	0.000592033	0.00630306
GCST90451346	Cholesterol in chylomicrons and extremely large VLDL	XXL_VLDL_C	Lipoprotein subclasses	Chylomicrons and extremely large VLDL (particle diameters from 75 nm upwards)	SZ_PGC_2022	SZ	null	causal	q ~ beta(1,2)	1.31515	0.543449	2.42	0.00776027	0.0554507
GCST90451346	Cholesterol in chylomicrons and extremely large VLDL	XXL_VLDL_C	Lipoprotein subclasses	Chylomicrons and extremely large VLDL (particle diameters from 75 nm upwards)	SZ_PGC_2022	SZ	sharing	causal	q ~ beta(1,2)	0.68943	0.36444	1.89175	0.0292621	0.173782
GCST90451346	Cholesterol in chylomicrons and extremely large VLDL	XXL_VLDL_C	Lipoprotein subclasses	Chylomicrons and extremely large VLDL (particle diameters from 75 nm upwards)	SZ_PGC_2022	SZ	null	sharing	q ~ beta(1,50)	0.459145	0.0862497	5.32344	5.09122e-08	4.5227e-07
GCST90451346	Cholesterol in chylomicrons and extremely large VLDL	XXL_VLDL_C	Lipoprotein subclasses	Chylomicrons and extremely large VLDL (particle diameters from 75 nm upwards)	SZ_PGC_2022	SZ	null	causal	q ~ beta(1,50)	1.25938	0.513498	2.45255	0.00709234	0.0497397
GCST90451346	Cholesterol in chylomicrons and extremely large VLDL	XXL_VLDL_C	Lipoprotein subclasses	Chylomicrons and extremely large VLDL (particle diameters from 75 nm upwards)	SZ_PGC_2022	SZ	sharing	causal	q ~ beta(1,50)	0.800237	0.465419	1.71939	0.0427717	0.168906
GCST90451347	Free cholesterol to total lipids ratio in chylomicrons and extremely large VLDL	XXL_VLDL_FC_pct	Relative lipoprotein lipid concentrations	Chylomicrons and extremely large VLDL ratios	ADHD_PGC_2022	ADHD	null	sharing	q ~ beta(1,10)	-0.0496279	0.718162	-0.069104	0.472453	0.491315
GCST90451347	Free cholesterol to total lipids ratio in chylomicrons and extremely large VLDL	XXL_VLDL_FC_pct	Relative lipoprotein lipid concentrations	Chylomicrons and extremely large VLDL ratios	ADHD_PGC_2022	ADHD	null	causal	q ~ beta(1,10)	-1.36033	2.29737	-0.592125	0.276883	0.391671
GCST90451347	Free cholesterol to total lipids ratio in chylomicrons and extremely large VLDL	XXL_VLDL_FC_pct	Relative lipoprotein lipid concentrations	Chylomicrons and extremely large VLDL ratios	ADHD_PGC_2022	ADHD	sharing	causal	q ~ beta(1,10)	-1.3107	1.74422	-0.751453	0.22619	0.38869
GCST90451347	Free cholesterol to total lipids ratio in chylomicrons and extremely large VLDL	XXL_VLDL_FC_pct	Relative lipoprotein lipid concentrations	Chylomicrons and extremely large VLDL ratios	ADHD_PGC_2022	ADHD	null	sharing	q ~ beta(1,2)	-0.778389	1.42718	-0.545404	0.292738	0.393052
GCST90451347	Free cholesterol to total lipids ratio in chylomicrons and extremely large VLDL	XXL_VLDL_FC_pct	Relative lipoprotein lipid concentrations	Chylomicrons and extremely large VLDL ratios	ADHD_PGC_2022	ADHD	null	causal	q ~ beta(1,2)	-1.13873	2.27338	-0.500896	0.308222	0.413357
GCST90451347	Free cholesterol to total lipids ratio in chylomicrons and extremely large VLDL	XXL_VLDL_FC_pct	Relative lipoprotein lipid concentrations	Chylomicrons and extremely large VLDL ratios	ADHD_PGC_2022	ADHD	sharing	causal	q ~ beta(1,2)	-0.360341	0.904564	-0.398358	0.345183	0.498091
GCST90451347	Free cholesterol to total lipids ratio in chylomicrons and extremely large VLDL	XXL_VLDL_FC_pct	Relative lipoprotein lipid concentrations	Chylomicrons and extremely large VLDL ratios	ADHD_PGC_2022	ADHD	null	sharing	q ~ beta(1,50)	0.192278	0.367883	0.522662	0.300605	0.367904
GCST90451347	Free cholesterol to total lipids ratio in chylomicrons and extremely large VLDL	XXL_VLDL_FC_pct	Relative lipoprotein lipid concentrations	Chylomicrons and extremely large VLDL ratios	ADHD_PGC_2022	ADHD	null	causal	q ~ beta(1,50)	-1.57112	2.29674	-0.684065	0.246967	0.367691
GCST90451347	Free cholesterol to total lipids ratio in chylomicrons and extremely large VLDL	XXL_VLDL_FC_pct	Relative lipoprotein lipid concentrations	Chylomicrons and extremely large VLDL ratios	ADHD_PGC_2022	ADHD	sharing	causal	q ~ beta(1,50)	-1.7634	2.12665	-0.829192	0.203498	0.35036
GCST90451347	Free cholesterol to total lipids ratio in chylomicrons and extremely large VLDL	XXL_VLDL_FC_pct	Relative lipoprotein lipid concentrations	Chylomicrons and extremely large VLDL ratios	AN_PGC_2019	AN	null	sharing	q ~ beta(1,10)	0.412956	0.421015	0.980859	0.163331	0.269055
GCST90451347	Free cholesterol to total lipids ratio in chylomicrons and extremely large VLDL	XXL_VLDL_FC_pct	Relative lipoprotein lipid concentrations	Chylomicrons and extremely large VLDL ratios	AN_PGC_2019	AN	null	causal	q ~ beta(1,10)	0.73755	1.35783	0.543183	0.293502	0.402388
GCST90451347	Free cholesterol to total lipids ratio in chylomicrons and extremely large VLDL	XXL_VLDL_FC_pct	Relative lipoprotein lipid concentrations	Chylomicrons and extremely large VLDL ratios	AN_PGC_2019	AN	sharing	causal	q ~ beta(1,10)	0.324594	1.02406	0.316969	0.375634	0.453393
GCST90451347	Free cholesterol to total lipids ratio in chylomicrons and extremely large VLDL	XXL_VLDL_FC_pct	Relative lipoprotein lipid concentrations	Chylomicrons and extremely large VLDL ratios	AN_PGC_2019	AN	null	sharing	q ~ beta(1,2)	0.379199	0.698603	0.542796	0.293635	0.393255
GCST90451347	Free cholesterol to total lipids ratio in chylomicrons and extremely large VLDL	XXL_VLDL_FC_pct	Relative lipoprotein lipid concentrations	Chylomicrons and extremely large VLDL ratios	AN_PGC_2019	AN	null	causal	q ~ beta(1,2)	1.04833	1.36599	0.76745	0.221407	0.352512
GCST90451347	Free cholesterol to total lipids ratio in chylomicrons and extremely large VLDL	XXL_VLDL_FC_pct	Relative lipoprotein lipid concentrations	Chylomicrons and extremely large VLDL ratios	AN_PGC_2019	AN	sharing	causal	q ~ beta(1,2)	0.669133	0.711791	0.94007	0.173591	0.436942
GCST90451347	Free cholesterol to total lipids ratio in chylomicrons and extremely large VLDL	XXL_VLDL_FC_pct	Relative lipoprotein lipid concentrations	Chylomicrons and extremely large VLDL ratios	AN_PGC_2019	AN	null	sharing	q ~ beta(1,50)	0.339706	0.202124	1.68068	0.0464125	0.103206
GCST90451347	Free cholesterol to total lipids ratio in chylomicrons and extremely large VLDL	XXL_VLDL_FC_pct	Relative lipoprotein lipid concentrations	Chylomicrons and extremely large VLDL ratios	AN_PGC_2019	AN	null	causal	q ~ beta(1,50)	0.480489	1.3259	0.362387	0.358531	0.435301
GCST90451347	Free cholesterol to total lipids ratio in chylomicrons and extremely large VLDL	XXL_VLDL_FC_pct	Relative lipoprotein lipid concentrations	Chylomicrons and extremely large VLDL ratios	AN_PGC_2019	AN	sharing	causal	q ~ beta(1,50)	0.140783	1.21083	0.116269	0.45372	0.490063
GCST90451347	Free cholesterol to total lipids ratio in chylomicrons and extremely large VLDL	XXL_VLDL_FC_pct	Relative lipoprotein lipid concentrations	Chylomicrons and extremely large VLDL ratios	MDD_PGC_2025	MDD	null	sharing	q ~ beta(1,10)	0.415541	0.355106	1.17019	0.120962	0.221895
GCST90451347	Free cholesterol to total lipids ratio in chylomicrons and extremely large VLDL	XXL_VLDL_FC_pct	Relative lipoprotein lipid concentrations	Chylomicrons and extremely large VLDL ratios	MDD_PGC_2025	MDD	null	causal	q ~ beta(1,10)	1.02504	1.14819	0.892739	0.185998	0.325149
GCST90451347	Free cholesterol to total lipids ratio in chylomicrons and extremely large VLDL	XXL_VLDL_FC_pct	Relative lipoprotein lipid concentrations	Chylomicrons and extremely large VLDL ratios	MDD_PGC_2025	MDD	sharing	causal	q ~ beta(1,10)	0.609494	0.865331	0.704348	0.240608	0.39473
GCST90451347	Free cholesterol to total lipids ratio in chylomicrons and extremely large VLDL	XXL_VLDL_FC_pct	Relative lipoprotein lipid concentrations	Chylomicrons and extremely large VLDL ratios	MDD_PGC_2025	MDD	null	sharing	q ~ beta(1,2)	0.493572	0.621472	0.7942	0.21354	0.335376
GCST90451347	Free cholesterol to total lipids ratio in chylomicrons and extremely large VLDL	XXL_VLDL_FC_pct	Relative lipoprotein lipid concentrations	Chylomicrons and extremely large VLDL ratios	MDD_PGC_2025	MDD	null	causal	q ~ beta(1,2)	1.19078	1.17816	1.01072	0.156076	0.292192
GCST90451347	Free cholesterol to total lipids ratio in chylomicrons and extremely large VLDL	XXL_VLDL_FC_pct	Relative lipoprotein lipid concentrations	Chylomicrons and extremely large VLDL ratios	MDD_PGC_2025	MDD	sharing	causal	q ~ beta(1,2)	0.697209	0.591518	1.17868	0.119264	0.401609
GCST90451347	Free cholesterol to total lipids ratio in chylomicrons and extremely large VLDL	XXL_VLDL_FC_pct	Relative lipoprotein lipid concentrations	Chylomicrons and extremely large VLDL ratios	MDD_PGC_2025	MDD	null	sharing	q ~ beta(1,50)	0.388565	0.210809	1.84321	0.0326493	0.0776878
GCST90451347	Free cholesterol to total lipids ratio in chylomicrons and extremely large VLDL	XXL_VLDL_FC_pct	Relative lipoprotein lipid concentrations	Chylomicrons and extremely large VLDL ratios	MDD_PGC_2025	MDD	null	causal	q ~ beta(1,50)	0.72241	1.06469	0.678514	0.248723	0.367752
GCST90451347	Free cholesterol to total lipids ratio in chylomicrons and extremely large VLDL	XXL_VLDL_FC_pct	Relative lipoprotein lipid concentrations	Chylomicrons and extremely large VLDL ratios	MDD_PGC_2025	MDD	sharing	causal	q ~ beta(1,50)	0.333845	0.956345	0.349084	0.363513	0.440847
GCST90451347	Free cholesterol to total lipids ratio in chylomicrons and extremely large VLDL	XXL_VLDL_FC_pct	Relative lipoprotein lipid concentrations	Chylomicrons and extremely large VLDL ratios	OCD_PGC_2018	OCD	null	sharing	q ~ beta(1,10)	0.507415	0.2756	1.84113	0.0328015	0.0921895
GCST90451347	Free cholesterol to total lipids ratio in chylomicrons and extremely large VLDL	XXL_VLDL_FC_pct	Relative lipoprotein lipid concentrations	Chylomicrons and extremely large VLDL ratios	OCD_PGC_2018	OCD	null	causal	q ~ beta(1,10)	0.623398	1.16482	0.535187	0.29626	0.402552
GCST90451347	Free cholesterol to total lipids ratio in chylomicrons and extremely large VLDL	XXL_VLDL_FC_pct	Relative lipoprotein lipid concentrations	Chylomicrons and extremely large VLDL ratios	OCD_PGC_2018	OCD	sharing	causal	q ~ beta(1,10)	0.115983	0.945224	0.122704	0.451171	0.483217
GCST90451347	Free cholesterol to total lipids ratio in chylomicrons and extremely large VLDL	XXL_VLDL_FC_pct	Relative lipoprotein lipid concentrations	Chylomicrons and extremely large VLDL ratios	OCD_PGC_2018	OCD	null	sharing	q ~ beta(1,2)	0.38074	0.547096	0.69593	0.243236	0.35519
GCST90451347	Free cholesterol to total lipids ratio in chylomicrons and extremely large VLDL	XXL_VLDL_FC_pct	Relative lipoprotein lipid concentrations	Chylomicrons and extremely large VLDL ratios	OCD_PGC_2018	OCD	null	causal	q ~ beta(1,2)	0.803639	1.27649	0.629567	0.264489	0.384509
GCST90451347	Free cholesterol to total lipids ratio in chylomicrons and extremely large VLDL	XXL_VLDL_FC_pct	Relative lipoprotein lipid concentrations	Chylomicrons and extremely large VLDL ratios	OCD_PGC_2018	OCD	sharing	causal	q ~ beta(1,2)	0.422899	0.751511	0.562731	0.286809	0.490573
GCST90451347	Free cholesterol to total lipids ratio in chylomicrons and extremely large VLDL	XXL_VLDL_FC_pct	Relative lipoprotein lipid concentrations	Chylomicrons and extremely large VLDL ratios	OCD_PGC_2018	OCD	null	sharing	q ~ beta(1,50)	0.359802	0.134864	2.66789	0.00381649	0.0126144
GCST90451347	Free cholesterol to total lipids ratio in chylomicrons and extremely large VLDL	XXL_VLDL_FC_pct	Relative lipoprotein lipid concentrations	Chylomicrons and extremely large VLDL ratios	OCD_PGC_2018	OCD	null	causal	q ~ beta(1,50)	0.445027	1.16958	0.3805	0.351787	0.430052
GCST90451347	Free cholesterol to total lipids ratio in chylomicrons and extremely large VLDL	XXL_VLDL_FC_pct	Relative lipoprotein lipid concentrations	Chylomicrons and extremely large VLDL ratios	OCD_PGC_2018	OCD	sharing	causal	q ~ beta(1,50)	0.0852251	1.10674	0.0770055	0.46931	0.493048
GCST90451347	Free cholesterol to total lipids ratio in chylomicrons and extremely large VLDL	XXL_VLDL_FC_pct	Relative lipoprotein lipid concentrations	Chylomicrons and extremely large VLDL ratios	PTSD_PGC_2024	PTSD	null	sharing	q ~ beta(1,10)	-0.0124769	0.54996	-0.0226869	0.49095	0.498229
GCST90451347	Free cholesterol to total lipids ratio in chylomicrons and extremely large VLDL	XXL_VLDL_FC_pct	Relative lipoprotein lipid concentrations	Chylomicrons and extremely large VLDL ratios	PTSD_PGC_2024	PTSD	null	causal	q ~ beta(1,10)	-1.31956	2.45519	-0.537456	0.295476	0.402501
GCST90451347	Free cholesterol to total lipids ratio in chylomicrons and extremely large VLDL	XXL_VLDL_FC_pct	Relative lipoprotein lipid concentrations	Chylomicrons and extremely large VLDL ratios	PTSD_PGC_2024	PTSD	sharing	causal	q ~ beta(1,10)	-1.30708	2.02948	-0.644047	0.259772	0.409235
GCST90451347	Free cholesterol to total lipids ratio in chylomicrons and extremely large VLDL	XXL_VLDL_FC_pct	Relative lipoprotein lipid concentrations	Chylomicrons and extremely large VLDL ratios	PTSD_PGC_2024	PTSD	null	sharing	q ~ beta(1,2)	-0.913355	1.33804	-0.682608	0.247427	0.355782
GCST90451347	Free cholesterol to total lipids ratio in chylomicrons and extremely large VLDL	XXL_VLDL_FC_pct	Relative lipoprotein lipid concentrations	Chylomicrons and extremely large VLDL ratios	PTSD_PGC_2024	PTSD	null	causal	q ~ beta(1,2)	-1.20844	2.31659	-0.521648	0.300958	0.408775
GCST90451347	Free cholesterol to total lipids ratio in chylomicrons and extremely large VLDL	XXL_VLDL_FC_pct	Relative lipoprotein lipid concentrations	Chylomicrons and extremely large VLDL ratios	PTSD_PGC_2024	PTSD	sharing	causal	q ~ beta(1,2)	-0.295086	1.04282	-0.282969	0.3886	0.498091
GCST90451347	Free cholesterol to total lipids ratio in chylomicrons and extremely large VLDL	XXL_VLDL_FC_pct	Relative lipoprotein lipid concentrations	Chylomicrons and extremely large VLDL ratios	PTSD_PGC_2024	PTSD	null	sharing	q ~ beta(1,50)	0.277321	0.280435	0.988899	0.161356	0.243412
GCST90451347	Free cholesterol to total lipids ratio in chylomicrons and extremely large VLDL	XXL_VLDL_FC_pct	Relative lipoprotein lipid concentrations	Chylomicrons and extremely large VLDL ratios	PTSD_PGC_2024	PTSD	null	causal	q ~ beta(1,50)	-1.36285	2.47	-0.55176	0.290557	0.397627
GCST90451347	Free cholesterol to total lipids ratio in chylomicrons and extremely large VLDL	XXL_VLDL_FC_pct	Relative lipoprotein lipid concentrations	Chylomicrons and extremely large VLDL ratios	PTSD_PGC_2024	PTSD	sharing	causal	q ~ beta(1,50)	-1.64017	2.34045	-0.700792	0.241716	0.381168
GCST90451347	Free cholesterol to total lipids ratio in chylomicrons and extremely large VLDL	XXL_VLDL_FC_pct	Relative lipoprotein lipid concentrations	Chylomicrons and extremely large VLDL ratios	SZ_PGC_2022	SZ	null	sharing	q ~ beta(1,10)	0.402887	0.283583	1.4207	0.0777019	0.165971
GCST90451347	Free cholesterol to total lipids ratio in chylomicrons and extremely large VLDL	XXL_VLDL_FC_pct	Relative lipoprotein lipid concentrations	Chylomicrons and extremely large VLDL ratios	SZ_PGC_2022	SZ	null	causal	q ~ beta(1,10)	-0.22807	1.5863	-0.143775	0.442839	0.474375
GCST90451347	Free cholesterol to total lipids ratio in chylomicrons and extremely large VLDL	XXL_VLDL_FC_pct	Relative lipoprotein lipid concentrations	Chylomicrons and extremely large VLDL ratios	SZ_PGC_2022	SZ	sharing	causal	q ~ beta(1,10)	-0.630956	1.3696	-0.460686	0.322512	0.434319
GCST90451347	Free cholesterol to total lipids ratio in chylomicrons and extremely large VLDL	XXL_VLDL_FC_pct	Relative lipoprotein lipid concentrations	Chylomicrons and extremely large VLDL ratios	SZ_PGC_2022	SZ	null	sharing	q ~ beta(1,2)	0.175062	0.689388	0.253939	0.399771	0.45219
GCST90451347	Free cholesterol to total lipids ratio in chylomicrons and extremely large VLDL	XXL_VLDL_FC_pct	Relative lipoprotein lipid concentrations	Chylomicrons and extremely large VLDL ratios	SZ_PGC_2022	SZ	null	causal	q ~ beta(1,2)	-0.066663	1.60866	-0.0414402	0.483472	0.491398
GCST90451347	Free cholesterol to total lipids ratio in chylomicrons and extremely large VLDL	XXL_VLDL_FC_pct	Relative lipoprotein lipid concentrations	Chylomicrons and extremely large VLDL ratios	SZ_PGC_2022	SZ	sharing	causal	q ~ beta(1,2)	-0.241725	0.946447	-0.255403	0.399206	0.498091
GCST90451347	Free cholesterol to total lipids ratio in chylomicrons and extremely large VLDL	XXL_VLDL_FC_pct	Relative lipoprotein lipid concentrations	Chylomicrons and extremely large VLDL ratios	SZ_PGC_2022	SZ	null	sharing	q ~ beta(1,50)	0.368304	0.141171	2.60892	0.00454146	0.0146703
GCST90451347	Free cholesterol to total lipids ratio in chylomicrons and extremely large VLDL	XXL_VLDL_FC_pct	Relative lipoprotein lipid concentrations	Chylomicrons and extremely large VLDL ratios	SZ_PGC_2022	SZ	null	causal	q ~ beta(1,50)	-0.248022	1.6097	-0.15408	0.438773	0.473413
GCST90451347	Free cholesterol to total lipids ratio in chylomicrons and extremely large VLDL	XXL_VLDL_FC_pct	Relative lipoprotein lipid concentrations	Chylomicrons and extremely large VLDL ratios	SZ_PGC_2022	SZ	sharing	causal	q ~ beta(1,50)	-0.616325	1.54045	-0.400095	0.344543	0.431679
GCST90451348	Free cholesterol in chylomicrons and extremely large VLDL	XXL_VLDL_FC	Lipoprotein subclasses	Chylomicrons and extremely large VLDL (particle diameters from 75 nm upwards)	ADHD_PGC_2022	ADHD	null	sharing	q ~ beta(1,10)	-4.49384	2.51462	-1.78709	0.0369615	0.101739
GCST90451348	Free cholesterol in chylomicrons and extremely large VLDL	XXL_VLDL_FC	Lipoprotein subclasses	Chylomicrons and extremely large VLDL (particle diameters from 75 nm upwards)	ADHD_PGC_2022	ADHD	null	causal	q ~ beta(1,10)	-7.16064	4.25578	-1.68257	0.0462294	0.143679
GCST90451348	Free cholesterol in chylomicrons and extremely large VLDL	XXL_VLDL_FC	Lipoprotein subclasses	Chylomicrons and extremely large VLDL (particle diameters from 75 nm upwards)	ADHD_PGC_2022	ADHD	sharing	causal	q ~ beta(1,10)	-2.6668	2.3758	-1.12248	0.130829	0.327993
GCST90451348	Free cholesterol in chylomicrons and extremely large VLDL	XXL_VLDL_FC	Lipoprotein subclasses	Chylomicrons and extremely large VLDL (particle diameters from 75 nm upwards)	ADHD_PGC_2022	ADHD	null	sharing	q ~ beta(1,50)	-2.09345	1.56565	-1.33712	0.0905922	0.162342
GCST90451348	Free cholesterol in chylomicrons and extremely large VLDL	XXL_VLDL_FC	Lipoprotein subclasses	Chylomicrons and extremely large VLDL (particle diameters from 75 nm upwards)	ADHD_PGC_2022	ADHD	null	causal	q ~ beta(1,50)	-7.28624	4.19187	-1.73818	0.0410891	0.133613
GCST90451348	Free cholesterol in chylomicrons and extremely large VLDL	XXL_VLDL_FC	Lipoprotein subclasses	Chylomicrons and extremely large VLDL (particle diameters from 75 nm upwards)	ADHD_PGC_2022	ADHD	sharing	causal	q ~ beta(1,50)	-5.19279	3.50844	-1.48008	0.0694256	0.203192
GCST90451348	Free cholesterol in chylomicrons and extremely large VLDL	XXL_VLDL_FC	Lipoprotein subclasses	Chylomicrons and extremely large VLDL (particle diameters from 75 nm upwards)	AN_PGC_2019	AN	null	sharing	q ~ beta(1,10)	-1.25073	1.27602	-0.98018	0.163499	0.269055
GCST90451348	Free cholesterol in chylomicrons and extremely large VLDL	XXL_VLDL_FC	Lipoprotein subclasses	Chylomicrons and extremely large VLDL (particle diameters from 75 nm upwards)	AN_PGC_2019	AN	null	causal	q ~ beta(1,10)	-3.84671	3.02505	-1.27162	0.101755	0.220882
GCST90451348	Free cholesterol in chylomicrons and extremely large VLDL	XXL_VLDL_FC	Lipoprotein subclasses	Chylomicrons and extremely large VLDL (particle diameters from 75 nm upwards)	AN_PGC_2019	AN	sharing	causal	q ~ beta(1,10)	-2.59598	1.93317	-1.34286	0.0896588	0.301116
GCST90451348	Free cholesterol in chylomicrons and extremely large VLDL	XXL_VLDL_FC	Lipoprotein subclasses	Chylomicrons and extremely large VLDL (particle diameters from 75 nm upwards)	AN_PGC_2019	AN	null	sharing	q ~ beta(1,2)	-2.90245	2.27897	-1.27358	0.101406	0.210398
GCST90451348	Free cholesterol in chylomicrons and extremely large VLDL	XXL_VLDL_FC	Lipoprotein subclasses	Chylomicrons and extremely large VLDL (particle diameters from 75 nm upwards)	AN_PGC_2019	AN	null	causal	q ~ beta(1,2)	-3.66843	3.01887	-1.21517	0.112151	0.235616
GCST90451348	Free cholesterol in chylomicrons and extremely large VLDL	XXL_VLDL_FC	Lipoprotein subclasses	Chylomicrons and extremely large VLDL (particle diameters from 75 nm upwards)	AN_PGC_2019	AN	sharing	causal	q ~ beta(1,2)	-0.765978	0.819395	-0.934809	0.174943	0.436942
GCST90451348	Free cholesterol in chylomicrons and extremely large VLDL	XXL_VLDL_FC	Lipoprotein subclasses	Chylomicrons and extremely large VLDL (particle diameters from 75 nm upwards)	AN_PGC_2019	AN	null	sharing	q ~ beta(1,50)	-0.139221	0.399547	-0.348448	0.363752	0.411784
GCST90451348	Free cholesterol in chylomicrons and extremely large VLDL	XXL_VLDL_FC	Lipoprotein subclasses	Chylomicrons and extremely large VLDL (particle diameters from 75 nm upwards)	AN_PGC_2019	AN	null	causal	q ~ beta(1,50)	-3.97408	3.0137	-1.31867	0.0936394	0.211761
GCST90451348	Free cholesterol in chylomicrons and extremely large VLDL	XXL_VLDL_FC	Lipoprotein subclasses	Chylomicrons and extremely large VLDL (particle diameters from 75 nm upwards)	AN_PGC_2019	AN	sharing	causal	q ~ beta(1,50)	-3.83486	2.71287	-1.41358	0.0787425	0.214083
GCST90451348	Free cholesterol in chylomicrons and extremely large VLDL	XXL_VLDL_FC	Lipoprotein subclasses	Chylomicrons and extremely large VLDL (particle diameters from 75 nm upwards)	MDD_PGC_2025	MDD	null	sharing	q ~ beta(1,10)	-2.71681	1.9593	-1.38662	0.0827783	0.171155
GCST90451348	Free cholesterol in chylomicrons and extremely large VLDL	XXL_VLDL_FC	Lipoprotein subclasses	Chylomicrons and extremely large VLDL (particle diameters from 75 nm upwards)	MDD_PGC_2025	MDD	null	causal	q ~ beta(1,10)	-5.25621	3.44045	-1.52777	0.0632852	0.171501
GCST90451348	Free cholesterol in chylomicrons and extremely large VLDL	XXL_VLDL_FC	Lipoprotein subclasses	Chylomicrons and extremely large VLDL (particle diameters from 75 nm upwards)	MDD_PGC_2025	MDD	sharing	causal	q ~ beta(1,10)	-2.5394	2.02313	-1.25518	0.104706	0.305345
GCST90451348	Free cholesterol in chylomicrons and extremely large VLDL	XXL_VLDL_FC	Lipoprotein subclasses	Chylomicrons and extremely large VLDL (particle diameters from 75 nm upwards)	MDD_PGC_2025	MDD	null	sharing	q ~ beta(1,2)	-4.24946	2.72888	-1.55722	0.0597097	0.154867
GCST90451348	Free cholesterol in chylomicrons and extremely large VLDL	XXL_VLDL_FC	Lipoprotein subclasses	Chylomicrons and extremely large VLDL (particle diameters from 75 nm upwards)	MDD_PGC_2025	MDD	null	causal	q ~ beta(1,2)	-5.1743	3.45534	-1.49748	0.0671341	0.180049
GCST90451348	Free cholesterol in chylomicrons and extremely large VLDL	XXL_VLDL_FC	Lipoprotein subclasses	Chylomicrons and extremely large VLDL (particle diameters from 75 nm upwards)	MDD_PGC_2025	MDD	sharing	causal	q ~ beta(1,2)	-0.924846	0.937775	-0.986214	0.162014	0.427977
GCST90451348	Free cholesterol in chylomicrons and extremely large VLDL	XXL_VLDL_FC	Lipoprotein subclasses	Chylomicrons and extremely large VLDL (particle diameters from 75 nm upwards)	MDD_PGC_2025	MDD	null	sharing	q ~ beta(1,50)	-0.650766	0.613803	-1.06022	0.144522	0.224251
GCST90451348	Free cholesterol in chylomicrons and extremely large VLDL	XXL_VLDL_FC	Lipoprotein subclasses	Chylomicrons and extremely large VLDL (particle diameters from 75 nm upwards)	MDD_PGC_2025	MDD	null	causal	q ~ beta(1,50)	-5.46023	3.40748	-1.60242	0.0545311	0.156685
GCST90451348	Free cholesterol in chylomicrons and extremely large VLDL	XXL_VLDL_FC	Lipoprotein subclasses	Chylomicrons and extremely large VLDL (particle diameters from 75 nm upwards)	MDD_PGC_2025	MDD	sharing	causal	q ~ beta(1,50)	-4.80946	2.99345	-1.60666	0.0540642	0.191386
GCST90451348	Free cholesterol in chylomicrons and extremely large VLDL	XXL_VLDL_FC	Lipoprotein subclasses	Chylomicrons and extremely large VLDL (particle diameters from 75 nm upwards)	OCD_PGC_2018	OCD	null	sharing	q ~ beta(1,10)	-0.442418	1.29337	-0.342066	0.366151	0.433055
GCST90451348	Free cholesterol in chylomicrons and extremely large VLDL	XXL_VLDL_FC	Lipoprotein subclasses	Chylomicrons and extremely large VLDL (particle diameters from 75 nm upwards)	OCD_PGC_2018	OCD	null	causal	q ~ beta(1,10)	-0.676735	1.97783	-0.34216	0.366115	0.437373
GCST90451348	Free cholesterol in chylomicrons and extremely large VLDL	XXL_VLDL_FC	Lipoprotein subclasses	Chylomicrons and extremely large VLDL (particle diameters from 75 nm upwards)	OCD_PGC_2018	OCD	sharing	causal	q ~ beta(1,10)	-0.234317	0.987623	-0.237253	0.40623	0.467733
GCST90451348	Free cholesterol in chylomicrons and extremely large VLDL	XXL_VLDL_FC	Lipoprotein subclasses	Chylomicrons and extremely large VLDL (particle diameters from 75 nm upwards)	OCD_PGC_2018	OCD	null	sharing	q ~ beta(1,2)	-0.358399	1.47866	-0.242382	0.404242	0.454352
GCST90451348	Free cholesterol in chylomicrons and extremely large VLDL	XXL_VLDL_FC	Lipoprotein subclasses	Chylomicrons and extremely large VLDL (particle diameters from 75 nm upwards)	OCD_PGC_2018	OCD	null	causal	q ~ beta(1,2)	-0.320295	2.01915	-0.158629	0.436981	0.471096
GCST90451348	Free cholesterol in chylomicrons and extremely large VLDL	XXL_VLDL_FC	Lipoprotein subclasses	Chylomicrons and extremely large VLDL (particle diameters from 75 nm upwards)	OCD_PGC_2018	OCD	sharing	causal	q ~ beta(1,2)	0.0381039	0.717024	0.0531417	0.478809	0.498091
GCST90451348	Free cholesterol in chylomicrons and extremely large VLDL	XXL_VLDL_FC	Lipoprotein subclasses	Chylomicrons and extremely large VLDL (particle diameters from 75 nm upwards)	OCD_PGC_2018	OCD	null	sharing	q ~ beta(1,50)	-0.234849	0.660731	-0.355438	0.361131	0.409974
GCST90451348	Free cholesterol in chylomicrons and extremely large VLDL	XXL_VLDL_FC	Lipoprotein subclasses	Chylomicrons and extremely large VLDL (particle diameters from 75 nm upwards)	OCD_PGC_2018	OCD	null	causal	q ~ beta(1,50)	-0.772943	1.87833	-0.411505	0.340351	0.422368
GCST90451348	Free cholesterol in chylomicrons and extremely large VLDL	XXL_VLDL_FC	Lipoprotein subclasses	Chylomicrons and extremely large VLDL (particle diameters from 75 nm upwards)	OCD_PGC_2018	OCD	sharing	causal	q ~ beta(1,50)	-0.538094	1.41835	-0.379379	0.352203	0.437121
GCST90451348	Free cholesterol in chylomicrons and extremely large VLDL	XXL_VLDL_FC	Lipoprotein subclasses	Chylomicrons and extremely large VLDL (particle diameters from 75 nm upwards)	PTSD_PGC_2024	PTSD	null	sharing	q ~ beta(1,10)	-1.18383	1.16009	-1.02046	0.153755	0.259826
GCST90451348	Free cholesterol in chylomicrons and extremely large VLDL	XXL_VLDL_FC	Lipoprotein subclasses	Chylomicrons and extremely large VLDL (particle diameters from 75 nm upwards)	PTSD_PGC_2024	PTSD	null	causal	q ~ beta(1,10)	-2.58486	3.05194	-0.846958	0.198509	0.33601
GCST90451348	Free cholesterol in chylomicrons and extremely large VLDL	XXL_VLDL_FC	Lipoprotein subclasses	Chylomicrons and extremely large VLDL (particle diameters from 75 nm upwards)	PTSD_PGC_2024	PTSD	sharing	causal	q ~ beta(1,10)	-1.40103	2.07608	-0.674845	0.249887	0.402541
GCST90451348	Free cholesterol in chylomicrons and extremely large VLDL	XXL_VLDL_FC	Lipoprotein subclasses	Chylomicrons and extremely large VLDL (particle diameters from 75 nm upwards)	PTSD_PGC_2024	PTSD	null	sharing	q ~ beta(1,2)	-2.70056	2.39663	-1.12681	0.129911	0.250321
GCST90451348	Free cholesterol in chylomicrons and extremely large VLDL	XXL_VLDL_FC	Lipoprotein subclasses	Chylomicrons and extremely large VLDL (particle diameters from 75 nm upwards)	PTSD_PGC_2024	PTSD	null	causal	q ~ beta(1,2)	-2.54747	3.00565	-0.847559	0.198342	0.331616
GCST90451348	Free cholesterol in chylomicrons and extremely large VLDL	XXL_VLDL_FC	Lipoprotein subclasses	Chylomicrons and extremely large VLDL (particle diameters from 75 nm upwards)	PTSD_PGC_2024	PTSD	sharing	causal	q ~ beta(1,2)	0.153093	0.750712	0.203931	0.419204	0.498091
GCST90451348	Free cholesterol in chylomicrons and extremely large VLDL	XXL_VLDL_FC	Lipoprotein subclasses	Chylomicrons and extremely large VLDL (particle diameters from 75 nm upwards)	PTSD_PGC_2024	PTSD	null	sharing	q ~ beta(1,50)	0.051676	0.266206	0.19412	0.423041	0.454141
GCST90451348	Free cholesterol in chylomicrons and extremely large VLDL	XXL_VLDL_FC	Lipoprotein subclasses	Chylomicrons and extremely large VLDL (particle diameters from 75 nm upwards)	PTSD_PGC_2024	PTSD	null	causal	q ~ beta(1,50)	-2.6759	3.09337	-0.865043	0.193508	0.333658
GCST90451348	Free cholesterol in chylomicrons and extremely large VLDL	XXL_VLDL_FC	Lipoprotein subclasses	Chylomicrons and extremely large VLDL (particle diameters from 75 nm upwards)	PTSD_PGC_2024	PTSD	sharing	causal	q ~ beta(1,50)	-2.72758	2.91964	-0.934215	0.175097	0.323796
GCST90451348	Free cholesterol in chylomicrons and extremely large VLDL	XXL_VLDL_FC	Lipoprotein subclasses	Chylomicrons and extremely large VLDL (particle diameters from 75 nm upwards)	SZ_PGC_2022	SZ	null	sharing	q ~ beta(1,10)	0.56582	0.123249	4.59087	2.20697e-06	3.98307e-05
GCST90451348	Free cholesterol in chylomicrons and extremely large VLDL	XXL_VLDL_FC	Lipoprotein subclasses	Chylomicrons and extremely large VLDL (particle diameters from 75 nm upwards)	SZ_PGC_2022	SZ	null	causal	q ~ beta(1,10)	1.5527	0.342687	4.53096	2.93575e-06	5.7007e-05
GCST90451348	Free cholesterol in chylomicrons and extremely large VLDL	XXL_VLDL_FC	Lipoprotein subclasses	Chylomicrons and extremely large VLDL (particle diameters from 75 nm upwards)	SZ_PGC_2022	SZ	sharing	causal	q ~ beta(1,10)	0.986883	0.253559	3.89212	4.96856e-05	0.000936773
GCST90451348	Free cholesterol in chylomicrons and extremely large VLDL	XXL_VLDL_FC	Lipoprotein subclasses	Chylomicrons and extremely large VLDL (particle diameters from 75 nm upwards)	SZ_PGC_2022	SZ	null	sharing	q ~ beta(1,2)	0.614387	0.18055	3.40286	0.000333418	0.00388744
GCST90451348	Free cholesterol in chylomicrons and extremely large VLDL	XXL_VLDL_FC	Lipoprotein subclasses	Chylomicrons and extremely large VLDL (particle diameters from 75 nm upwards)	SZ_PGC_2022	SZ	null	causal	q ~ beta(1,2)	1.59293	0.445174	3.57822	0.000172971	0.0022789
GCST90451348	Free cholesterol in chylomicrons and extremely large VLDL	XXL_VLDL_FC	Lipoprotein subclasses	Chylomicrons and extremely large VLDL (particle diameters from 75 nm upwards)	SZ_PGC_2022	SZ	sharing	causal	q ~ beta(1,2)	0.978544	0.274312	3.56726	0.000180365	0.00246889
GCST90451348	Free cholesterol in chylomicrons and extremely large VLDL	XXL_VLDL_FC	Lipoprotein subclasses	Chylomicrons and extremely large VLDL (particle diameters from 75 nm upwards)	SZ_PGC_2022	SZ	null	sharing	q ~ beta(1,50)	0.478112	0.0820406	5.82775	2.80891e-09	3.05541e-08
GCST90451348	Free cholesterol in chylomicrons and extremely large VLDL	XXL_VLDL_FC	Lipoprotein subclasses	Chylomicrons and extremely large VLDL (particle diameters from 75 nm upwards)	SZ_PGC_2022	SZ	null	causal	q ~ beta(1,50)	1.36939	0.340553	4.02109	2.8965e-05	0.000454068
GCST90451348	Free cholesterol in chylomicrons and extremely large VLDL	XXL_VLDL_FC	Lipoprotein subclasses	Chylomicrons and extremely large VLDL (particle diameters from 75 nm upwards)	SZ_PGC_2022	SZ	sharing	causal	q ~ beta(1,50)	0.891279	0.294578	3.02562	0.00124062	0.0165313
GCST90451349	Total lipids in chylomicrons and extremely large VLDL	XXL_VLDL_L	Lipoprotein subclasses	Chylomicrons and extremely large VLDL (particle diameters from 75 nm upwards)	ADHD_PGC_2022	ADHD	null	sharing	q ~ beta(1,10)	-4.52598	2.54149	-1.78084	0.0374693	0.102346
GCST90451349	Total lipids in chylomicrons and extremely large VLDL	XXL_VLDL_L	Lipoprotein subclasses	Chylomicrons and extremely large VLDL (particle diameters from 75 nm upwards)	ADHD_PGC_2022	ADHD	null	causal	q ~ beta(1,10)	-7.52724	4.29265	-1.75352	0.0397566	0.13441
GCST90451349	Total lipids in chylomicrons and extremely large VLDL	XXL_VLDL_L	Lipoprotein subclasses	Chylomicrons and extremely large VLDL (particle diameters from 75 nm upwards)	ADHD_PGC_2022	ADHD	sharing	causal	q ~ beta(1,10)	-3.00126	2.49485	-1.20298	0.114492	0.314337
GCST90451349	Total lipids in chylomicrons and extremely large VLDL	XXL_VLDL_L	Lipoprotein subclasses	Chylomicrons and extremely large VLDL (particle diameters from 75 nm upwards)	ADHD_PGC_2022	ADHD	null	sharing	q ~ beta(1,2)	-7.20662	3.64122	-1.97918	0.0238979	0.0946931
GCST90451349	Total lipids in chylomicrons and extremely large VLDL	XXL_VLDL_L	Lipoprotein subclasses	Chylomicrons and extremely large VLDL (particle diameters from 75 nm upwards)	ADHD_PGC_2022	ADHD	null	causal	q ~ beta(1,2)	-7.2197	4.27902	-1.68723	0.0457794	0.149042
GCST90451349	Total lipids in chylomicrons and extremely large VLDL	XXL_VLDL_L	Lipoprotein subclasses	Chylomicrons and extremely large VLDL (particle diameters from 75 nm upwards)	ADHD_PGC_2022	ADHD	sharing	causal	q ~ beta(1,2)	-0.0130714	0.922371	-0.0141715	0.494347	0.498091
GCST90451349	Total lipids in chylomicrons and extremely large VLDL	XXL_VLDL_L	Lipoprotein subclasses	Chylomicrons and extremely large VLDL (particle diameters from 75 nm upwards)	ADHD_PGC_2022	ADHD	null	sharing	q ~ beta(1,50)	-2.50367	1.69031	-1.48119	0.0692775	0.136135
GCST90451349	Total lipids in chylomicrons and extremely large VLDL	XXL_VLDL_L	Lipoprotein subclasses	Chylomicrons and extremely large VLDL (particle diameters from 75 nm upwards)	ADHD_PGC_2022	ADHD	null	causal	q ~ beta(1,50)	-7.73177	4.3401	-1.78147	0.0374178	0.132076
GCST90451349	Total lipids in chylomicrons and extremely large VLDL	XXL_VLDL_L	Lipoprotein subclasses	Chylomicrons and extremely large VLDL (particle diameters from 75 nm upwards)	ADHD_PGC_2022	ADHD	sharing	causal	q ~ beta(1,50)	-5.2281	3.5661	-1.46605	0.0713168	0.203817
GCST90451349	Total lipids in chylomicrons and extremely large VLDL	XXL_VLDL_L	Lipoprotein subclasses	Chylomicrons and extremely large VLDL (particle diameters from 75 nm upwards)	AN_PGC_2019	AN	null	sharing	q ~ beta(1,10)	-2.47545	1.68739	-1.46703	0.0711846	0.154209
GCST90451349	Total lipids in chylomicrons and extremely large VLDL	XXL_VLDL_L	Lipoprotein subclasses	Chylomicrons and extremely large VLDL (particle diameters from 75 nm upwards)	AN_PGC_2019	AN	null	causal	q ~ beta(1,10)	-4.65825	3.3555	-1.38824	0.0825317	0.196493
GCST90451349	Total lipids in chylomicrons and extremely large VLDL	XXL_VLDL_L	Lipoprotein subclasses	Chylomicrons and extremely large VLDL (particle diameters from 75 nm upwards)	AN_PGC_2019	AN	sharing	causal	q ~ beta(1,10)	-2.1828	1.90272	-1.1472	0.125649	0.327993
GCST90451349	Total lipids in chylomicrons and extremely large VLDL	XXL_VLDL_L	Lipoprotein subclasses	Chylomicrons and extremely large VLDL (particle diameters from 75 nm upwards)	AN_PGC_2019	AN	null	sharing	q ~ beta(1,2)	-4.14415	2.71292	-1.52756	0.063311	0.160875
GCST90451349	Total lipids in chylomicrons and extremely large VLDL	XXL_VLDL_L	Lipoprotein subclasses	Chylomicrons and extremely large VLDL (particle diameters from 75 nm upwards)	AN_PGC_2019	AN	null	causal	q ~ beta(1,2)	-4.55936	3.37152	-1.35232	0.0881368	0.203014
GCST90451349	Total lipids in chylomicrons and extremely large VLDL	XXL_VLDL_L	Lipoprotein subclasses	Chylomicrons and extremely large VLDL (particle diameters from 75 nm upwards)	AN_PGC_2019	AN	sharing	causal	q ~ beta(1,2)	-0.415212	0.76637	-0.54179	0.293981	0.495452
GCST90451349	Total lipids in chylomicrons and extremely large VLDL	XXL_VLDL_L	Lipoprotein subclasses	Chylomicrons and extremely large VLDL (particle diameters from 75 nm upwards)	AN_PGC_2019	AN	null	sharing	q ~ beta(1,50)	-0.28117	0.407013	-0.690814	0.244841	0.322092
GCST90451349	Total lipids in chylomicrons and extremely large VLDL	XXL_VLDL_L	Lipoprotein subclasses	Chylomicrons and extremely large VLDL (particle diameters from 75 nm upwards)	AN_PGC_2019	AN	null	causal	q ~ beta(1,50)	-4.74012	3.31841	-1.42843	0.0765837	0.188106
GCST90451349	Total lipids in chylomicrons and extremely large VLDL	XXL_VLDL_L	Lipoprotein subclasses	Chylomicrons and extremely large VLDL (particle diameters from 75 nm upwards)	AN_PGC_2019	AN	sharing	causal	q ~ beta(1,50)	-4.45895	3.01017	-1.4813	0.0692638	0.203192
GCST90451349	Total lipids in chylomicrons and extremely large VLDL	XXL_VLDL_L	Lipoprotein subclasses	Chylomicrons and extremely large VLDL (particle diameters from 75 nm upwards)	MDD_PGC_2025	MDD	null	sharing	q ~ beta(1,10)	-0.914534	1.27553	-0.716986	0.236691	0.34204
GCST90451349	Total lipids in chylomicrons and extremely large VLDL	XXL_VLDL_L	Lipoprotein subclasses	Chylomicrons and extremely large VLDL (particle diameters from 75 nm upwards)	MDD_PGC_2025	MDD	null	causal	q ~ beta(1,10)	-2.86633	2.81659	-1.01766	0.15442	0.286321
GCST90451349	Total lipids in chylomicrons and extremely large VLDL	XXL_VLDL_L	Lipoprotein subclasses	Chylomicrons and extremely large VLDL (particle diameters from 75 nm upwards)	MDD_PGC_2025	MDD	sharing	causal	q ~ beta(1,10)	-1.95179	1.83082	-1.06608	0.143195	0.334956
GCST90451349	Total lipids in chylomicrons and extremely large VLDL	XXL_VLDL_L	Lipoprotein subclasses	Chylomicrons and extremely large VLDL (particle diameters from 75 nm upwards)	MDD_PGC_2025	MDD	null	sharing	q ~ beta(1,2)	-2.04113	1.98525	-1.02815	0.15194	0.273284
GCST90451349	Total lipids in chylomicrons and extremely large VLDL	XXL_VLDL_L	Lipoprotein subclasses	Chylomicrons and extremely large VLDL (particle diameters from 75 nm upwards)	MDD_PGC_2025	MDD	null	causal	q ~ beta(1,2)	-2.88613	2.75675	-1.04693	0.147566	0.282276
GCST90451349	Total lipids in chylomicrons and extremely large VLDL	XXL_VLDL_L	Lipoprotein subclasses	Chylomicrons and extremely large VLDL (particle diameters from 75 nm upwards)	MDD_PGC_2025	MDD	sharing	causal	q ~ beta(1,2)	-0.844995	0.935552	-0.903204	0.183209	0.443156
GCST90451349	Total lipids in chylomicrons and extremely large VLDL	XXL_VLDL_L	Lipoprotein subclasses	Chylomicrons and extremely large VLDL (particle diameters from 75 nm upwards)	MDD_PGC_2025	MDD	null	sharing	q ~ beta(1,50)	-0.180198	0.436796	-0.412545	0.33997	0.396393
GCST90451349	Total lipids in chylomicrons and extremely large VLDL	XXL_VLDL_L	Lipoprotein subclasses	Chylomicrons and extremely large VLDL (particle diameters from 75 nm upwards)	MDD_PGC_2025	MDD	null	causal	q ~ beta(1,50)	-3.18992	2.68781	-1.18681	0.117651	0.246029
GCST90451349	Total lipids in chylomicrons and extremely large VLDL	XXL_VLDL_L	Lipoprotein subclasses	Chylomicrons and extremely large VLDL (particle diameters from 75 nm upwards)	MDD_PGC_2025	MDD	sharing	causal	q ~ beta(1,50)	-3.00972	2.38911	-1.25977	0.103877	0.248279
GCST90451349	Total lipids in chylomicrons and extremely large VLDL	XXL_VLDL_L	Lipoprotein subclasses	Chylomicrons and extremely large VLDL (particle diameters from 75 nm upwards)	OCD_PGC_2018	OCD	null	sharing	q ~ beta(1,10)	0.121043	0.793417	0.15256	0.439373	0.472558
GCST90451349	Total lipids in chylomicrons and extremely large VLDL	XXL_VLDL_L	Lipoprotein subclasses	Chylomicrons and extremely large VLDL (particle diameters from 75 nm upwards)	OCD_PGC_2018	OCD	null	causal	q ~ beta(1,10)	0.789928	1.37831	0.573115	0.283283	0.396687
GCST90451349	Total lipids in chylomicrons and extremely large VLDL	XXL_VLDL_L	Lipoprotein subclasses	Chylomicrons and extremely large VLDL (particle diameters from 75 nm upwards)	OCD_PGC_2018	OCD	sharing	causal	q ~ beta(1,10)	0.668884	0.750045	0.891793	0.186252	0.36534
GCST90451349	Total lipids in chylomicrons and extremely large VLDL	XXL_VLDL_L	Lipoprotein subclasses	Chylomicrons and extremely large VLDL (particle diameters from 75 nm upwards)	OCD_PGC_2018	OCD	null	sharing	q ~ beta(1,2)	0.310559	1.00089	0.310282	0.378173	0.438016
GCST90451349	Total lipids in chylomicrons and extremely large VLDL	XXL_VLDL_L	Lipoprotein subclasses	Chylomicrons and extremely large VLDL (particle diameters from 75 nm upwards)	OCD_PGC_2018	OCD	null	causal	q ~ beta(1,2)	1.07889	1.37351	0.785496	0.216081	0.34771
GCST90451349	Total lipids in chylomicrons and extremely large VLDL	XXL_VLDL_L	Lipoprotein subclasses	Chylomicrons and extremely large VLDL (particle diameters from 75 nm upwards)	OCD_PGC_2018	OCD	sharing	causal	q ~ beta(1,2)	0.768329	0.485575	1.58231	0.0567895	0.272196
GCST90451349	Total lipids in chylomicrons and extremely large VLDL	XXL_VLDL_L	Lipoprotein subclasses	Chylomicrons and extremely large VLDL (particle diameters from 75 nm upwards)	OCD_PGC_2018	OCD	null	sharing	q ~ beta(1,50)	0.0869887	0.4474	0.194432	0.422919	0.454141
GCST90451349	Total lipids in chylomicrons and extremely large VLDL	XXL_VLDL_L	Lipoprotein subclasses	Chylomicrons and extremely large VLDL (particle diameters from 75 nm upwards)	OCD_PGC_2018	OCD	null	causal	q ~ beta(1,50)	0.627159	1.32846	0.472097	0.318429	0.409464
GCST90451349	Total lipids in chylomicrons and extremely large VLDL	XXL_VLDL_L	Lipoprotein subclasses	Chylomicrons and extremely large VLDL (particle diameters from 75 nm upwards)	OCD_PGC_2018	OCD	sharing	causal	q ~ beta(1,50)	0.540171	1.03712	0.520837	0.30124	0.413944
GCST90451349	Total lipids in chylomicrons and extremely large VLDL	XXL_VLDL_L	Lipoprotein subclasses	Chylomicrons and extremely large VLDL (particle diameters from 75 nm upwards)	PTSD_PGC_2024	PTSD	null	sharing	q ~ beta(1,10)	-0.798567	0.943699	-0.84621	0.198718	0.308322
GCST90451349	Total lipids in chylomicrons and extremely large VLDL	XXL_VLDL_L	Lipoprotein subclasses	Chylomicrons and extremely large VLDL (particle diameters from 75 nm upwards)	PTSD_PGC_2024	PTSD	null	causal	q ~ beta(1,10)	-2.50857	2.84791	-0.880845	0.189201	0.329099
GCST90451349	Total lipids in chylomicrons and extremely large VLDL	XXL_VLDL_L	Lipoprotein subclasses	Chylomicrons and extremely large VLDL (particle diameters from 75 nm upwards)	PTSD_PGC_2024	PTSD	sharing	causal	q ~ beta(1,10)	-1.71	2.04603	-0.835768	0.201643	0.376494
GCST90451349	Total lipids in chylomicrons and extremely large VLDL	XXL_VLDL_L	Lipoprotein subclasses	Chylomicrons and extremely large VLDL (particle diameters from 75 nm upwards)	PTSD_PGC_2024	PTSD	null	sharing	q ~ beta(1,2)	-2.18381	2.08581	-1.04699	0.147553	0.268612
GCST90451349	Total lipids in chylomicrons and extremely large VLDL	XXL_VLDL_L	Lipoprotein subclasses	Chylomicrons and extremely large VLDL (particle diameters from 75 nm upwards)	PTSD_PGC_2024	PTSD	null	causal	q ~ beta(1,2)	-2.34386	2.78355	-0.842041	0.199883	0.333348
GCST90451349	Total lipids in chylomicrons and extremely large VLDL	XXL_VLDL_L	Lipoprotein subclasses	Chylomicrons and extremely large VLDL (particle diameters from 75 nm upwards)	PTSD_PGC_2024	PTSD	sharing	causal	q ~ beta(1,2)	-0.160048	0.783347	-0.204312	0.419055	0.498091
GCST90451349	Total lipids in chylomicrons and extremely large VLDL	XXL_VLDL_L	Lipoprotein subclasses	Chylomicrons and extremely large VLDL (particle diameters from 75 nm upwards)	PTSD_PGC_2024	PTSD	null	sharing	q ~ beta(1,50)	0.0965067	0.311079	0.310232	0.378192	0.422592
GCST90451349	Total lipids in chylomicrons and extremely large VLDL	XXL_VLDL_L	Lipoprotein subclasses	Chylomicrons and extremely large VLDL (particle diameters from 75 nm upwards)	PTSD_PGC_2024	PTSD	null	causal	q ~ beta(1,50)	-2.57275	2.9066	-0.885142	0.18804	0.329223
GCST90451349	Total lipids in chylomicrons and extremely large VLDL	XXL_VLDL_L	Lipoprotein subclasses	Chylomicrons and extremely large VLDL (particle diameters from 75 nm upwards)	PTSD_PGC_2024	PTSD	sharing	causal	q ~ beta(1,50)	-2.66926	2.70333	-0.987398	0.161724	0.31345
GCST90451349	Total lipids in chylomicrons and extremely large VLDL	XXL_VLDL_L	Lipoprotein subclasses	Chylomicrons and extremely large VLDL (particle diameters from 75 nm upwards)	SZ_PGC_2022	SZ	null	sharing	q ~ beta(1,10)	0.506785	0.175976	2.87985	0.0019893	0.0121404
GCST90451349	Total lipids in chylomicrons and extremely large VLDL	XXL_VLDL_L	Lipoprotein subclasses	Chylomicrons and extremely large VLDL (particle diameters from 75 nm upwards)	SZ_PGC_2022	SZ	null	causal	q ~ beta(1,10)	1.03592	0.8612	1.20287	0.114512	0.239333
GCST90451349	Total lipids in chylomicrons and extremely large VLDL	XXL_VLDL_L	Lipoprotein subclasses	Chylomicrons and extremely large VLDL (particle diameters from 75 nm upwards)	SZ_PGC_2022	SZ	sharing	causal	q ~ beta(1,10)	0.529131	0.7173	0.73767	0.230357	0.38869
GCST90451349	Total lipids in chylomicrons and extremely large VLDL	XXL_VLDL_L	Lipoprotein subclasses	Chylomicrons and extremely large VLDL (particle diameters from 75 nm upwards)	SZ_PGC_2022	SZ	null	sharing	q ~ beta(1,2)	0.509834	0.336782	1.51384	0.0650328	0.16283
GCST90451349	Total lipids in chylomicrons and extremely large VLDL	XXL_VLDL_L	Lipoprotein subclasses	Chylomicrons and extremely large VLDL (particle diameters from 75 nm upwards)	SZ_PGC_2022	SZ	null	causal	q ~ beta(1,2)	1.10763	0.882065	1.25573	0.104607	0.225473
GCST90451349	Total lipids in chylomicrons and extremely large VLDL	XXL_VLDL_L	Lipoprotein subclasses	Chylomicrons and extremely large VLDL (particle diameters from 75 nm upwards)	SZ_PGC_2022	SZ	sharing	causal	q ~ beta(1,2)	0.597799	0.555396	1.07635	0.140886	0.415212
GCST90451349	Total lipids in chylomicrons and extremely large VLDL	XXL_VLDL_L	Lipoprotein subclasses	Chylomicrons and extremely large VLDL (particle diameters from 75 nm upwards)	SZ_PGC_2022	SZ	null	sharing	q ~ beta(1,50)	0.478424	0.110854	4.31579	7.95174e-06	4.53292e-05
GCST90451349	Total lipids in chylomicrons and extremely large VLDL	XXL_VLDL_L	Lipoprotein subclasses	Chylomicrons and extremely large VLDL (particle diameters from 75 nm upwards)	SZ_PGC_2022	SZ	null	causal	q ~ beta(1,50)	0.809556	0.854308	0.947616	0.171663	0.309632
GCST90451349	Total lipids in chylomicrons and extremely large VLDL	XXL_VLDL_L	Lipoprotein subclasses	Chylomicrons and extremely large VLDL (particle diameters from 75 nm upwards)	SZ_PGC_2022	SZ	sharing	causal	q ~ beta(1,50)	0.331132	0.783804	0.422468	0.336342	0.428876
GCST90451350	Phospholipids to total lipids ratio in chylomicrons and extremely large VLDL	XXL_VLDL_PL_pct	Relative lipoprotein lipid concentrations	Chylomicrons and extremely large VLDL ratios	ADHD_PGC_2022	ADHD	null	sharing	q ~ beta(1,10)	0.00960822	1.17283	0.00819234	0.496732	0.498376
GCST90451350	Phospholipids to total lipids ratio in chylomicrons and extremely large VLDL	XXL_VLDL_PL_pct	Relative lipoprotein lipid concentrations	Chylomicrons and extremely large VLDL ratios	ADHD_PGC_2022	ADHD	null	causal	q ~ beta(1,10)	0.345295	1.56155	0.221123	0.412498	0.461363
GCST90451350	Phospholipids to total lipids ratio in chylomicrons and extremely large VLDL	XXL_VLDL_PL_pct	Relative lipoprotein lipid concentrations	Chylomicrons and extremely large VLDL ratios	ADHD_PGC_2022	ADHD	sharing	causal	q ~ beta(1,10)	0.335687	0.808003	0.415452	0.338905	0.437563
GCST90451350	Phospholipids to total lipids ratio in chylomicrons and extremely large VLDL	XXL_VLDL_PL_pct	Relative lipoprotein lipid concentrations	Chylomicrons and extremely large VLDL ratios	ADHD_PGC_2022	ADHD	null	sharing	q ~ beta(1,2)	0.229558	1.08009	0.212536	0.415844	0.459647
GCST90451350	Phospholipids to total lipids ratio in chylomicrons and extremely large VLDL	XXL_VLDL_PL_pct	Relative lipoprotein lipid concentrations	Chylomicrons and extremely large VLDL ratios	ADHD_PGC_2022	ADHD	null	causal	q ~ beta(1,2)	0.664065	1.45397	0.456724	0.323935	0.421072
GCST90451350	Phospholipids to total lipids ratio in chylomicrons and extremely large VLDL	XXL_VLDL_PL_pct	Relative lipoprotein lipid concentrations	Chylomicrons and extremely large VLDL ratios	ADHD_PGC_2022	ADHD	sharing	causal	q ~ beta(1,2)	0.434506	0.662089	0.656266	0.255826	0.471915
GCST90451350	Phospholipids to total lipids ratio in chylomicrons and extremely large VLDL	XXL_VLDL_PL_pct	Relative lipoprotein lipid concentrations	Chylomicrons and extremely large VLDL ratios	ADHD_PGC_2022	ADHD	null	sharing	q ~ beta(1,50)	-0.180883	1.00426	-0.180115	0.428531	0.456814
GCST90451350	Phospholipids to total lipids ratio in chylomicrons and extremely large VLDL	XXL_VLDL_PL_pct	Relative lipoprotein lipid concentrations	Chylomicrons and extremely large VLDL ratios	ADHD_PGC_2022	ADHD	null	causal	q ~ beta(1,50)	0.0389082	1.45078	0.0268189	0.489302	0.493002
GCST90451350	Phospholipids to total lipids ratio in chylomicrons and extremely large VLDL	XXL_VLDL_PL_pct	Relative lipoprotein lipid concentrations	Chylomicrons and extremely large VLDL ratios	ADHD_PGC_2022	ADHD	sharing	causal	q ~ beta(1,50)	0.219791	0.876411	0.250786	0.40099	0.462455
GCST90451350	Phospholipids to total lipids ratio in chylomicrons and extremely large VLDL	XXL_VLDL_PL_pct	Relative lipoprotein lipid concentrations	Chylomicrons and extremely large VLDL ratios	AN_PGC_2019	AN	null	sharing	q ~ beta(1,10)	0.471665	0.157456	2.99555	0.00136977	0.00893813
GCST90451350	Phospholipids to total lipids ratio in chylomicrons and extremely large VLDL	XXL_VLDL_PL_pct	Relative lipoprotein lipid concentrations	Chylomicrons and extremely large VLDL ratios	AN_PGC_2019	AN	null	causal	q ~ beta(1,10)	0.737097	0.987455	0.746462	0.227694	0.360263
GCST90451350	Phospholipids to total lipids ratio in chylomicrons and extremely large VLDL	XXL_VLDL_PL_pct	Relative lipoprotein lipid concentrations	Chylomicrons and extremely large VLDL ratios	AN_PGC_2019	AN	sharing	causal	q ~ beta(1,10)	0.265432	0.866993	0.306152	0.379744	0.454855
GCST90451350	Phospholipids to total lipids ratio in chylomicrons and extremely large VLDL	XXL_VLDL_PL_pct	Relative lipoprotein lipid concentrations	Chylomicrons and extremely large VLDL ratios	AN_PGC_2019	AN	null	sharing	q ~ beta(1,2)	0.492259	0.388006	1.26869	0.102276	0.211673
GCST90451350	Phospholipids to total lipids ratio in chylomicrons and extremely large VLDL	XXL_VLDL_PL_pct	Relative lipoprotein lipid concentrations	Chylomicrons and extremely large VLDL ratios	AN_PGC_2019	AN	null	causal	q ~ beta(1,2)	0.929052	0.986762	0.941516	0.17322	0.310157
GCST90451350	Phospholipids to total lipids ratio in chylomicrons and extremely large VLDL	XXL_VLDL_PL_pct	Relative lipoprotein lipid concentrations	Chylomicrons and extremely large VLDL ratios	AN_PGC_2019	AN	sharing	causal	q ~ beta(1,2)	0.436793	0.609812	0.716275	0.236911	0.469368
GCST90451350	Phospholipids to total lipids ratio in chylomicrons and extremely large VLDL	XXL_VLDL_PL_pct	Relative lipoprotein lipid concentrations	Chylomicrons and extremely large VLDL ratios	AN_PGC_2019	AN	null	sharing	q ~ beta(1,50)	0.377066	0.0760156	4.96038	3.51779e-07	2.56847e-06
GCST90451350	Phospholipids to total lipids ratio in chylomicrons and extremely large VLDL	XXL_VLDL_PL_pct	Relative lipoprotein lipid concentrations	Chylomicrons and extremely large VLDL ratios	AN_PGC_2019	AN	null	causal	q ~ beta(1,50)	0.671229	1.00006	0.671187	0.251051	0.369253
GCST90451350	Phospholipids to total lipids ratio in chylomicrons and extremely large VLDL	XXL_VLDL_PL_pct	Relative lipoprotein lipid concentrations	Chylomicrons and extremely large VLDL ratios	AN_PGC_2019	AN	sharing	causal	q ~ beta(1,50)	0.294163	0.964512	0.304986	0.380188	0.449314
GCST90451350	Phospholipids to total lipids ratio in chylomicrons and extremely large VLDL	XXL_VLDL_PL_pct	Relative lipoprotein lipid concentrations	Chylomicrons and extremely large VLDL ratios	MDD_PGC_2025	MDD	null	sharing	q ~ beta(1,10)	0.214827	0.692774	0.310097	0.378243	0.440048
GCST90451350	Phospholipids to total lipids ratio in chylomicrons and extremely large VLDL	XXL_VLDL_PL_pct	Relative lipoprotein lipid concentrations	Chylomicrons and extremely large VLDL ratios	MDD_PGC_2025	MDD	null	causal	q ~ beta(1,10)	0.150925	1.43149	0.105432	0.458016	0.482976
GCST90451350	Phospholipids to total lipids ratio in chylomicrons and extremely large VLDL	XXL_VLDL_PL_pct	Relative lipoprotein lipid concentrations	Chylomicrons and extremely large VLDL ratios	MDD_PGC_2025	MDD	sharing	causal	q ~ beta(1,10)	-0.0639025	1.01284	-0.0630923	0.474846	0.491888
GCST90451350	Phospholipids to total lipids ratio in chylomicrons and extremely large VLDL	XXL_VLDL_PL_pct	Relative lipoprotein lipid concentrations	Chylomicrons and extremely large VLDL ratios	MDD_PGC_2025	MDD	null	sharing	q ~ beta(1,2)	0.284346	0.781042	0.36406	0.357907	0.427204
GCST90451350	Phospholipids to total lipids ratio in chylomicrons and extremely large VLDL	XXL_VLDL_PL_pct	Relative lipoprotein lipid concentrations	Chylomicrons and extremely large VLDL ratios	MDD_PGC_2025	MDD	null	causal	q ~ beta(1,2)	0.325442	1.48843	0.218648	0.413462	0.459693
GCST90451350	Phospholipids to total lipids ratio in chylomicrons and extremely large VLDL	XXL_VLDL_PL_pct	Relative lipoprotein lipid concentrations	Chylomicrons and extremely large VLDL ratios	MDD_PGC_2025	MDD	sharing	causal	q ~ beta(1,2)	0.0410964	0.882006	0.0465942	0.481418	0.498091
GCST90451350	Phospholipids to total lipids ratio in chylomicrons and extremely large VLDL	XXL_VLDL_PL_pct	Relative lipoprotein lipid concentrations	Chylomicrons and extremely large VLDL ratios	MDD_PGC_2025	MDD	null	sharing	q ~ beta(1,50)	0.162853	0.32448	0.50189	0.307872	0.373795
GCST90451350	Phospholipids to total lipids ratio in chylomicrons and extremely large VLDL	XXL_VLDL_PL_pct	Relative lipoprotein lipid concentrations	Chylomicrons and extremely large VLDL ratios	MDD_PGC_2025	MDD	null	causal	q ~ beta(1,50)	-0.0521351	1.40154	-0.0371984	0.485163	0.493002
GCST90451350	Phospholipids to total lipids ratio in chylomicrons and extremely large VLDL	XXL_VLDL_PL_pct	Relative lipoprotein lipid concentrations	Chylomicrons and extremely large VLDL ratios	MDD_PGC_2025	MDD	sharing	causal	q ~ beta(1,50)	-0.214988	1.23971	-0.173418	0.431161	0.475735
GCST90451350	Phospholipids to total lipids ratio in chylomicrons and extremely large VLDL	XXL_VLDL_PL_pct	Relative lipoprotein lipid concentrations	Chylomicrons and extremely large VLDL ratios	OCD_PGC_2018	OCD	null	sharing	q ~ beta(1,10)	0.578799	0.177211	3.26616	0.000545083	0.00409964
GCST90451350	Phospholipids to total lipids ratio in chylomicrons and extremely large VLDL	XXL_VLDL_PL_pct	Relative lipoprotein lipid concentrations	Chylomicrons and extremely large VLDL ratios	OCD_PGC_2018	OCD	null	causal	q ~ beta(1,10)	1.55123	0.50774	3.05517	0.00112468	0.0114396
GCST90451350	Phospholipids to total lipids ratio in chylomicrons and extremely large VLDL	XXL_VLDL_PL_pct	Relative lipoprotein lipid concentrations	Chylomicrons and extremely large VLDL ratios	OCD_PGC_2018	OCD	sharing	causal	q ~ beta(1,10)	0.97243	0.38936	2.49751	0.00625352	0.0585856
GCST90451350	Phospholipids to total lipids ratio in chylomicrons and extremely large VLDL	XXL_VLDL_PL_pct	Relative lipoprotein lipid concentrations	Chylomicrons and extremely large VLDL ratios	OCD_PGC_2018	OCD	null	sharing	q ~ beta(1,2)	0.708712	0.196048	3.61499	0.000150177	0.00200742
GCST90451350	Phospholipids to total lipids ratio in chylomicrons and extremely large VLDL	XXL_VLDL_PL_pct	Relative lipoprotein lipid concentrations	Chylomicrons and extremely large VLDL ratios	OCD_PGC_2018	OCD	null	causal	q ~ beta(1,2)	1.62704	0.56592	2.87503	0.00201995	0.018841
GCST90451350	Phospholipids to total lipids ratio in chylomicrons and extremely large VLDL	XXL_VLDL_PL_pct	Relative lipoprotein lipid concentrations	Chylomicrons and extremely large VLDL ratios	OCD_PGC_2018	OCD	sharing	causal	q ~ beta(1,2)	0.918324	0.396261	2.31747	0.010239	0.0744271
GCST90451350	Phospholipids to total lipids ratio in chylomicrons and extremely large VLDL	XXL_VLDL_PL_pct	Relative lipoprotein lipid concentrations	Chylomicrons and extremely large VLDL ratios	OCD_PGC_2018	OCD	null	sharing	q ~ beta(1,50)	0.411238	0.149015	2.75972	0.00289256	0.0100439
GCST90451350	Phospholipids to total lipids ratio in chylomicrons and extremely large VLDL	XXL_VLDL_PL_pct	Relative lipoprotein lipid concentrations	Chylomicrons and extremely large VLDL ratios	OCD_PGC_2018	OCD	null	causal	q ~ beta(1,50)	1.26444	0.508205	2.48805	0.00642226	0.0468913
GCST90451350	Phospholipids to total lipids ratio in chylomicrons and extremely large VLDL	XXL_VLDL_PL_pct	Relative lipoprotein lipid concentrations	Chylomicrons and extremely large VLDL ratios	OCD_PGC_2018	OCD	sharing	causal	q ~ beta(1,50)	0.853202	0.442443	1.92839	0.0269035	0.145519
GCST90451350	Phospholipids to total lipids ratio in chylomicrons and extremely large VLDL	XXL_VLDL_PL_pct	Relative lipoprotein lipid concentrations	Chylomicrons and extremely large VLDL ratios	PTSD_PGC_2024	PTSD	null	sharing	q ~ beta(1,10)	0.216317	0.502483	0.430496	0.333418	0.41578
GCST90451350	Phospholipids to total lipids ratio in chylomicrons and extremely large VLDL	XXL_VLDL_PL_pct	Relative lipoprotein lipid concentrations	Chylomicrons and extremely large VLDL ratios	PTSD_PGC_2024	PTSD	null	causal	q ~ beta(1,10)	0.130824	1.63508	0.0800108	0.468114	0.486802
GCST90451350	Phospholipids to total lipids ratio in chylomicrons and extremely large VLDL	XXL_VLDL_PL_pct	Relative lipoprotein lipid concentrations	Chylomicrons and extremely large VLDL ratios	PTSD_PGC_2024	PTSD	sharing	causal	q ~ beta(1,10)	-0.0854929	1.24282	-0.0687893	0.472579	0.491173
GCST90451350	Phospholipids to total lipids ratio in chylomicrons and extremely large VLDL	XXL_VLDL_PL_pct	Relative lipoprotein lipid concentrations	Chylomicrons and extremely large VLDL ratios	PTSD_PGC_2024	PTSD	null	sharing	q ~ beta(1,2)	0.0772022	0.954803	0.0808566	0.467778	0.487234
GCST90451350	Phospholipids to total lipids ratio in chylomicrons and extremely large VLDL	XXL_VLDL_PL_pct	Relative lipoprotein lipid concentrations	Chylomicrons and extremely large VLDL ratios	PTSD_PGC_2024	PTSD	null	causal	q ~ beta(1,2)	0.562571	1.75783	0.320037	0.37447	0.440996
GCST90451350	Phospholipids to total lipids ratio in chylomicrons and extremely large VLDL	XXL_VLDL_PL_pct	Relative lipoprotein lipid concentrations	Chylomicrons and extremely large VLDL ratios	PTSD_PGC_2024	PTSD	sharing	causal	q ~ beta(1,2)	0.485369	0.874062	0.555303	0.289344	0.491885
GCST90451350	Phospholipids to total lipids ratio in chylomicrons and extremely large VLDL	XXL_VLDL_PL_pct	Relative lipoprotein lipid concentrations	Chylomicrons and extremely large VLDL ratios	PTSD_PGC_2024	PTSD	null	sharing	q ~ beta(1,50)	0.254614	0.157331	1.61833	0.0527953	0.115092
GCST90451350	Phospholipids to total lipids ratio in chylomicrons and extremely large VLDL	XXL_VLDL_PL_pct	Relative lipoprotein lipid concentrations	Chylomicrons and extremely large VLDL ratios	PTSD_PGC_2024	PTSD	null	causal	q ~ beta(1,50)	0.0497646	1.64998	0.0301607	0.487969	0.493002
GCST90451350	Phospholipids to total lipids ratio in chylomicrons and extremely large VLDL	XXL_VLDL_PL_pct	Relative lipoprotein lipid concentrations	Chylomicrons and extremely large VLDL ratios	PTSD_PGC_2024	PTSD	sharing	causal	q ~ beta(1,50)	-0.204849	1.5627	-0.131086	0.447853	0.487914
GCST90451351	Phospholipids in chylomicrons and extremely large VLDL	XXL_VLDL_PL	Lipoprotein subclasses	Chylomicrons and extremely large VLDL (particle diameters from 75 nm upwards)	ADHD_PGC_2022	ADHD	null	sharing	q ~ beta(1,10)	-5.1768	2.66062	-1.94571	0.0258445	0.0810374
GCST90451351	Phospholipids in chylomicrons and extremely large VLDL	XXL_VLDL_PL	Lipoprotein subclasses	Chylomicrons and extremely large VLDL (particle diameters from 75 nm upwards)	ADHD_PGC_2022	ADHD	null	causal	q ~ beta(1,10)	-7.62711	4.31541	-1.76741	0.0385797	0.13441
GCST90451351	Phospholipids in chylomicrons and extremely large VLDL	XXL_VLDL_PL	Lipoprotein subclasses	Chylomicrons and extremely large VLDL (particle diameters from 75 nm upwards)	ADHD_PGC_2022	ADHD	sharing	causal	q ~ beta(1,10)	-2.45031	2.28735	-1.07124	0.14203	0.33338
GCST90451351	Phospholipids in chylomicrons and extremely large VLDL	XXL_VLDL_PL	Lipoprotein subclasses	Chylomicrons and extremely large VLDL (particle diameters from 75 nm upwards)	ADHD_PGC_2022	ADHD	null	sharing	q ~ beta(1,50)	-2.0743	1.51076	-1.37302	0.0848738	0.155584
GCST90451351	Phospholipids in chylomicrons and extremely large VLDL	XXL_VLDL_PL	Lipoprotein subclasses	Chylomicrons and extremely large VLDL (particle diameters from 75 nm upwards)	ADHD_PGC_2022	ADHD	null	causal	q ~ beta(1,50)	-7.7119	4.4032	-1.75143	0.0399358	0.133306
GCST90451351	Phospholipids in chylomicrons and extremely large VLDL	XXL_VLDL_PL	Lipoprotein subclasses	Chylomicrons and extremely large VLDL (particle diameters from 75 nm upwards)	ADHD_PGC_2022	ADHD	sharing	causal	q ~ beta(1,50)	-5.6376	3.69841	-1.52433	0.0637132	0.203123
GCST90451351	Phospholipids in chylomicrons and extremely large VLDL	XXL_VLDL_PL	Lipoprotein subclasses	Chylomicrons and extremely large VLDL (particle diameters from 75 nm upwards)	AN_PGC_2019	AN	null	sharing	q ~ beta(1,10)	-1.40683	1.30338	-1.07937	0.140211	0.244683
GCST90451351	Phospholipids in chylomicrons and extremely large VLDL	XXL_VLDL_PL	Lipoprotein subclasses	Chylomicrons and extremely large VLDL (particle diameters from 75 nm upwards)	AN_PGC_2019	AN	null	causal	q ~ beta(1,10)	-4.0366	3.14646	-1.2829	0.0997633	0.217443
GCST90451351	Phospholipids in chylomicrons and extremely large VLDL	XXL_VLDL_PL	Lipoprotein subclasses	Chylomicrons and extremely large VLDL (particle diameters from 75 nm upwards)	AN_PGC_2019	AN	sharing	causal	q ~ beta(1,10)	-2.62977	2.0269	-1.29744	0.0972404	0.301732
GCST90451351	Phospholipids in chylomicrons and extremely large VLDL	XXL_VLDL_PL	Lipoprotein subclasses	Chylomicrons and extremely large VLDL (particle diameters from 75 nm upwards)	AN_PGC_2019	AN	null	sharing	q ~ beta(1,2)	-3.21714	2.2894	-1.40523	0.079976	0.18167
GCST90451351	Phospholipids in chylomicrons and extremely large VLDL	XXL_VLDL_PL	Lipoprotein subclasses	Chylomicrons and extremely large VLDL (particle diameters from 75 nm upwards)	AN_PGC_2019	AN	null	causal	q ~ beta(1,2)	-3.94421	3.09554	-1.27416	0.101303	0.221063
GCST90451351	Phospholipids in chylomicrons and extremely large VLDL	XXL_VLDL_PL	Lipoprotein subclasses	Chylomicrons and extremely large VLDL (particle diameters from 75 nm upwards)	AN_PGC_2019	AN	sharing	causal	q ~ beta(1,2)	-0.727066	0.894442	-0.812872	0.208146	0.458025
GCST90451351	Phospholipids in chylomicrons and extremely large VLDL	XXL_VLDL_PL	Lipoprotein subclasses	Chylomicrons and extremely large VLDL (particle diameters from 75 nm upwards)	AN_PGC_2019	AN	null	sharing	q ~ beta(1,50)	-0.111702	0.409356	-0.272872	0.392476	0.432657
GCST90451351	Phospholipids in chylomicrons and extremely large VLDL	XXL_VLDL_PL	Lipoprotein subclasses	Chylomicrons and extremely large VLDL (particle diameters from 75 nm upwards)	AN_PGC_2019	AN	null	causal	q ~ beta(1,50)	-4.16843	3.0678	-1.35877	0.0871102	0.201868
GCST90451351	Phospholipids in chylomicrons and extremely large VLDL	XXL_VLDL_PL	Lipoprotein subclasses	Chylomicrons and extremely large VLDL (particle diameters from 75 nm upwards)	AN_PGC_2019	AN	sharing	causal	q ~ beta(1,50)	-4.05673	2.77243	-1.46324	0.0717014	0.203823
GCST90451351	Phospholipids in chylomicrons and extremely large VLDL	XXL_VLDL_PL	Lipoprotein subclasses	Chylomicrons and extremely large VLDL (particle diameters from 75 nm upwards)	MDD_PGC_2025	MDD	null	sharing	q ~ beta(1,10)	-3.94109	2.54763	-1.54696	0.060936	0.13926
GCST90451351	Phospholipids in chylomicrons and extremely large VLDL	XXL_VLDL_PL	Lipoprotein subclasses	Chylomicrons and extremely large VLDL (particle diameters from 75 nm upwards)	MDD_PGC_2025	MDD	null	causal	q ~ beta(1,10)	-6.43431	3.7747	-1.70459	0.0441358	0.140708
GCST90451351	Phospholipids in chylomicrons and extremely large VLDL	XXL_VLDL_PL	Lipoprotein subclasses	Chylomicrons and extremely large VLDL (particle diameters from 75 nm upwards)	MDD_PGC_2025	MDD	sharing	causal	q ~ beta(1,10)	-2.49322	2.06169	-1.2093	0.113273	0.311792
GCST90451351	Phospholipids in chylomicrons and extremely large VLDL	XXL_VLDL_PL	Lipoprotein subclasses	Chylomicrons and extremely large VLDL (particle diameters from 75 nm upwards)	MDD_PGC_2025	MDD	null	sharing	q ~ beta(1,2)	-5.21684	3.1024	-1.68155	0.0463277	0.138327
GCST90451351	Phospholipids in chylomicrons and extremely large VLDL	XXL_VLDL_PL	Lipoprotein subclasses	Chylomicrons and extremely large VLDL (particle diameters from 75 nm upwards)	MDD_PGC_2025	MDD	null	causal	q ~ beta(1,2)	-6.21997	3.76496	-1.65207	0.0492606	0.153158
GCST90451351	Phospholipids in chylomicrons and extremely large VLDL	XXL_VLDL_PL	Lipoprotein subclasses	Chylomicrons and extremely large VLDL (particle diameters from 75 nm upwards)	MDD_PGC_2025	MDD	sharing	causal	q ~ beta(1,2)	-1.00312	1.00109	-1.00203	0.158165	0.427977
GCST90451351	Phospholipids in chylomicrons and extremely large VLDL	XXL_VLDL_PL	Lipoprotein subclasses	Chylomicrons and extremely large VLDL (particle diameters from 75 nm upwards)	MDD_PGC_2025	MDD	null	sharing	q ~ beta(1,50)	-1.43541	0.918485	-1.5628	0.0590497	0.123597
GCST90451351	Phospholipids in chylomicrons and extremely large VLDL	XXL_VLDL_PL	Lipoprotein subclasses	Chylomicrons and extremely large VLDL (particle diameters from 75 nm upwards)	MDD_PGC_2025	MDD	null	causal	q ~ beta(1,50)	-6.50496	3.72485	-1.74637	0.0403737	0.133613
GCST90451351	Phospholipids in chylomicrons and extremely large VLDL	XXL_VLDL_PL	Lipoprotein subclasses	Chylomicrons and extremely large VLDL (particle diameters from 75 nm upwards)	MDD_PGC_2025	MDD	sharing	causal	q ~ beta(1,50)	-5.06955	3.11816	-1.62582	0.0519944	0.187654
GCST90451351	Phospholipids in chylomicrons and extremely large VLDL	XXL_VLDL_PL	Lipoprotein subclasses	Chylomicrons and extremely large VLDL (particle diameters from 75 nm upwards)	OCD_PGC_2018	OCD	null	sharing	q ~ beta(1,10)	-0.953603	1.70893	-0.55801	0.288419	0.387437
GCST90451351	Phospholipids in chylomicrons and extremely large VLDL	XXL_VLDL_PL	Lipoprotein subclasses	Chylomicrons and extremely large VLDL (particle diameters from 75 nm upwards)	OCD_PGC_2018	OCD	null	causal	q ~ beta(1,10)	-1.18273	2.28327	-0.517996	0.30223	0.406015
GCST90451351	Phospholipids in chylomicrons and extremely large VLDL	XXL_VLDL_PL	Lipoprotein subclasses	Chylomicrons and extremely large VLDL (particle diameters from 75 nm upwards)	OCD_PGC_2018	OCD	sharing	causal	q ~ beta(1,10)	-0.229122	1.01852	-0.224957	0.411006	0.469177
GCST90451351	Phospholipids in chylomicrons and extremely large VLDL	XXL_VLDL_PL	Lipoprotein subclasses	Chylomicrons and extremely large VLDL (particle diameters from 75 nm upwards)	OCD_PGC_2018	OCD	null	sharing	q ~ beta(1,2)	-0.961256	1.86052	-0.516661	0.302696	0.398803
GCST90451351	Phospholipids in chylomicrons and extremely large VLDL	XXL_VLDL_PL	Lipoprotein subclasses	Chylomicrons and extremely large VLDL (particle diameters from 75 nm upwards)	OCD_PGC_2018	OCD	null	causal	q ~ beta(1,2)	-0.948358	2.36173	-0.401552	0.344007	0.429294
GCST90451351	Phospholipids in chylomicrons and extremely large VLDL	XXL_VLDL_PL	Lipoprotein subclasses	Chylomicrons and extremely large VLDL (particle diameters from 75 nm upwards)	OCD_PGC_2018	OCD	sharing	causal	q ~ beta(1,2)	0.0128975	0.810307	0.0159168	0.49365	0.498091
GCST90451351	Phospholipids in chylomicrons and extremely large VLDL	XXL_VLDL_PL	Lipoprotein subclasses	Chylomicrons and extremely large VLDL (particle diameters from 75 nm upwards)	OCD_PGC_2018	OCD	null	sharing	q ~ beta(1,50)	-0.710421	0.993034	-0.715404	0.23718	0.314861
GCST90451351	Phospholipids in chylomicrons and extremely large VLDL	XXL_VLDL_PL	Lipoprotein subclasses	Chylomicrons and extremely large VLDL (particle diameters from 75 nm upwards)	OCD_PGC_2018	OCD	null	causal	q ~ beta(1,50)	-1.31792	2.16387	-0.609058	0.271243	0.382974
GCST90451351	Phospholipids in chylomicrons and extremely large VLDL	XXL_VLDL_PL	Lipoprotein subclasses	Chylomicrons and extremely large VLDL (particle diameters from 75 nm upwards)	OCD_PGC_2018	OCD	sharing	causal	q ~ beta(1,50)	-0.607503	1.47635	-0.411491	0.340356	0.429861
GCST90451351	Phospholipids in chylomicrons and extremely large VLDL	XXL_VLDL_PL	Lipoprotein subclasses	Chylomicrons and extremely large VLDL (particle diameters from 75 nm upwards)	PTSD_PGC_2024	PTSD	null	sharing	q ~ beta(1,10)	-1.60788	1.37723	-1.16747	0.12151	0.222076
GCST90451351	Phospholipids in chylomicrons and extremely large VLDL	XXL_VLDL_PL	Lipoprotein subclasses	Chylomicrons and extremely large VLDL (particle diameters from 75 nm upwards)	PTSD_PGC_2024	PTSD	null	causal	q ~ beta(1,10)	-3.38123	3.21829	-1.05063	0.146715	0.279307
GCST90451351	Phospholipids in chylomicrons and extremely large VLDL	XXL_VLDL_PL	Lipoprotein subclasses	Chylomicrons and extremely large VLDL (particle diameters from 75 nm upwards)	PTSD_PGC_2024	PTSD	sharing	causal	q ~ beta(1,10)	-1.77335	2.07752	-0.85359	0.196666	0.373072
GCST90451351	Phospholipids in chylomicrons and extremely large VLDL	XXL_VLDL_PL	Lipoprotein subclasses	Chylomicrons and extremely large VLDL (particle diameters from 75 nm upwards)	PTSD_PGC_2024	PTSD	null	sharing	q ~ beta(1,2)	-3.26385	2.4466	-1.33403	0.0910964	0.198379
GCST90451351	Phospholipids in chylomicrons and extremely large VLDL	XXL_VLDL_PL	Lipoprotein subclasses	Chylomicrons and extremely large VLDL (particle diameters from 75 nm upwards)	PTSD_PGC_2024	PTSD	null	causal	q ~ beta(1,2)	-3.45043	3.21208	-1.0742	0.141366	0.2744
GCST90451351	Phospholipids in chylomicrons and extremely large VLDL	XXL_VLDL_PL	Lipoprotein subclasses	Chylomicrons and extremely large VLDL (particle diameters from 75 nm upwards)	PTSD_PGC_2024	PTSD	sharing	causal	q ~ beta(1,2)	-0.186574	0.910151	-0.204993	0.418789	0.498091
GCST90451351	Phospholipids in chylomicrons and extremely large VLDL	XXL_VLDL_PL	Lipoprotein subclasses	Chylomicrons and extremely large VLDL (particle diameters from 75 nm upwards)	PTSD_PGC_2024	PTSD	null	sharing	q ~ beta(1,50)	-0.0817234	0.363353	-0.224915	0.411023	0.444823
GCST90451351	Phospholipids in chylomicrons and extremely large VLDL	XXL_VLDL_PL	Lipoprotein subclasses	Chylomicrons and extremely large VLDL (particle diameters from 75 nm upwards)	PTSD_PGC_2024	PTSD	null	causal	q ~ beta(1,50)	-3.48495	3.24778	-1.07303	0.14163	0.273015
GCST90451351	Phospholipids in chylomicrons and extremely large VLDL	XXL_VLDL_PL	Lipoprotein subclasses	Chylomicrons and extremely large VLDL (particle diameters from 75 nm upwards)	PTSD_PGC_2024	PTSD	sharing	causal	q ~ beta(1,50)	-3.40322	3.01002	-1.13063	0.129105	0.279782
GCST90451351	Phospholipids in chylomicrons and extremely large VLDL	XXL_VLDL_PL	Lipoprotein subclasses	Chylomicrons and extremely large VLDL (particle diameters from 75 nm upwards)	SZ_PGC_2022	SZ	null	sharing	q ~ beta(1,10)	0.496542	0.138033	3.59727	0.000160786	0.00149321
GCST90451351	Phospholipids in chylomicrons and extremely large VLDL	XXL_VLDL_PL	Lipoprotein subclasses	Chylomicrons and extremely large VLDL (particle diameters from 75 nm upwards)	SZ_PGC_2022	SZ	null	causal	q ~ beta(1,10)	1.22838	0.564633	2.17554	0.0147947	0.0776865
GCST90451351	Phospholipids in chylomicrons and extremely large VLDL	XXL_VLDL_PL	Lipoprotein subclasses	Chylomicrons and extremely large VLDL (particle diameters from 75 nm upwards)	SZ_PGC_2022	SZ	sharing	causal	q ~ beta(1,10)	0.731842	0.458995	1.59444	0.0554182	0.244582
GCST90451351	Phospholipids in chylomicrons and extremely large VLDL	XXL_VLDL_PL	Lipoprotein subclasses	Chylomicrons and extremely large VLDL (particle diameters from 75 nm upwards)	SZ_PGC_2022	SZ	null	sharing	q ~ beta(1,2)	0.571725	0.238101	2.40119	0.00817099	0.0513888
GCST90451351	Phospholipids in chylomicrons and extremely large VLDL	XXL_VLDL_PL	Lipoprotein subclasses	Chylomicrons and extremely large VLDL (particle diameters from 75 nm upwards)	SZ_PGC_2022	SZ	null	causal	q ~ beta(1,2)	1.46992	0.58443	2.51514	0.00594928	0.0438499
GCST90451351	Phospholipids in chylomicrons and extremely large VLDL	XXL_VLDL_PL	Lipoprotein subclasses	Chylomicrons and extremely large VLDL (particle diameters from 75 nm upwards)	SZ_PGC_2022	SZ	sharing	causal	q ~ beta(1,2)	0.898197	0.360554	2.49116	0.00636637	0.0520167
GCST90451351	Phospholipids in chylomicrons and extremely large VLDL	XXL_VLDL_PL	Lipoprotein subclasses	Chylomicrons and extremely large VLDL (particle diameters from 75 nm upwards)	SZ_PGC_2022	SZ	null	sharing	q ~ beta(1,50)	0.438698	0.0765521	5.73071	5.00049e-09	5.22601e-08
GCST90451351	Phospholipids in chylomicrons and extremely large VLDL	XXL_VLDL_PL	Lipoprotein subclasses	Chylomicrons and extremely large VLDL (particle diameters from 75 nm upwards)	SZ_PGC_2022	SZ	null	causal	q ~ beta(1,50)	1.06764	0.550334	1.93999	0.0261904	0.110867
GCST90451351	Phospholipids in chylomicrons and extremely large VLDL	XXL_VLDL_PL	Lipoprotein subclasses	Chylomicrons and extremely large VLDL (particle diameters from 75 nm upwards)	SZ_PGC_2022	SZ	sharing	causal	q ~ beta(1,50)	0.628945	0.509038	1.23556	0.108312	0.253758
GCST90451352	Concentration of chylomicrons and extremely large VLDL particles	XXL_VLDL_P	Lipoprotein subclasses	Chylomicrons and extremely large VLDL (particle diameters from 75 nm upwards)	ADHD_PGC_2022	ADHD	null	sharing	q ~ beta(1,10)	-3.12947	2.12229	-1.47457	0.0701635	0.153728
GCST90451352	Concentration of chylomicrons and extremely large VLDL particles	XXL_VLDL_P	Lipoprotein subclasses	Chylomicrons and extremely large VLDL (particle diameters from 75 nm upwards)	ADHD_PGC_2022	ADHD	null	causal	q ~ beta(1,10)	-5.75128	3.98101	-1.44468	0.074274	0.186208
GCST90451352	Concentration of chylomicrons and extremely large VLDL particles	XXL_VLDL_P	Lipoprotein subclasses	Chylomicrons and extremely large VLDL (particle diameters from 75 nm upwards)	ADHD_PGC_2022	ADHD	sharing	causal	q ~ beta(1,10)	-2.62181	2.4079	-1.08884	0.138113	0.33338
GCST90451352	Concentration of chylomicrons and extremely large VLDL particles	XXL_VLDL_P	Lipoprotein subclasses	Chylomicrons and extremely large VLDL (particle diameters from 75 nm upwards)	ADHD_PGC_2022	ADHD	null	sharing	q ~ beta(1,50)	-1.4892	1.34009	-1.11127	0.133226	0.213747
GCST90451352	Concentration of chylomicrons and extremely large VLDL particles	XXL_VLDL_P	Lipoprotein subclasses	Chylomicrons and extremely large VLDL (particle diameters from 75 nm upwards)	ADHD_PGC_2022	ADHD	null	causal	q ~ beta(1,50)	-6.04214	3.97405	-1.5204	0.0642054	0.170435
GCST90451352	Concentration of chylomicrons and extremely large VLDL particles	XXL_VLDL_P	Lipoprotein subclasses	Chylomicrons and extremely large VLDL (particle diameters from 75 nm upwards)	ADHD_PGC_2022	ADHD	sharing	causal	q ~ beta(1,50)	-4.55295	3.35715	-1.35619	0.087519	0.227549
GCST90451352	Concentration of chylomicrons and extremely large VLDL particles	XXL_VLDL_P	Lipoprotein subclasses	Chylomicrons and extremely large VLDL (particle diameters from 75 nm upwards)	AN_PGC_2019	AN	null	sharing	q ~ beta(1,10)	-1.15663	1.21268	-0.953781	0.170097	0.276085
GCST90451352	Concentration of chylomicrons and extremely large VLDL particles	XXL_VLDL_P	Lipoprotein subclasses	Chylomicrons and extremely large VLDL (particle diameters from 75 nm upwards)	AN_PGC_2019	AN	null	causal	q ~ beta(1,10)	-3.0306	2.92583	-1.03581	0.150145	0.281778
GCST90451352	Concentration of chylomicrons and extremely large VLDL particles	XXL_VLDL_P	Lipoprotein subclasses	Chylomicrons and extremely large VLDL (particle diameters from 75 nm upwards)	AN_PGC_2019	AN	sharing	causal	q ~ beta(1,10)	-1.87398	1.88605	-0.9936	0.160209	0.350621
GCST90451352	Concentration of chylomicrons and extremely large VLDL particles	XXL_VLDL_P	Lipoprotein subclasses	Chylomicrons and extremely large VLDL (particle diameters from 75 nm upwards)	AN_PGC_2019	AN	null	sharing	q ~ beta(1,2)	-2.56355	2.14159	-1.19703	0.115647	0.229781
GCST90451352	Concentration of chylomicrons and extremely large VLDL particles	XXL_VLDL_P	Lipoprotein subclasses	Chylomicrons and extremely large VLDL (particle diameters from 75 nm upwards)	AN_PGC_2019	AN	null	causal	q ~ beta(1,2)	-2.87614	2.84548	-1.01077	0.156063	0.292192
GCST90451352	Concentration of chylomicrons and extremely large VLDL particles	XXL_VLDL_P	Lipoprotein subclasses	Chylomicrons and extremely large VLDL (particle diameters from 75 nm upwards)	AN_PGC_2019	AN	sharing	causal	q ~ beta(1,2)	-0.312584	0.780603	-0.400439	0.344417	0.498091
GCST90451352	Concentration of chylomicrons and extremely large VLDL particles	XXL_VLDL_P	Lipoprotein subclasses	Chylomicrons and extremely large VLDL (particle diameters from 75 nm upwards)	AN_PGC_2019	AN	null	sharing	q ~ beta(1,50)	-0.0577621	0.338397	-0.170693	0.432232	0.457889
GCST90451352	Concentration of chylomicrons and extremely large VLDL particles	XXL_VLDL_P	Lipoprotein subclasses	Chylomicrons and extremely large VLDL (particle diameters from 75 nm upwards)	AN_PGC_2019	AN	null	causal	q ~ beta(1,50)	-3.18442	2.91961	-1.0907	0.137703	0.268917
GCST90451352	Concentration of chylomicrons and extremely large VLDL particles	XXL_VLDL_P	Lipoprotein subclasses	Chylomicrons and extremely large VLDL (particle diameters from 75 nm upwards)	AN_PGC_2019	AN	sharing	causal	q ~ beta(1,50)	-3.12666	2.66969	-1.17117	0.120765	0.271023
GCST90451352	Concentration of chylomicrons and extremely large VLDL particles	XXL_VLDL_P	Lipoprotein subclasses	Chylomicrons and extremely large VLDL (particle diameters from 75 nm upwards)	MDD_PGC_2025	MDD	null	sharing	q ~ beta(1,10)	-1.71944	1.62378	-1.05891	0.144821	0.248264
GCST90451352	Concentration of chylomicrons and extremely large VLDL particles	XXL_VLDL_P	Lipoprotein subclasses	Chylomicrons and extremely large VLDL (particle diameters from 75 nm upwards)	MDD_PGC_2025	MDD	null	causal	q ~ beta(1,10)	-3.75155	3.07512	-1.21997	0.111238	0.235252
GCST90451352	Concentration of chylomicrons and extremely large VLDL particles	XXL_VLDL_P	Lipoprotein subclasses	Chylomicrons and extremely large VLDL (particle diameters from 75 nm upwards)	MDD_PGC_2025	MDD	sharing	causal	q ~ beta(1,10)	-2.03211	1.86795	-1.08788	0.138323	0.33338
GCST90451352	Concentration of chylomicrons and extremely large VLDL particles	XXL_VLDL_P	Lipoprotein subclasses	Chylomicrons and extremely large VLDL (particle diameters from 75 nm upwards)	MDD_PGC_2025	MDD	null	sharing	q ~ beta(1,2)	-2.93295	2.33105	-1.25821	0.104158	0.214419
GCST90451352	Concentration of chylomicrons and extremely large VLDL particles	XXL_VLDL_P	Lipoprotein subclasses	Chylomicrons and extremely large VLDL (particle diameters from 75 nm upwards)	MDD_PGC_2025	MDD	null	causal	q ~ beta(1,2)	-3.66576	3.11784	-1.17574	0.11985	0.24769
GCST90451352	Concentration of chylomicrons and extremely large VLDL particles	XXL_VLDL_P	Lipoprotein subclasses	Chylomicrons and extremely large VLDL (particle diameters from 75 nm upwards)	MDD_PGC_2025	MDD	sharing	causal	q ~ beta(1,2)	-0.732806	0.93919	-0.780254	0.217621	0.460945
GCST90451352	Concentration of chylomicrons and extremely large VLDL particles	XXL_VLDL_P	Lipoprotein subclasses	Chylomicrons and extremely large VLDL (particle diameters from 75 nm upwards)	MDD_PGC_2025	MDD	null	sharing	q ~ beta(1,50)	-0.402638	0.494247	-0.814649	0.207637	0.286711
GCST90451352	Concentration of chylomicrons and extremely large VLDL particles	XXL_VLDL_P	Lipoprotein subclasses	Chylomicrons and extremely large VLDL (particle diameters from 75 nm upwards)	MDD_PGC_2025	MDD	null	causal	q ~ beta(1,50)	-4.0924	3.0545	-1.33979	0.0901564	0.206681
GCST90451352	Concentration of chylomicrons and extremely large VLDL particles	XXL_VLDL_P	Lipoprotein subclasses	Chylomicrons and extremely large VLDL (particle diameters from 75 nm upwards)	MDD_PGC_2025	MDD	sharing	causal	q ~ beta(1,50)	-3.68976	2.71439	-1.35933	0.0870208	0.226939
GCST90451352	Concentration of chylomicrons and extremely large VLDL particles	XXL_VLDL_P	Lipoprotein subclasses	Chylomicrons and extremely large VLDL (particle diameters from 75 nm upwards)	OCD_PGC_2018	OCD	null	sharing	q ~ beta(1,10)	-0.198989	1.17002	-0.170074	0.432476	0.469872
GCST90451352	Concentration of chylomicrons and extremely large VLDL particles	XXL_VLDL_P	Lipoprotein subclasses	Chylomicrons and extremely large VLDL (particle diameters from 75 nm upwards)	OCD_PGC_2018	OCD	null	causal	q ~ beta(1,10)	0.19815	1.7756	0.111596	0.455572	0.481733
GCST90451352	Concentration of chylomicrons and extremely large VLDL particles	XXL_VLDL_P	Lipoprotein subclasses	Chylomicrons and extremely large VLDL (particle diameters from 75 nm upwards)	OCD_PGC_2018	OCD	sharing	causal	q ~ beta(1,10)	0.397139	0.894362	0.444047	0.328504	0.435446
GCST90451352	Concentration of chylomicrons and extremely large VLDL particles	XXL_VLDL_P	Lipoprotein subclasses	Chylomicrons and extremely large VLDL (particle diameters from 75 nm upwards)	OCD_PGC_2018	OCD	null	sharing	q ~ beta(1,2)	-0.138491	1.31774	-0.105097	0.458149	0.482671
GCST90451352	Concentration of chylomicrons and extremely large VLDL particles	XXL_VLDL_P	Lipoprotein subclasses	Chylomicrons and extremely large VLDL (particle diameters from 75 nm upwards)	OCD_PGC_2018	OCD	null	causal	q ~ beta(1,2)	0.270831	1.71689	0.157745	0.437329	0.471096
GCST90451352	Concentration of chylomicrons and extremely large VLDL particles	XXL_VLDL_P	Lipoprotein subclasses	Chylomicrons and extremely large VLDL (particle diameters from 75 nm upwards)	OCD_PGC_2018	OCD	sharing	causal	q ~ beta(1,2)	0.409322	0.62454	0.655397	0.256106	0.471915
GCST90451352	Concentration of chylomicrons and extremely large VLDL particles	XXL_VLDL_P	Lipoprotein subclasses	Chylomicrons and extremely large VLDL (particle diameters from 75 nm upwards)	OCD_PGC_2018	OCD	null	sharing	q ~ beta(1,50)	-0.123029	0.643713	-0.191124	0.424214	0.454485
GCST90451352	Concentration of chylomicrons and extremely large VLDL particles	XXL_VLDL_P	Lipoprotein subclasses	Chylomicrons and extremely large VLDL (particle diameters from 75 nm upwards)	OCD_PGC_2018	OCD	null	causal	q ~ beta(1,50)	0.0817892	1.63913	0.0498979	0.480102	0.492104
GCST90451352	Concentration of chylomicrons and extremely large VLDL particles	XXL_VLDL_P	Lipoprotein subclasses	Chylomicrons and extremely large VLDL (particle diameters from 75 nm upwards)	OCD_PGC_2018	OCD	sharing	causal	q ~ beta(1,50)	0.204818	1.21277	0.168885	0.432944	0.476775
GCST90451352	Concentration of chylomicrons and extremely large VLDL particles	XXL_VLDL_P	Lipoprotein subclasses	Chylomicrons and extremely large VLDL (particle diameters from 75 nm upwards)	PTSD_PGC_2024	PTSD	null	sharing	q ~ beta(1,10)	-0.857629	1.00171	-0.856165	0.195953	0.30507
GCST90451352	Concentration of chylomicrons and extremely large VLDL particles	XXL_VLDL_P	Lipoprotein subclasses	Chylomicrons and extremely large VLDL (particle diameters from 75 nm upwards)	PTSD_PGC_2024	PTSD	null	causal	q ~ beta(1,10)	-2.33821	2.81232	-0.831417	0.202869	0.339639
GCST90451352	Concentration of chylomicrons and extremely large VLDL particles	XXL_VLDL_P	Lipoprotein subclasses	Chylomicrons and extremely large VLDL (particle diameters from 75 nm upwards)	PTSD_PGC_2024	PTSD	sharing	causal	q ~ beta(1,10)	-1.48059	1.95882	-0.755856	0.224868	0.38869
GCST90451352	Concentration of chylomicrons and extremely large VLDL particles	XXL_VLDL_P	Lipoprotein subclasses	Chylomicrons and extremely large VLDL (particle diameters from 75 nm upwards)	PTSD_PGC_2024	PTSD	null	sharing	q ~ beta(1,2)	-2.15687	2.04515	-1.05463	0.145798	0.267285
GCST90451352	Concentration of chylomicrons and extremely large VLDL particles	XXL_VLDL_P	Lipoprotein subclasses	Chylomicrons and extremely large VLDL (particle diameters from 75 nm upwards)	PTSD_PGC_2024	PTSD	null	causal	q ~ beta(1,2)	-2.32303	2.79909	-0.829923	0.203291	0.334795
GCST90451352	Concentration of chylomicrons and extremely large VLDL particles	XXL_VLDL_P	Lipoprotein subclasses	Chylomicrons and extremely large VLDL (particle diameters from 75 nm upwards)	PTSD_PGC_2024	PTSD	sharing	causal	q ~ beta(1,2)	-0.16616	0.847946	-0.195956	0.422322	0.498091
GCST90451352	Concentration of chylomicrons and extremely large VLDL particles	XXL_VLDL_P	Lipoprotein subclasses	Chylomicrons and extremely large VLDL (particle diameters from 75 nm upwards)	PTSD_PGC_2024	PTSD	null	sharing	q ~ beta(1,50)	0.109669	0.274946	0.398875	0.344993	0.400462
GCST90451352	Concentration of chylomicrons and extremely large VLDL particles	XXL_VLDL_P	Lipoprotein subclasses	Chylomicrons and extremely large VLDL (particle diameters from 75 nm upwards)	PTSD_PGC_2024	PTSD	null	causal	q ~ beta(1,50)	-2.42848	2.8318	-0.857577	0.195563	0.335189
GCST90451352	Concentration of chylomicrons and extremely large VLDL particles	XXL_VLDL_P	Lipoprotein subclasses	Chylomicrons and extremely large VLDL (particle diameters from 75 nm upwards)	PTSD_PGC_2024	PTSD	sharing	causal	q ~ beta(1,50)	-2.53815	2.6537	-0.956458	0.16942	0.321929
GCST90451352	Concentration of chylomicrons and extremely large VLDL particles	XXL_VLDL_P	Lipoprotein subclasses	Chylomicrons and extremely large VLDL (particle diameters from 75 nm upwards)	SZ_PGC_2022	SZ	null	sharing	q ~ beta(1,10)	0.53966	0.182569	2.95593	0.00155864	0.00979196
GCST90451352	Concentration of chylomicrons and extremely large VLDL particles	XXL_VLDL_P	Lipoprotein subclasses	Chylomicrons and extremely large VLDL (particle diameters from 75 nm upwards)	SZ_PGC_2022	SZ	null	causal	q ~ beta(1,10)	1.11417	0.903626	1.233	0.108789	0.23317
GCST90451352	Concentration of chylomicrons and extremely large VLDL particles	XXL_VLDL_P	Lipoprotein subclasses	Chylomicrons and extremely large VLDL (particle diameters from 75 nm upwards)	SZ_PGC_2022	SZ	sharing	causal	q ~ beta(1,10)	0.574507	0.760235	0.755696	0.224916	0.38869
GCST90451352	Concentration of chylomicrons and extremely large VLDL particles	XXL_VLDL_P	Lipoprotein subclasses	Chylomicrons and extremely large VLDL (particle diameters from 75 nm upwards)	SZ_PGC_2022	SZ	null	sharing	q ~ beta(1,2)	0.564081	0.36219	1.55742	0.0596857	0.154867
GCST90451352	Concentration of chylomicrons and extremely large VLDL particles	XXL_VLDL_P	Lipoprotein subclasses	Chylomicrons and extremely large VLDL (particle diameters from 75 nm upwards)	SZ_PGC_2022	SZ	null	causal	q ~ beta(1,2)	1.22009	0.898398	1.35807	0.087221	0.203014
GCST90451352	Concentration of chylomicrons and extremely large VLDL particles	XXL_VLDL_P	Lipoprotein subclasses	Chylomicrons and extremely large VLDL (particle diameters from 75 nm upwards)	SZ_PGC_2022	SZ	sharing	causal	q ~ beta(1,2)	0.656005	0.544599	1.20457	0.114186	0.389488
GCST90451352	Concentration of chylomicrons and extremely large VLDL particles	XXL_VLDL_P	Lipoprotein subclasses	Chylomicrons and extremely large VLDL (particle diameters from 75 nm upwards)	SZ_PGC_2022	SZ	null	sharing	q ~ beta(1,50)	0.495091	0.110664	4.47383	3.84151e-06	2.32673e-05
GCST90451352	Concentration of chylomicrons and extremely large VLDL particles	XXL_VLDL_P	Lipoprotein subclasses	Chylomicrons and extremely large VLDL (particle diameters from 75 nm upwards)	SZ_PGC_2022	SZ	null	causal	q ~ beta(1,50)	1.02066	0.878375	1.16199	0.12262	0.251856
GCST90451352	Concentration of chylomicrons and extremely large VLDL particles	XXL_VLDL_P	Lipoprotein subclasses	Chylomicrons and extremely large VLDL (particle diameters from 75 nm upwards)	SZ_PGC_2022	SZ	sharing	causal	q ~ beta(1,50)	0.52557	0.812861	0.646568	0.258956	0.391001
GCST90451353	Triglycerides to total lipids ratio in chylomicrons and extremely large VLDL	XXL_VLDL_TG_pct	Relative lipoprotein lipid concentrations	Chylomicrons and extremely large VLDL ratios	MDD_PGC_2025	MDD	null	sharing	q ~ beta(1,10)	0.608446	0.380294	1.59994	0.0548064	0.130364
GCST90451353	Triglycerides to total lipids ratio in chylomicrons and extremely large VLDL	XXL_VLDL_TG_pct	Relative lipoprotein lipid concentrations	Chylomicrons and extremely large VLDL ratios	MDD_PGC_2025	MDD	null	causal	q ~ beta(1,10)	1.43651	0.443482	3.23917	0.000599382	0.00673831
GCST90451353	Triglycerides to total lipids ratio in chylomicrons and extremely large VLDL	XXL_VLDL_TG_pct	Relative lipoprotein lipid concentrations	Chylomicrons and extremely large VLDL ratios	MDD_PGC_2025	MDD	sharing	causal	q ~ beta(1,10)	0.828068	0.208768	3.96645	3.64752e-05	0.000763834
GCST90451353	Triglycerides to total lipids ratio in chylomicrons and extremely large VLDL	XXL_VLDL_TG_pct	Relative lipoprotein lipid concentrations	Chylomicrons and extremely large VLDL ratios	MDD_PGC_2025	MDD	null	sharing	q ~ beta(1,2)	0.749761	0.357211	2.09893	0.0179114	0.0804059
GCST90451353	Triglycerides to total lipids ratio in chylomicrons and extremely large VLDL	XXL_VLDL_TG_pct	Relative lipoprotein lipid concentrations	Chylomicrons and extremely large VLDL ratios	MDD_PGC_2025	MDD	null	causal	q ~ beta(1,2)	1.49595	0.44396	3.36955	0.000376456	0.0042665
GCST90451353	Triglycerides to total lipids ratio in chylomicrons and extremely large VLDL	XXL_VLDL_TG_pct	Relative lipoprotein lipid concentrations	Chylomicrons and extremely large VLDL ratios	MDD_PGC_2025	MDD	sharing	causal	q ~ beta(1,2)	0.746184	0.228208	3.26975	0.00053821	0.00623377
GCST90451353	Triglycerides to total lipids ratio in chylomicrons and extremely large VLDL	XXL_VLDL_TG_pct	Relative lipoprotein lipid concentrations	Chylomicrons and extremely large VLDL ratios	MDD_PGC_2025	MDD	null	sharing	q ~ beta(1,50)	0.382953	0.329932	1.1607	0.122882	0.200908
GCST90451353	Triglycerides to total lipids ratio in chylomicrons and extremely large VLDL	XXL_VLDL_TG_pct	Relative lipoprotein lipid concentrations	Chylomicrons and extremely large VLDL ratios	MDD_PGC_2025	MDD	null	causal	q ~ beta(1,50)	1.20617	0.418056	2.88519	0.00195587	0.0182891
GCST90451353	Triglycerides to total lipids ratio in chylomicrons and extremely large VLDL	XXL_VLDL_TG_pct	Relative lipoprotein lipid concentrations	Chylomicrons and extremely large VLDL ratios	MDD_PGC_2025	MDD	sharing	causal	q ~ beta(1,50)	0.823221	0.243748	3.37735	0.000365939	0.0060014
GCST90451354	Triglycerides in chylomicrons and extremely large VLDL	XXL_VLDL_TG	Lipoprotein subclasses	Chylomicrons and extremely large VLDL (particle diameters from 75 nm upwards)	ADHD_PGC_2022	ADHD	null	sharing	q ~ beta(1,10)	-5.29198	2.56985	-2.05926	0.0197348	0.0682097
GCST90451354	Triglycerides in chylomicrons and extremely large VLDL	XXL_VLDL_TG	Lipoprotein subclasses	Chylomicrons and extremely large VLDL (particle diameters from 75 nm upwards)	ADHD_PGC_2022	ADHD	null	causal	q ~ beta(1,10)	-8.26078	4.45313	-1.85505	0.0317947	0.123479
GCST90451354	Triglycerides in chylomicrons and extremely large VLDL	XXL_VLDL_TG	Lipoprotein subclasses	Chylomicrons and extremely large VLDL (particle diameters from 75 nm upwards)	ADHD_PGC_2022	ADHD	sharing	causal	q ~ beta(1,10)	-2.9688	2.38136	-1.24668	0.106257	0.305345
GCST90451354	Triglycerides in chylomicrons and extremely large VLDL	XXL_VLDL_TG	Lipoprotein subclasses	Chylomicrons and extremely large VLDL (particle diameters from 75 nm upwards)	ADHD_PGC_2022	ADHD	null	sharing	q ~ beta(1,2)	-7.95131	3.73942	-2.12635	0.0167371	0.0780573
GCST90451354	Triglycerides in chylomicrons and extremely large VLDL	XXL_VLDL_TG	Lipoprotein subclasses	Chylomicrons and extremely large VLDL (particle diameters from 75 nm upwards)	ADHD_PGC_2022	ADHD	null	causal	q ~ beta(1,2)	-8.2473	4.34683	-1.89731	0.0288933	0.119896
GCST90451354	Triglycerides in chylomicrons and extremely large VLDL	XXL_VLDL_TG	Lipoprotein subclasses	Chylomicrons and extremely large VLDL (particle diameters from 75 nm upwards)	ADHD_PGC_2022	ADHD	sharing	causal	q ~ beta(1,2)	-0.29599	0.885358	-0.334316	0.36907	0.498091
GCST90451354	Triglycerides in chylomicrons and extremely large VLDL	XXL_VLDL_TG	Lipoprotein subclasses	Chylomicrons and extremely large VLDL (particle diameters from 75 nm upwards)	ADHD_PGC_2022	ADHD	null	sharing	q ~ beta(1,50)	-1.33982	1.01365	-1.32178	0.093121	0.165998
GCST90451354	Triglycerides in chylomicrons and extremely large VLDL	XXL_VLDL_TG	Lipoprotein subclasses	Chylomicrons and extremely large VLDL (particle diameters from 75 nm upwards)	ADHD_PGC_2022	ADHD	null	causal	q ~ beta(1,50)	-8.40857	4.4401	-1.89378	0.0291273	0.114796
GCST90451354	Triglycerides in chylomicrons and extremely large VLDL	XXL_VLDL_TG	Lipoprotein subclasses	Chylomicrons and extremely large VLDL (particle diameters from 75 nm upwards)	ADHD_PGC_2022	ADHD	sharing	causal	q ~ beta(1,50)	-7.06874	3.87982	-1.82193	0.0342331	0.162189
GCST90451354	Triglycerides in chylomicrons and extremely large VLDL	XXL_VLDL_TG	Lipoprotein subclasses	Chylomicrons and extremely large VLDL (particle diameters from 75 nm upwards)	AN_PGC_2019	AN	null	sharing	q ~ beta(1,10)	-1.60673	1.34534	-1.19429	0.116182	0.216171
GCST90451354	Triglycerides in chylomicrons and extremely large VLDL	XXL_VLDL_TG	Lipoprotein subclasses	Chylomicrons and extremely large VLDL (particle diameters from 75 nm upwards)	AN_PGC_2019	AN	null	causal	q ~ beta(1,10)	-3.39396	3.10339	-1.09363	0.137059	0.268093
GCST90451354	Triglycerides in chylomicrons and extremely large VLDL	XXL_VLDL_TG	Lipoprotein subclasses	Chylomicrons and extremely large VLDL (particle diameters from 75 nm upwards)	AN_PGC_2019	AN	sharing	causal	q ~ beta(1,10)	-1.78723	1.93094	-0.925574	0.177334	0.360512
GCST90451354	Triglycerides in chylomicrons and extremely large VLDL	XXL_VLDL_TG	Lipoprotein subclasses	Chylomicrons and extremely large VLDL (particle diameters from 75 nm upwards)	AN_PGC_2019	AN	null	sharing	q ~ beta(1,2)	-3.01011	2.46532	-1.22098	0.111046	0.223364
GCST90451354	Triglycerides in chylomicrons and extremely large VLDL	XXL_VLDL_TG	Lipoprotein subclasses	Chylomicrons and extremely large VLDL (particle diameters from 75 nm upwards)	AN_PGC_2019	AN	null	causal	q ~ beta(1,2)	-3.27427	3.10207	-1.05551	0.145596	0.280545
GCST90451354	Triglycerides in chylomicrons and extremely large VLDL	XXL_VLDL_TG	Lipoprotein subclasses	Chylomicrons and extremely large VLDL (particle diameters from 75 nm upwards)	AN_PGC_2019	AN	sharing	causal	q ~ beta(1,2)	-0.264162	0.757406	-0.348772	0.36363	0.498091
GCST90451354	Triglycerides in chylomicrons and extremely large VLDL	XXL_VLDL_TG	Lipoprotein subclasses	Chylomicrons and extremely large VLDL (particle diameters from 75 nm upwards)	AN_PGC_2019	AN	null	sharing	q ~ beta(1,50)	-0.100645	0.384104	-0.262026	0.396651	0.43501
GCST90451354	Triglycerides in chylomicrons and extremely large VLDL	XXL_VLDL_TG	Lipoprotein subclasses	Chylomicrons and extremely large VLDL (particle diameters from 75 nm upwards)	AN_PGC_2019	AN	null	causal	q ~ beta(1,50)	-3.59193	3.03578	-1.1832	0.118365	0.246029
GCST90451354	Triglycerides in chylomicrons and extremely large VLDL	XXL_VLDL_TG	Lipoprotein subclasses	Chylomicrons and extremely large VLDL (particle diameters from 75 nm upwards)	AN_PGC_2019	AN	sharing	causal	q ~ beta(1,50)	-3.49129	2.75548	-1.26703	0.102572	0.245711
GCST90451354	Triglycerides in chylomicrons and extremely large VLDL	XXL_VLDL_TG	Lipoprotein subclasses	Chylomicrons and extremely large VLDL (particle diameters from 75 nm upwards)	MDD_PGC_2025	MDD	null	sharing	q ~ beta(1,10)	-3.49614	2.32796	-1.5018	0.0665743	0.147031
GCST90451354	Triglycerides in chylomicrons and extremely large VLDL	XXL_VLDL_TG	Lipoprotein subclasses	Chylomicrons and extremely large VLDL (particle diameters from 75 nm upwards)	MDD_PGC_2025	MDD	null	causal	q ~ beta(1,10)	-5.61563	3.62636	-1.54856	0.0607438	0.168068
GCST90451354	Triglycerides in chylomicrons and extremely large VLDL	XXL_VLDL_TG	Lipoprotein subclasses	Chylomicrons and extremely large VLDL (particle diameters from 75 nm upwards)	MDD_PGC_2025	MDD	sharing	causal	q ~ beta(1,10)	-2.11949	1.95368	-1.08487	0.138989	0.33338
GCST90451354	Triglycerides in chylomicrons and extremely large VLDL	XXL_VLDL_TG	Lipoprotein subclasses	Chylomicrons and extremely large VLDL (particle diameters from 75 nm upwards)	MDD_PGC_2025	MDD	null	sharing	q ~ beta(1,2)	-4.72052	2.91948	-1.61691	0.0529492	0.146711
GCST90451354	Triglycerides in chylomicrons and extremely large VLDL	XXL_VLDL_TG	Lipoprotein subclasses	Chylomicrons and extremely large VLDL (particle diameters from 75 nm upwards)	MDD_PGC_2025	MDD	null	causal	q ~ beta(1,2)	-5.55355	3.60703	-1.53965	0.0618233	0.174229
GCST90451354	Triglycerides in chylomicrons and extremely large VLDL	XXL_VLDL_TG	Lipoprotein subclasses	Chylomicrons and extremely large VLDL (particle diameters from 75 nm upwards)	MDD_PGC_2025	MDD	sharing	causal	q ~ beta(1,2)	-0.833031	0.927098	-0.898536	0.18445	0.443156
GCST90451354	Triglycerides in chylomicrons and extremely large VLDL	XXL_VLDL_TG	Lipoprotein subclasses	Chylomicrons and extremely large VLDL (particle diameters from 75 nm upwards)	OCD_PGC_2018	OCD	null	sharing	q ~ beta(1,10)	-0.0593641	1.04654	-0.0567244	0.477382	0.493047
GCST90451354	Triglycerides in chylomicrons and extremely large VLDL	XXL_VLDL_TG	Lipoprotein subclasses	Chylomicrons and extremely large VLDL (particle diameters from 75 nm upwards)	OCD_PGC_2018	OCD	null	causal	q ~ beta(1,10)	0.591869	1.378	0.429512	0.333775	0.420608
GCST90451354	Triglycerides in chylomicrons and extremely large VLDL	XXL_VLDL_TG	Lipoprotein subclasses	Chylomicrons and extremely large VLDL (particle diameters from 75 nm upwards)	OCD_PGC_2018	OCD	sharing	causal	q ~ beta(1,10)	0.651233	0.554224	1.17504	0.11999	0.320788
GCST90451354	Triglycerides in chylomicrons and extremely large VLDL	XXL_VLDL_TG	Lipoprotein subclasses	Chylomicrons and extremely large VLDL (particle diameters from 75 nm upwards)	OCD_PGC_2018	OCD	null	sharing	q ~ beta(1,2)	0.0440267	1.09944	0.0400446	0.484029	0.494347
GCST90451354	Triglycerides in chylomicrons and extremely large VLDL	XXL_VLDL_TG	Lipoprotein subclasses	Chylomicrons and extremely large VLDL (particle diameters from 75 nm upwards)	OCD_PGC_2018	OCD	null	causal	q ~ beta(1,2)	0.902176	1.47144	0.613125	0.269897	0.387329
GCST90451354	Triglycerides in chylomicrons and extremely large VLDL	XXL_VLDL_TG	Lipoprotein subclasses	Chylomicrons and extremely large VLDL (particle diameters from 75 nm upwards)	OCD_PGC_2018	OCD	sharing	causal	q ~ beta(1,2)	0.858149	0.479134	1.79104	0.0366432	0.205436
GCST90451354	Triglycerides in chylomicrons and extremely large VLDL	XXL_VLDL_TG	Lipoprotein subclasses	Chylomicrons and extremely large VLDL (particle diameters from 75 nm upwards)	OCD_PGC_2018	OCD	null	sharing	q ~ beta(1,50)	-0.0603613	0.55376	-0.109003	0.4566	0.475328
GCST90451354	Triglycerides in chylomicrons and extremely large VLDL	XXL_VLDL_TG	Lipoprotein subclasses	Chylomicrons and extremely large VLDL (particle diameters from 75 nm upwards)	OCD_PGC_2018	OCD	null	causal	q ~ beta(1,50)	0.388737	1.3785	0.281999	0.388972	0.448264
GCST90451354	Triglycerides in chylomicrons and extremely large VLDL	XXL_VLDL_TG	Lipoprotein subclasses	Chylomicrons and extremely large VLDL (particle diameters from 75 nm upwards)	OCD_PGC_2018	OCD	sharing	causal	q ~ beta(1,50)	0.449098	1.00465	0.447018	0.327431	0.425849
GCST90451354	Triglycerides in chylomicrons and extremely large VLDL	XXL_VLDL_TG	Lipoprotein subclasses	Chylomicrons and extremely large VLDL (particle diameters from 75 nm upwards)	PTSD_PGC_2024	PTSD	null	sharing	q ~ beta(1,10)	-3.48172	2.1115	-1.64894	0.0495804	0.124425
GCST90451354	Triglycerides in chylomicrons and extremely large VLDL	XXL_VLDL_TG	Lipoprotein subclasses	Chylomicrons and extremely large VLDL (particle diameters from 75 nm upwards)	PTSD_PGC_2024	PTSD	null	causal	q ~ beta(1,10)	-5.27164	3.94377	-1.3367	0.0906601	0.205138
GCST90451354	Triglycerides in chylomicrons and extremely large VLDL	XXL_VLDL_TG	Lipoprotein subclasses	Chylomicrons and extremely large VLDL (particle diameters from 75 nm upwards)	PTSD_PGC_2024	PTSD	sharing	causal	q ~ beta(1,10)	-1.78991	2.30532	-0.776427	0.218748	0.38869
GCST90451354	Triglycerides in chylomicrons and extremely large VLDL	XXL_VLDL_TG	Lipoprotein subclasses	Chylomicrons and extremely large VLDL (particle diameters from 75 nm upwards)	PTSD_PGC_2024	PTSD	null	sharing	q ~ beta(1,2)	-5.37101	3.33066	-1.61259	0.0534163	0.146711
GCST90451354	Triglycerides in chylomicrons and extremely large VLDL	XXL_VLDL_TG	Lipoprotein subclasses	Chylomicrons and extremely large VLDL (particle diameters from 75 nm upwards)	PTSD_PGC_2024	PTSD	null	causal	q ~ beta(1,2)	-5.06322	3.96733	-1.27623	0.100937	0.220981
GCST90451354	Triglycerides in chylomicrons and extremely large VLDL	XXL_VLDL_TG	Lipoprotein subclasses	Chylomicrons and extremely large VLDL (particle diameters from 75 nm upwards)	PTSD_PGC_2024	PTSD	sharing	causal	q ~ beta(1,2)	0.307787	0.906437	0.339557	0.367095	0.498091
GCST90451354	Triglycerides in chylomicrons and extremely large VLDL	XXL_VLDL_TG	Lipoprotein subclasses	Chylomicrons and extremely large VLDL (particle diameters from 75 nm upwards)	PTSD_PGC_2024	PTSD	null	sharing	q ~ beta(1,50)	-0.555865	0.528197	-1.05238	0.146312	0.226636
GCST90451354	Triglycerides in chylomicrons and extremely large VLDL	XXL_VLDL_TG	Lipoprotein subclasses	Chylomicrons and extremely large VLDL (particle diameters from 75 nm upwards)	PTSD_PGC_2024	PTSD	null	causal	q ~ beta(1,50)	-5.18737	3.99532	-1.29836	0.0970814	0.216052
GCST90451354	Triglycerides in chylomicrons and extremely large VLDL	XXL_VLDL_TG	Lipoprotein subclasses	Chylomicrons and extremely large VLDL (particle diameters from 75 nm upwards)	PTSD_PGC_2024	PTSD	sharing	causal	q ~ beta(1,50)	-4.63151	3.64705	-1.26993	0.102054	0.245575
GCST90451354	Triglycerides in chylomicrons and extremely large VLDL	XXL_VLDL_TG	Lipoprotein subclasses	Chylomicrons and extremely large VLDL (particle diameters from 75 nm upwards)	SZ_PGC_2022	SZ	null	sharing	q ~ beta(1,10)	0.522927	0.120459	4.34113	7.08775e-06	0.000106616
GCST90451354	Triglycerides in chylomicrons and extremely large VLDL	XXL_VLDL_TG	Lipoprotein subclasses	Chylomicrons and extremely large VLDL (particle diameters from 75 nm upwards)	SZ_PGC_2022	SZ	null	causal	q ~ beta(1,10)	1.30883	0.612732	2.13606	0.0163375	0.0834852
GCST90451354	Triglycerides in chylomicrons and extremely large VLDL	XXL_VLDL_TG	Lipoprotein subclasses	Chylomicrons and extremely large VLDL (particle diameters from 75 nm upwards)	SZ_PGC_2022	SZ	sharing	causal	q ~ beta(1,10)	0.785902	0.51998	1.51141	0.0653422	0.266357
GCST90451354	Triglycerides in chylomicrons and extremely large VLDL	XXL_VLDL_TG	Lipoprotein subclasses	Chylomicrons and extremely large VLDL (particle diameters from 75 nm upwards)	SZ_PGC_2022	SZ	null	sharing	q ~ beta(1,2)	0.573377	0.222138	2.58118	0.00492316	0.0357876
GCST90451354	Triglycerides in chylomicrons and extremely large VLDL	XXL_VLDL_TG	Lipoprotein subclasses	Chylomicrons and extremely large VLDL (particle diameters from 75 nm upwards)	SZ_PGC_2022	SZ	null	causal	q ~ beta(1,2)	1.36246	0.571388	2.38448	0.00855166	0.0587427
GCST90451354	Triglycerides in chylomicrons and extremely large VLDL	XXL_VLDL_TG	Lipoprotein subclasses	Chylomicrons and extremely large VLDL (particle diameters from 75 nm upwards)	SZ_PGC_2022	SZ	sharing	causal	q ~ beta(1,2)	0.789085	0.356337	2.21443	0.0133995	0.0947858
GCST90451354	Triglycerides in chylomicrons and extremely large VLDL	XXL_VLDL_TG	Lipoprotein subclasses	Chylomicrons and extremely large VLDL (particle diameters from 75 nm upwards)	SZ_PGC_2022	SZ	null	sharing	q ~ beta(1,50)	0.438894	0.0831659	5.27733	6.55407e-08	5.63439e-07
GCST90451354	Triglycerides in chylomicrons and extremely large VLDL	XXL_VLDL_TG	Lipoprotein subclasses	Chylomicrons and extremely large VLDL (particle diameters from 75 nm upwards)	SZ_PGC_2022	SZ	null	causal	q ~ beta(1,50)	1.20865	0.554937	2.178	0.014703	0.0782645
GCST90451354	Triglycerides in chylomicrons and extremely large VLDL	XXL_VLDL_TG	Lipoprotein subclasses	Chylomicrons and extremely large VLDL (particle diameters from 75 nm upwards)	SZ_PGC_2022	SZ	sharing	causal	q ~ beta(1,50)	0.769759	0.509638	1.5104	0.0654701	0.203123

### Sheet: Table S7.
Table S7.	CAUSE posterior median gamma estimates for genetically correlated traits, forwards models.
*All models used the metabolite as the "exposure" trait
**Models with high Pareto k estimates ≥ 0.67 were omitted.
Metabolite ID	Metabolite name	Metabolite short	Metabolite group	Metabolite subgroup	Psychiatric condition ID	Psychiatric Condition	Model	Beta prior	Gamma	Gamma CI95 lower	Gamma CI95 upper	Eta	Eta CI95 lower	Eta CI95 upper	Q	Q CI95 lower	Q CI95 upper
GCST90451106	Acetate	Acetate	Ketone bodies		ADHD_PGC_2022	ADHD	Sharing	q ~ beta(1,10)	NA	NA	NA	-2.77	-4.33	-0.92	0.03	0.01	0.11
GCST90451106	Acetate	Acetate	Ketone bodies		ADHD_PGC_2022	ADHD	Causal	q ~ beta(1,10)	0.03	-0.11	0.19	-2.69	-4.28	-1.14	0.04	0.01	0.15
GCST90451106	Acetate	Acetate	Ketone bodies		ADHD_PGC_2022	ADHD	Sharing	q ~ beta(1,2)	NA	NA	NA	-2.65	-4.24	-0.34	0.04	0.01	0.16
GCST90451106	Acetate	Acetate	Ketone bodies		ADHD_PGC_2022	ADHD	Causal	q ~ beta(1,2)	0.04	-1.74	0.21	-2.42	-4.11	1.84	0.06	0.01	0.88
GCST90451106	Acetate	Acetate	Ketone bodies		AN_PGC_2019	AN	Sharing	q ~ beta(1,10)	NA	NA	NA	0.08	-3.29	4.05	0.03	0	0.22
GCST90451106	Acetate	Acetate	Ketone bodies		AN_PGC_2019	AN	Causal	q ~ beta(1,10)	0.04	-0.2	0.28	-0.11	-3.04	3.35	0.04	0	0.27
GCST90451106	Acetate	Acetate	Ketone bodies		AN_PGC_2019	AN	Sharing	q ~ beta(1,2)	NA	NA	NA	0.06	-2.28	2.91	0.11	0	0.68
GCST90451106	Acetate	Acetate	Ketone bodies		AN_PGC_2019	AN	Causal	q ~ beta(1,2)	0.04	-0.56	0.53	-0.06	-1.91	1.86	0.23	0	0.85
GCST90451106	Acetate	Acetate	Ketone bodies		AN_PGC_2019	AN	Sharing	q ~ beta(1,50)	NA	NA	NA	0.16	-4.25	5.32	0.01	0	0.06
GCST90451106	Acetate	Acetate	Ketone bodies		AN_PGC_2019	AN	Causal	q ~ beta(1,50)	0.03	-0.17	0.24	-0.01	-4.15	4.45	0.01	0	0.06
GCST90451106	Acetate	Acetate	Ketone bodies		ASD_PGC_2019	ASD	Sharing	q ~ beta(1,10)	NA	NA	NA	0.3	-2.65	3.52	0.03	0	0.23
GCST90451106	Acetate	Acetate	Ketone bodies		ASD_PGC_2019	ASD	Causal	q ~ beta(1,10)	0.11	-0.11	0.32	-0.09	-2.88	3.15	0.04	0	0.25
GCST90451106	Acetate	Acetate	Ketone bodies		ASD_PGC_2019	ASD	Sharing	q ~ beta(1,2)	NA	NA	NA	0.21	-1.78	2.55	0.13	0	0.75
GCST90451106	Acetate	Acetate	Ketone bodies		ASD_PGC_2019	ASD	Causal	q ~ beta(1,2)	0.11	-0.35	0.47	-0.05	-1.97	2.08	0.17	0	0.85
GCST90451106	Acetate	Acetate	Ketone bodies		ASD_PGC_2019	ASD	Sharing	q ~ beta(1,50)	NA	NA	NA	0.34	-3.6	4.43	0.01	0	0.06
GCST90451106	Acetate	Acetate	Ketone bodies		ASD_PGC_2019	ASD	Causal	q ~ beta(1,50)	0.11	-0.09	0.3	-0.01	-3.61	4	0.01	0	0.06
GCST90451106	Acetate	Acetate	Ketone bodies		MDD_PGC_2025	MDD	Sharing	q ~ beta(1,10)	NA	NA	NA	-0.22	-0.97	0.53	0.05	0	0.27
GCST90451106	Acetate	Acetate	Ketone bodies		MDD_PGC_2025	MDD	Causal	q ~ beta(1,10)	-0.04	-0.09	0.01	-0.05	-0.99	0.77	0.03	0	0.23
GCST90451106	Acetate	Acetate	Ketone bodies		MDD_PGC_2025	MDD	Sharing	q ~ beta(1,2)	NA	NA	NA	-0.11	-0.67	0.19	0.2	0.01	0.8
GCST90451106	Acetate	Acetate	Ketone bodies		MDD_PGC_2025	MDD	Causal	q ~ beta(1,2)	-0.04	-0.14	0.03	-0.02	-0.71	0.53	0.14	0	0.8
GCST90451106	Acetate	Acetate	Ketone bodies		MDD_PGC_2025	MDD	Sharing	q ~ beta(1,50)	NA	NA	NA	-0.25	-1.31	0.93	0.01	0	0.06
GCST90451106	Acetate	Acetate	Ketone bodies		MDD_PGC_2025	MDD	Causal	q ~ beta(1,50)	-0.04	-0.09	0	-0.07	-1.2	0.98	0.01	0	0.06
GCST90451106	Acetate	Acetate	Ketone bodies		OCD_PGC_2018	OCD	Sharing	q ~ beta(1,10)	NA	NA	NA	-3.52	-11.72	4.13	0.05	0	0.23
GCST90451106	Acetate	Acetate	Ketone bodies		OCD_PGC_2018	OCD	Causal	q ~ beta(1,10)	-0.24	-0.77	0.31	-2.08	-11.21	6.3	0.04	0	0.24
GCST90451106	Acetate	Acetate	Ketone bodies		OCD_PGC_2018	OCD	Sharing	q ~ beta(1,2)	NA	NA	NA	-2.03	-9.91	2.14	0.11	0.01	0.67
GCST90451106	Acetate	Acetate	Ketone bodies		OCD_PGC_2018	OCD	Causal	q ~ beta(1,2)	-0.24	-2.24	0.7	-0.76	-8.9	4.49	0.16	0	0.87
GCST90451106	Acetate	Acetate	Ketone bodies		OCD_PGC_2018	OCD	Sharing	q ~ beta(1,50)	NA	NA	NA	-4.65	-13.92	6.99	0.01	0	0.07
GCST90451106	Acetate	Acetate	Ketone bodies		OCD_PGC_2018	OCD	Causal	q ~ beta(1,50)	-0.28	-0.74	0.19	-2.78	-13.21	8.35	0.01	0	0.06
GCST90451106	Acetate	Acetate	Ketone bodies		PTSD_PGC_2024	PTSD	Sharing	q ~ beta(1,10)	NA	NA	NA	-0.14	-1.11	0.84	0.04	0	0.26
GCST90451106	Acetate	Acetate	Ketone bodies		PTSD_PGC_2024	PTSD	Causal	q ~ beta(1,10)	-0.05	-0.11	0.02	-0.01	-1.05	0.99	0.03	0	0.24
GCST90451106	Acetate	Acetate	Ketone bodies		PTSD_PGC_2024	PTSD	Sharing	q ~ beta(1,2)	NA	NA	NA	-0.1	-0.72	0.43	0.18	0	0.78
GCST90451106	Acetate	Acetate	Ketone bodies		PTSD_PGC_2024	PTSD	Causal	q ~ beta(1,2)	-0.05	-0.17	0.07	-0.01	-0.68	0.62	0.17	0	0.85
GCST90451106	Acetate	Acetate	Ketone bodies		PTSD_PGC_2024	PTSD	Sharing	q ~ beta(1,50)	NA	NA	NA	-0.14	-1.48	1.24	0.01	0	0.06
GCST90451106	Acetate	Acetate	Ketone bodies		PTSD_PGC_2024	PTSD	Causal	q ~ beta(1,50)	-0.05	-0.11	0.01	-0.02	-1.35	1.24	0.01	0	0.06
GCST90451106	Acetate	Acetate	Ketone bodies		SZ_PGC_2022	SZ	Sharing	q ~ beta(1,10)	NA	NA	NA	-0.12	-2.84	2.69	0.03	0	0.23
GCST90451106	Acetate	Acetate	Ketone bodies		SZ_PGC_2022	SZ	Causal	q ~ beta(1,10)	-0.05	-0.24	0.15	-0.03	-2.56	2.42	0.03	0	0.24
GCST90451106	Acetate	Acetate	Ketone bodies		SZ_PGC_2022	SZ	Sharing	q ~ beta(1,2)	NA	NA	NA	-0.09	-1.97	1.78	0.12	0	0.73
GCST90451106	Acetate	Acetate	Ketone bodies		SZ_PGC_2022	SZ	Causal	q ~ beta(1,2)	-0.05	-0.36	0.24	-0.01	-1.65	1.5	0.17	0	0.86
GCST90451106	Acetate	Acetate	Ketone bodies		SZ_PGC_2022	SZ	Sharing	q ~ beta(1,50)	NA	NA	NA	-0.08	-3.51	3.84	0.01	0	0.05
GCST90451106	Acetate	Acetate	Ketone bodies		SZ_PGC_2022	SZ	Causal	q ~ beta(1,50)	-0.05	-0.22	0.13	-0.03	-3.24	3.17	0.01	0	0.06
GCST90451107	Acetoacetate	Acetoacetate	Ketone bodies		BIP_PGC_2024	BIP	Sharing	q ~ beta(1,10)	NA	NA	NA	0.12	-2.34	3.42	0.03	0	0.21
GCST90451107	Acetoacetate	Acetoacetate	Ketone bodies		BIP_PGC_2024	BIP	Causal	q ~ beta(1,10)	0	-0.14	0.15	0.12	-2.12	3.31	0.03	0	0.23
GCST90451107	Acetoacetate	Acetoacetate	Ketone bodies		BIP_PGC_2024	BIP	Sharing	q ~ beta(1,2)	NA	NA	NA	0.03	-1.61	2.66	0.09	0	0.7
GCST90451107	Acetoacetate	Acetoacetate	Ketone bodies		BIP_PGC_2024	BIP	Causal	q ~ beta(1,2)	0	-0.23	0.23	0.03	-1.39	2.39	0.15	0	0.81
GCST90451107	Acetoacetate	Acetoacetate	Ketone bodies		BIP_PGC_2024	BIP	Sharing	q ~ beta(1,50)	NA	NA	NA	0.25	-3.16	3.99	0.01	0	0.05
GCST90451107	Acetoacetate	Acetoacetate	Ketone bodies		BIP_PGC_2024	BIP	Causal	q ~ beta(1,50)	0	-0.14	0.14	0.27	-2.75	3.93	0.01	0	0.05
GCST90451107	Acetoacetate	Acetoacetate	Ketone bodies		MDD_PGC_2025	MDD	Sharing	q ~ beta(1,10)	NA	NA	NA	0.08	-0.97	1.08	0.03	0	0.24
GCST90451107	Acetoacetate	Acetoacetate	Ketone bodies		MDD_PGC_2025	MDD	Causal	q ~ beta(1,10)	0.03	-0.05	0.1	0	-0.92	0.93	0.04	0	0.27
GCST90451107	Acetoacetate	Acetoacetate	Ketone bodies		MDD_PGC_2025	MDD	Sharing	q ~ beta(1,2)	NA	NA	NA	0.06	-0.58	0.71	0.15	0	0.74
GCST90451107	Acetoacetate	Acetoacetate	Ketone bodies		MDD_PGC_2025	MDD	Causal	q ~ beta(1,2)	0.03	-0.11	0.16	0	-0.49	0.53	0.23	0	0.83
GCST90451107	Acetoacetate	Acetoacetate	Ketone bodies		MDD_PGC_2025	MDD	Sharing	q ~ beta(1,50)	NA	NA	NA	0.07	-1.37	1.43	0.01	0	0.05
GCST90451107	Acetoacetate	Acetoacetate	Ketone bodies		MDD_PGC_2025	MDD	Causal	q ~ beta(1,50)	0.03	-0.04	0.09	0.01	-1.22	1.18	0.01	0	0.06
GCST90451107	Acetoacetate	Acetoacetate	Ketone bodies		PTSD_PGC_2024	PTSD	Sharing	q ~ beta(1,10)	NA	NA	NA	-0.04	-1.19	1.33	0.03	0	0.22
GCST90451107	Acetoacetate	Acetoacetate	Ketone bodies		PTSD_PGC_2024	PTSD	Causal	q ~ beta(1,10)	-0.02	-0.11	0.07	0.03	-1.09	1.3	0.04	0	0.25
GCST90451107	Acetoacetate	Acetoacetate	Ketone bodies		PTSD_PGC_2024	PTSD	Sharing	q ~ beta(1,2)	NA	NA	NA	-0.04	-0.83	0.96	0.11	0	0.7
GCST90451107	Acetoacetate	Acetoacetate	Ketone bodies		PTSD_PGC_2024	PTSD	Causal	q ~ beta(1,2)	-0.02	-0.17	0.16	0.01	-0.68	0.87	0.18	0	0.86
GCST90451107	Acetoacetate	Acetoacetate	Ketone bodies		PTSD_PGC_2024	PTSD	Sharing	q ~ beta(1,50)	NA	NA	NA	0	-1.63	1.75	0.01	0	0.06
GCST90451107	Acetoacetate	Acetoacetate	Ketone bodies		PTSD_PGC_2024	PTSD	Causal	q ~ beta(1,50)	-0.02	-0.1	0.05	0.07	-1.45	1.71	0.01	0	0.06
GCST90451107	Acetoacetate	Acetoacetate	Ketone bodies		SZ_PGC_2022	SZ	Sharing	q ~ beta(1,10)	NA	NA	NA	-0.42	-2.51	2.84	0.04	0	0.23
GCST90451107	Acetoacetate	Acetoacetate	Ketone bodies		SZ_PGC_2022	SZ	Causal	q ~ beta(1,10)	0.05	-0.23	0.34	-0.7	-2.18	2.35	0.06	0	0.3
GCST90451107	Acetoacetate	Acetoacetate	Ketone bodies		SZ_PGC_2022	SZ	Sharing	q ~ beta(1,2)	NA	NA	NA	-0.24	-1.81	1.96	0.11	0	0.64
GCST90451107	Acetoacetate	Acetoacetate	Ketone bodies		SZ_PGC_2022	SZ	Causal	q ~ beta(1,2)	0.06	-0.77	0.5	-0.44	-1.58	1.39	0.27	0.01	0.84
GCST90451107	Acetoacetate	Acetoacetate	Ketone bodies		SZ_PGC_2022	SZ	Sharing	q ~ beta(1,50)	NA	NA	NA	-0.35	-4.05	4.3	0.01	0	0.06
GCST90451107	Acetoacetate	Acetoacetate	Ketone bodies		SZ_PGC_2022	SZ	Causal	q ~ beta(1,50)	0.01	-0.19	0.24	-0.56	-3.49	3.79	0.01	0	0.07
GCST90451108	Acetone	Acetone	Ketone bodies		ADHD_PGC_2022	ADHD	Sharing	q ~ beta(1,10)	NA	NA	NA	0.02	-2.89	2.7	0.03	0	0.21
GCST90451108	Acetone	Acetone	Ketone bodies		ADHD_PGC_2022	ADHD	Causal	q ~ beta(1,10)	0	-0.16	0.15	0.02	-2.81	2.57	0.03	0	0.24
GCST90451108	Acetone	Acetone	Ketone bodies		ADHD_PGC_2022	ADHD	Sharing	q ~ beta(1,2)	NA	NA	NA	0.01	-2.16	1.99	0.1	0	0.7
GCST90451108	Acetone	Acetone	Ketone bodies		ADHD_PGC_2022	ADHD	Causal	q ~ beta(1,2)	0	-0.27	0.29	0.01	-1.93	1.73	0.17	0	0.85
GCST90451108	Acetone	Acetone	Ketone bodies		ADHD_PGC_2022	ADHD	Sharing	q ~ beta(1,50)	NA	NA	NA	0	-3.72	3.57	0.01	0	0.05
GCST90451108	Acetone	Acetone	Ketone bodies		ADHD_PGC_2022	ADHD	Causal	q ~ beta(1,50)	0	-0.14	0.14	-0.02	-3.52	3.12	0.01	0	0.05
GCST90451108	Acetone	Acetone	Ketone bodies		BIP_PGC_2024	BIP	Sharing	q ~ beta(1,10)	NA	NA	NA	-0.01	-1.96	2.31	0.03	0	0.22
GCST90451108	Acetone	Acetone	Ketone bodies		BIP_PGC_2024	BIP	Causal	q ~ beta(1,10)	-0.02	-0.14	0.12	0.04	-1.73	2.37	0.03	0	0.25
GCST90451108	Acetone	Acetone	Ketone bodies		BIP_PGC_2024	BIP	Sharing	q ~ beta(1,2)	NA	NA	NA	-0.04	-1.23	1.71	0.11	0	0.7
GCST90451108	Acetone	Acetone	Ketone bodies		BIP_PGC_2024	BIP	Causal	q ~ beta(1,2)	-0.02	-0.26	0.19	0	-0.93	1.53	0.18	0	0.85
GCST90451108	Acetone	Acetone	Ketone bodies		BIP_PGC_2024	BIP	Sharing	q ~ beta(1,50)	NA	NA	NA	0.07	-2.85	2.99	0.01	0	0.05
GCST90451108	Acetone	Acetone	Ketone bodies		BIP_PGC_2024	BIP	Causal	q ~ beta(1,50)	-0.02	-0.13	0.09	0.14	-2.39	2.93	0.01	0	0.06
GCST90451108	Acetone	Acetone	Ketone bodies		SZ_PGC_2022	SZ	Sharing	q ~ beta(1,10)	NA	NA	NA	0.43	-1.95	2.61	0.04	0	0.25
GCST90451108	Acetone	Acetone	Ketone bodies		SZ_PGC_2022	SZ	Causal	q ~ beta(1,10)	0.12	-0.08	0.35	-0.49	-2.02	2.21	0.05	0	0.27
GCST90451108	Acetone	Acetone	Ketone bodies		SZ_PGC_2022	SZ	Sharing	q ~ beta(1,2)	NA	NA	NA	0.32	-1.44	1.98	0.14	0	0.7
GCST90451108	Acetone	Acetone	Ketone bodies		SZ_PGC_2022	SZ	Causal	q ~ beta(1,2)	0.12	-0.53	0.51	-0.29	-1.56	1.49	0.21	0.01	0.86
GCST90451108	Acetone	Acetone	Ketone bodies		SZ_PGC_2022	SZ	Sharing	q ~ beta(1,50)	NA	NA	NA	0.3	-2.79	3.45	0.01	0	0.06
GCST90451108	Acetone	Acetone	Ketone bodies		SZ_PGC_2022	SZ	Causal	q ~ beta(1,50)	0.1	-0.06	0.26	-0.39	-2.57	3.09	0.01	0	0.07
GCST90451109	Alanine	Ala	Amino acids		SZ_PGC_2022	SZ	Sharing	q ~ beta(1,10)	NA	NA	NA	-0.4	-2.47	0.96	0.06	0	0.28
GCST90451109	Alanine	Ala	Amino acids		SZ_PGC_2022	SZ	Causal	q ~ beta(1,10)	-0.08	-0.16	0.01	-0.11	-2.09	1.46	0.03	0	0.23
GCST90451109	Alanine	Ala	Amino acids		SZ_PGC_2022	SZ	Sharing	q ~ beta(1,2)	NA	NA	NA	-0.21	-1.13	0.23	0.21	0.01	0.8
GCST90451109	Alanine	Ala	Amino acids		SZ_PGC_2022	SZ	Causal	q ~ beta(1,2)	-0.08	-0.28	0.06	-0.03	-1.11	0.92	0.15	0	0.87
GCST90451109	Alanine	Ala	Amino acids		SZ_PGC_2022	SZ	Sharing	q ~ beta(1,50)	NA	NA	NA	-0.54	-3.87	2.04	0.01	0	0.06
GCST90451109	Alanine	Ala	Amino acids		SZ_PGC_2022	SZ	Causal	q ~ beta(1,50)	-0.08	-0.15	0	-0.24	-3.1	1.76	0.01	0	0.05
GCST90451110	Albumin	Albumin	Fluid balance		ADHD_PGC_2022	ADHD	Sharing	q ~ beta(1,50)	NA	NA	NA	-0.67	-3.35	1.37	0.01	0	0.07
GCST90451110	Albumin	Albumin	Fluid balance		ADHD_PGC_2022	ADHD	Causal	q ~ beta(1,50)	-0.08	-0.17	0.01	0.29	-1.17	1.35	0.02	0	0.09
GCST90451110	Albumin	Albumin	Fluid balance		AN_PGC_2019	AN	Sharing	q ~ beta(1,10)	NA	NA	NA	0.29	-1.91	2.64	0.03	0	0.24
GCST90451110	Albumin	Albumin	Fluid balance		AN_PGC_2019	AN	Causal	q ~ beta(1,10)	0.07	-0.04	0.17	0.03	-2.16	2.2	0.03	0	0.23
GCST90451110	Albumin	Albumin	Fluid balance		AN_PGC_2019	AN	Sharing	q ~ beta(1,2)	NA	NA	NA	0.17	-0.98	1.63	0.14	0	0.73
GCST90451110	Albumin	Albumin	Fluid balance		AN_PGC_2019	AN	Causal	q ~ beta(1,2)	0.07	-0.09	0.25	0.02	-1.13	1.33	0.15	0	0.78
GCST90451110	Albumin	Albumin	Fluid balance		AN_PGC_2019	AN	Sharing	q ~ beta(1,50)	NA	NA	NA	0.33	-2.69	3.23	0.01	0	0.06
GCST90451110	Albumin	Albumin	Fluid balance		AN_PGC_2019	AN	Causal	q ~ beta(1,50)	0.07	-0.02	0.17	0	-2.81	2.6	0.01	0	0.05
GCST90451110	Albumin	Albumin	Fluid balance		MDD_PGC_2025	MDD	Sharing	q ~ beta(1,50)	NA	NA	NA	-0.1	-0.75	0.46	0.02	0	0.09
GCST90451110	Albumin	Albumin	Fluid balance		MDD_PGC_2025	MDD	Causal	q ~ beta(1,50)	-0.03	-0.06	-0.01	0.04	-0.65	0.57	0.01	0	0.07
GCST90451110	Albumin	Albumin	Fluid balance		OCD_PGC_2018	OCD	Sharing	q ~ beta(1,10)	NA	NA	NA	0.98	-5.92	6.63	0.03	0	0.22
GCST90451110	Albumin	Albumin	Fluid balance		OCD_PGC_2018	OCD	Causal	q ~ beta(1,10)	0.1	-0.16	0.36	0.24	-5.4	5.26	0.03	0	0.24
GCST90451110	Albumin	Albumin	Fluid balance		OCD_PGC_2018	OCD	Sharing	q ~ beta(1,2)	NA	NA	NA	0.56	-3.51	5.11	0.1	0	0.61
GCST90451110	Albumin	Albumin	Fluid balance		OCD_PGC_2018	OCD	Causal	q ~ beta(1,2)	0.1	-0.43	0.89	0.09	-3.15	2.79	0.18	0	0.87
GCST90451110	Albumin	Albumin	Fluid balance		OCD_PGC_2018	OCD	Sharing	q ~ beta(1,50)	NA	NA	NA	1.23	-7.42	9.28	0.01	0	0.06
GCST90451110	Albumin	Albumin	Fluid balance		OCD_PGC_2018	OCD	Causal	q ~ beta(1,50)	0.11	-0.11	0.33	0.09	-7.76	7.65	0.01	0	0.06
GCST90451110	Albumin	Albumin	Fluid balance		PTSD_PGC_2024	PTSD	Sharing	q ~ beta(1,10)	NA	NA	NA	-0.11	-0.9	0.48	0.04	0	0.28
GCST90451110	Albumin	Albumin	Fluid balance		PTSD_PGC_2024	PTSD	Causal	q ~ beta(1,10)	-0.03	-0.07	0	0	-0.75	0.65	0.03	0	0.23
GCST90451110	Albumin	Albumin	Fluid balance		PTSD_PGC_2024	PTSD	Sharing	q ~ beta(1,2)	NA	NA	NA	-0.06	-0.51	0.14	0.27	0	0.83
GCST90451110	Albumin	Albumin	Fluid balance		PTSD_PGC_2024	PTSD	Causal	q ~ beta(1,2)	-0.03	-0.09	0.03	0	-0.37	0.39	0.16	0	0.85
GCST90451110	Albumin	Albumin	Fluid balance		PTSD_PGC_2024	PTSD	Sharing	q ~ beta(1,50)	NA	NA	NA	-0.18	-1.19	0.72	0.01	0	0.06
GCST90451110	Albumin	Albumin	Fluid balance		PTSD_PGC_2024	PTSD	Causal	q ~ beta(1,50)	-0.03	-0.07	0	-0.03	-0.99	0.79	0.01	0	0.05
GCST90451111	Apolipoprotein A1	ApoA1	Apolipoproteins		ADHD_PGC_2022	ADHD	Sharing	q ~ beta(1,10)	NA	NA	NA	-0.4	-2.25	1.41	0.04	0	0.24
GCST90451111	Apolipoprotein A1	ApoA1	Apolipoproteins		ADHD_PGC_2022	ADHD	Causal	q ~ beta(1,10)	-0.04	-0.11	0.01	-0.11	-2.23	1.86	0.02	0	0.21
GCST90451111	Apolipoprotein A1	ApoA1	Apolipoproteins		ADHD_PGC_2022	ADHD	Sharing	q ~ beta(1,2)	NA	NA	NA	-0.16	-1.69	0.31	0.16	0	0.74
GCST90451111	Apolipoprotein A1	ApoA1	Apolipoproteins		ADHD_PGC_2022	ADHD	Causal	q ~ beta(1,2)	-0.04	-0.19	0.05	-0.04	-1.69	0.9	0.13	0	0.85
GCST90451111	Apolipoprotein A1	ApoA1	Apolipoproteins		ADHD_PGC_2022	ADHD	Sharing	q ~ beta(1,50)	NA	NA	NA	-0.69	-2.88	2.14	0.01	0	0.06
GCST90451111	Apolipoprotein A1	ApoA1	Apolipoproteins		ADHD_PGC_2022	ADHD	Causal	q ~ beta(1,50)	-0.05	-0.1	0	-0.19	-2.67	2.27	0.01	0	0.05
GCST90451111	Apolipoprotein A1	ApoA1	Apolipoproteins		AN_PGC_2019	AN	Sharing	q ~ beta(1,10)	NA	NA	NA	0.34	-0.49	2.13	0.11	0	0.43
GCST90451111	Apolipoprotein A1	ApoA1	Apolipoproteins		AN_PGC_2019	AN	Causal	q ~ beta(1,10)	0.14	0.06	0.23	0.01	-2.72	2.4	0.02	0	0.22
GCST90451111	Apolipoprotein A1	ApoA1	Apolipoproteins		AN_PGC_2019	AN	Sharing	q ~ beta(1,2)	NA	NA	NA	0.2	0.07	0.49	0.57	0.09	0.92
GCST90451111	Apolipoprotein A1	ApoA1	Apolipoproteins		AN_PGC_2019	AN	Causal	q ~ beta(1,2)	0.14	0.02	0.26	0.01	-1.46	1.76	0.12	0	0.66
GCST90451111	Apolipoprotein A1	ApoA1	Apolipoproteins		AN_PGC_2019	AN	Sharing	q ~ beta(1,50)	NA	NA	NA	0.63	-2.12	3.67	0.01	0	0.07
GCST90451111	Apolipoprotein A1	ApoA1	Apolipoproteins		AN_PGC_2019	AN	Causal	q ~ beta(1,50)	0.14	0.06	0.23	0.07	-3.31	3.58	0.01	0	0.05
GCST90451111	Apolipoprotein A1	ApoA1	Apolipoproteins		MDD_PGC_2025	MDD	Sharing	q ~ beta(1,10)	NA	NA	NA	-0.06	-0.91	0.5	0.02	0	0.22
GCST90451111	Apolipoprotein A1	ApoA1	Apolipoproteins		MDD_PGC_2025	MDD	Causal	q ~ beta(1,10)	-0.01	-0.03	0.01	-0.02	-0.65	0.51	0.02	0	0.21
GCST90451111	Apolipoprotein A1	ApoA1	Apolipoproteins		MDD_PGC_2025	MDD	Sharing	q ~ beta(1,2)	NA	NA	NA	-0.03	-0.67	0.27	0.12	0	0.72
GCST90451111	Apolipoprotein A1	ApoA1	Apolipoproteins		MDD_PGC_2025	MDD	Causal	q ~ beta(1,2)	-0.01	-0.04	0.01	0	-0.29	0.25	0.13	0	0.82
GCST90451111	Apolipoprotein A1	ApoA1	Apolipoproteins		MDD_PGC_2025	MDD	Sharing	q ~ beta(1,50)	NA	NA	NA	-0.11	-1.2	0.77	0.01	0	0.05
GCST90451111	Apolipoprotein A1	ApoA1	Apolipoproteins		MDD_PGC_2025	MDD	Causal	q ~ beta(1,50)	-0.01	-0.03	0	-0.06	-1.04	0.7	0.01	0	0.05
GCST90451111	Apolipoprotein A1	ApoA1	Apolipoproteins		OCD_PGC_2018	OCD	Sharing	q ~ beta(1,10)	NA	NA	NA	1.21	-4.11	8.41	0.04	0	0.22
GCST90451111	Apolipoprotein A1	ApoA1	Apolipoproteins		OCD_PGC_2018	OCD	Causal	q ~ beta(1,10)	0.08	-0.14	0.26	0.91	-3.49	8.35	0.03	0	0.24
GCST90451111	Apolipoprotein A1	ApoA1	Apolipoproteins		OCD_PGC_2018	OCD	Sharing	q ~ beta(1,2)	NA	NA	NA	0.76	-1.07	6.09	0.11	0	0.64
GCST90451111	Apolipoprotein A1	ApoA1	Apolipoproteins		OCD_PGC_2018	OCD	Causal	q ~ beta(1,2)	0.07	-0.24	0.98	0.33	-1.65	4.35	0.17	0	0.83
GCST90451111	Apolipoprotein A1	ApoA1	Apolipoproteins		OCD_PGC_2018	OCD	Sharing	q ~ beta(1,50)	NA	NA	NA	1.85	-7.81	11.44	0.01	0	0.06
GCST90451111	Apolipoprotein A1	ApoA1	Apolipoproteins		OCD_PGC_2018	OCD	Causal	q ~ beta(1,50)	0.1	-0.08	0.24	1.21	-6.39	9.78	0.01	0	0.05
GCST90451111	Apolipoprotein A1	ApoA1	Apolipoproteins		PTSD_PGC_2024	PTSD	Sharing	q ~ beta(1,10)	NA	NA	NA	-0.11	-0.82	0.39	0.04	0	0.27
GCST90451111	Apolipoprotein A1	ApoA1	Apolipoproteins		PTSD_PGC_2024	PTSD	Causal	q ~ beta(1,10)	-0.02	-0.05	0.01	-0.02	-0.68	0.5	0.03	0	0.25
GCST90451111	Apolipoprotein A1	ApoA1	Apolipoproteins		PTSD_PGC_2024	PTSD	Sharing	q ~ beta(1,2)	NA	NA	NA	-0.06	-0.51	0.13	0.2	0	0.75
GCST90451111	Apolipoprotein A1	ApoA1	Apolipoproteins		PTSD_PGC_2024	PTSD	Causal	q ~ beta(1,2)	-0.02	-0.09	0.03	0	-0.48	0.3	0.19	0	0.83
GCST90451111	Apolipoprotein A1	ApoA1	Apolipoproteins		PTSD_PGC_2024	PTSD	Sharing	q ~ beta(1,50)	NA	NA	NA	-0.17	-1.03	0.76	0.01	0	0.06
GCST90451111	Apolipoprotein A1	ApoA1	Apolipoproteins		PTSD_PGC_2024	PTSD	Causal	q ~ beta(1,50)	-0.02	-0.05	0	-0.06	-1.01	0.85	0.01	0	0.05
GCST90451112	Ratio of apolipoprotein B to apolipoprotein A1	ApoB_by_ApoA1	Apolipoproteins		ADHD_PGC_2022	ADHD	Sharing	q ~ beta(1,10)	NA	NA	NA	0.45	-0.66	2.33	0.03	0	0.21
GCST90451112	Ratio of apolipoprotein B to apolipoprotein A1	ApoB_by_ApoA1	Apolipoproteins		ADHD_PGC_2022	ADHD	Causal	q ~ beta(1,10)	0.02	-0.04	0.07	0.32	-0.98	2.42	0.03	0	0.23
GCST90451112	Ratio of apolipoprotein B to apolipoprotein A1	ApoB_by_ApoA1	Apolipoproteins		ADHD_PGC_2022	ADHD	Sharing	q ~ beta(1,2)	NA	NA	NA	0.22	-0.26	1.9	0.09	0	0.66
GCST90451112	Ratio of apolipoprotein B to apolipoprotein A1	ApoB_by_ApoA1	Apolipoproteins		ADHD_PGC_2022	ADHD	Causal	q ~ beta(1,2)	0.02	-0.07	0.2	0.1	-0.51	1.86	0.14	0	0.86
GCST90451112	Ratio of apolipoprotein B to apolipoprotein A1	ApoB_by_ApoA1	Apolipoproteins		ADHD_PGC_2022	ADHD	Sharing	q ~ beta(1,50)	NA	NA	NA	0.71	-1.27	2.85	0.01	0	0.06
GCST90451112	Ratio of apolipoprotein B to apolipoprotein A1	ApoB_by_ApoA1	Apolipoproteins		ADHD_PGC_2022	ADHD	Causal	q ~ beta(1,50)	0.02	-0.02	0.07	0.57	-1.39	2.86	0.01	0	0.05
GCST90451112	Ratio of apolipoprotein B to apolipoprotein A1	ApoB_by_ApoA1	Apolipoproteins		AN_PGC_2019	AN	Sharing	q ~ beta(1,10)	NA	NA	NA	-0.48	-2.04	0.63	0.08	0	0.3
GCST90451112	Ratio of apolipoprotein B to apolipoprotein A1	ApoB_by_ApoA1	Apolipoproteins		AN_PGC_2019	AN	Causal	q ~ beta(1,10)	-0.07	-0.16	0.02	-0.2	-2.36	1.48	0.04	0	0.26
GCST90451112	Ratio of apolipoprotein B to apolipoprotein A1	ApoB_by_ApoA1	Apolipoproteins		AN_PGC_2019	AN	Sharing	q ~ beta(1,2)	NA	NA	NA	-0.3	-1.23	0.04	0.23	0.01	0.74
GCST90451112	Ratio of apolipoprotein B to apolipoprotein A1	ApoB_by_ApoA1	Apolipoproteins		AN_PGC_2019	AN	Causal	q ~ beta(1,2)	-0.07	-0.42	0.12	-0.07	-1.32	0.76	0.22	0	0.85
GCST90451112	Ratio of apolipoprotein B to apolipoprotein A1	ApoB_by_ApoA1	Apolipoproteins		AN_PGC_2019	AN	Sharing	q ~ beta(1,50)	NA	NA	NA	-0.65	-3.32	2.24	0.01	0	0.07
GCST90451112	Ratio of apolipoprotein B to apolipoprotein A1	ApoB_by_ApoA1	Apolipoproteins		AN_PGC_2019	AN	Causal	q ~ beta(1,50)	-0.08	-0.15	0	-0.25	-3.11	2.51	0.01	0	0.06
GCST90451112	Ratio of apolipoprotein B to apolipoprotein A1	ApoB_by_ApoA1	Apolipoproteins		MDD_PGC_2025	MDD	Sharing	q ~ beta(1,10)	NA	NA	NA	-0.02	-0.64	0.64	0.03	0	0.2
GCST90451112	Ratio of apolipoprotein B to apolipoprotein A1	ApoB_by_ApoA1	Apolipoproteins		MDD_PGC_2025	MDD	Causal	q ~ beta(1,10)	0	-0.02	0.02	0.02	-0.59	0.64	0.03	0	0.24
GCST90451112	Ratio of apolipoprotein B to apolipoprotein A1	ApoB_by_ApoA1	Apolipoproteins		MDD_PGC_2025	MDD	Sharing	q ~ beta(1,2)	NA	NA	NA	-0.01	-0.46	0.45	0.07	0	0.65
GCST90451112	Ratio of apolipoprotein B to apolipoprotein A1	ApoB_by_ApoA1	Apolipoproteins		MDD_PGC_2025	MDD	Causal	q ~ beta(1,2)	0	-0.05	0.04	0	-0.26	0.37	0.17	0	0.84
GCST90451112	Ratio of apolipoprotein B to apolipoprotein A1	ApoB_by_ApoA1	Apolipoproteins		MDD_PGC_2025	MDD	Sharing	q ~ beta(1,50)	NA	NA	NA	-0.02	-0.96	0.83	0.01	0	0.05
GCST90451112	Ratio of apolipoprotein B to apolipoprotein A1	ApoB_by_ApoA1	Apolipoproteins		MDD_PGC_2025	MDD	Causal	q ~ beta(1,50)	0	-0.02	0.01	0.03	-0.75	0.83	0.01	0	0.05
GCST90451112	Ratio of apolipoprotein B to apolipoprotein A1	ApoB_by_ApoA1	Apolipoproteins		OCD_PGC_2018	OCD	Sharing	q ~ beta(1,10)	NA	NA	NA	-0.91	-6.54	3.06	0.03	0	0.23
GCST90451112	Ratio of apolipoprotein B to apolipoprotein A1	ApoB_by_ApoA1	Apolipoproteins		OCD_PGC_2018	OCD	Causal	q ~ beta(1,10)	-0.11	-0.28	0.08	-0.38	-5.95	4.4	0.03	0	0.23
GCST90451112	Ratio of apolipoprotein B to apolipoprotein A1	ApoB_by_ApoA1	Apolipoproteins		OCD_PGC_2018	OCD	Sharing	q ~ beta(1,2)	NA	NA	NA	-0.44	-4.75	1.24	0.13	0	0.73
GCST90451112	Ratio of apolipoprotein B to apolipoprotein A1	ApoB_by_ApoA1	Apolipoproteins		OCD_PGC_2018	OCD	Causal	q ~ beta(1,2)	-0.1	-0.48	0.22	-0.12	-4.24	2.37	0.15	0	0.8
GCST90451112	Ratio of apolipoprotein B to apolipoprotein A1	ApoB_by_ApoA1	Apolipoproteins		OCD_PGC_2018	OCD	Sharing	q ~ beta(1,50)	NA	NA	NA	-1.55	-7.82	4.41	0.01	0	0.06
GCST90451112	Ratio of apolipoprotein B to apolipoprotein A1	ApoB_by_ApoA1	Apolipoproteins		OCD_PGC_2018	OCD	Causal	q ~ beta(1,50)	-0.11	-0.27	0.05	-0.74	-7.71	6.1	0.01	0	0.05
GCST90451112	Ratio of apolipoprotein B to apolipoprotein A1	ApoB_by_ApoA1	Apolipoproteins		PTSD_PGC_2024	PTSD	Sharing	q ~ beta(1,10)	NA	NA	NA	0.02	-0.56	0.88	0.02	0	0.2
GCST90451112	Ratio of apolipoprotein B to apolipoprotein A1	ApoB_by_ApoA1	Apolipoproteins		PTSD_PGC_2024	PTSD	Causal	q ~ beta(1,10)	-0.01	-0.03	0.02	0.05	-0.23	0.5	0.03	0	0.25
GCST90451112	Ratio of apolipoprotein B to apolipoprotein A1	ApoB_by_ApoA1	Apolipoproteins		PTSD_PGC_2024	PTSD	Sharing	q ~ beta(1,2)	NA	NA	NA	0	-0.37	0.73	0.07	0	0.55
GCST90451112	Ratio of apolipoprotein B to apolipoprotein A1	ApoB_by_ApoA1	Apolipoproteins		PTSD_PGC_2024	PTSD	Causal	q ~ beta(1,2)	-0.01	-0.05	0.06	0.01	-0.18	0.22	0.2	0	0.87
GCST90451112	Ratio of apolipoprotein B to apolipoprotein A1	ApoB_by_ApoA1	Apolipoproteins		PTSD_PGC_2024	PTSD	Sharing	q ~ beta(1,50)	NA	NA	NA	0.09	-0.69	1.18	0.01	0	0.05
GCST90451112	Ratio of apolipoprotein B to apolipoprotein A1	ApoB_by_ApoA1	Apolipoproteins		PTSD_PGC_2024	PTSD	Causal	q ~ beta(1,50)	-0.01	-0.03	0.02	0.08	-0.69	0.77	0.01	0	0.05
GCST90451113	Apolipoprotein B	ApoB	Apolipoproteins		ADHD_PGC_2022	ADHD	Sharing	q ~ beta(1,10)	NA	NA	NA	-0.04	-1.56	2.07	0.02	0	0.23
GCST90451113	Apolipoprotein B	ApoB	Apolipoproteins		ADHD_PGC_2022	ADHD	Causal	q ~ beta(1,10)	-0.03	-0.09	0.02	0.18	-1.39	2.08	0.03	0	0.23
GCST90451113	Apolipoprotein B	ApoB	Apolipoproteins		ADHD_PGC_2022	ADHD	Sharing	q ~ beta(1,2)	NA	NA	NA	-0.06	-0.98	1.48	0.12	0	0.73
GCST90451113	Apolipoprotein B	ApoB	Apolipoproteins		ADHD_PGC_2022	ADHD	Causal	q ~ beta(1,2)	-0.03	-0.12	0.11	0.05	-0.73	1.44	0.15	0	0.85
GCST90451113	Apolipoprotein B	ApoB	Apolipoproteins		ADHD_PGC_2022	ADHD	Sharing	q ~ beta(1,50)	NA	NA	NA	0.05	-2.33	2.38	0.01	0	0.05
GCST90451113	Apolipoprotein B	ApoB	Apolipoproteins		ADHD_PGC_2022	ADHD	Causal	q ~ beta(1,50)	-0.03	-0.08	0.01	0.31	-1.82	2.68	0.01	0	0.05
GCST90451114	3-Hydroxybutyrate	bOHbutyrate	Ketone bodies		MDD_PGC_2025	MDD	Sharing	q ~ beta(1,10)	NA	NA	NA	0.23	-0.12	0.53	0.08	0.01	0.29
GCST90451114	3-Hydroxybutyrate	bOHbutyrate	Ketone bodies		MDD_PGC_2025	MDD	Causal	q ~ beta(1,10)	0.04	-0.01	0.1	0.09	-0.76	0.79	0.04	0	0.26
GCST90451114	3-Hydroxybutyrate	bOHbutyrate	Ketone bodies		MDD_PGC_2025	MDD	Sharing	q ~ beta(1,2)	NA	NA	NA	0.15	0.02	0.4	0.22	0.02	0.76
GCST90451114	3-Hydroxybutyrate	bOHbutyrate	Ketone bodies		MDD_PGC_2025	MDD	Causal	q ~ beta(1,2)	0.04	-0.06	0.18	0.04	-0.4	0.44	0.2	0	0.86
GCST90451114	3-Hydroxybutyrate	bOHbutyrate	Ketone bodies		MDD_PGC_2025	MDD	Sharing	q ~ beta(1,50)	NA	NA	NA	0.28	-0.73	1.27	0.02	0	0.08
GCST90451114	3-Hydroxybutyrate	bOHbutyrate	Ketone bodies		MDD_PGC_2025	MDD	Causal	q ~ beta(1,50)	0.05	0	0.09	0.09	-1.1	1.21	0.01	0	0.06
GCST90451115	Total cholines	Cholines	Other lipids		ADHD_PGC_2022	ADHD	Sharing	q ~ beta(1,10)	NA	NA	NA	-0.03	-1.74	2.29	0.02	0	0.19
GCST90451115	Total cholines	Cholines	Other lipids		ADHD_PGC_2022	ADHD	Causal	q ~ beta(1,10)	-0.02	-0.07	0.04	0.05	-1.32	1.17	0.03	0	0.22
GCST90451115	Total cholines	Cholines	Other lipids		ADHD_PGC_2022	ADHD	Sharing	q ~ beta(1,2)	NA	NA	NA	-0.04	-1.3	1.95	0.06	0	0.54
GCST90451115	Total cholines	Cholines	Other lipids		ADHD_PGC_2022	ADHD	Causal	q ~ beta(1,2)	-0.02	-0.12	0.07	0.01	-0.97	1.05	0.12	0	0.82
GCST90451115	Total cholines	Cholines	Other lipids		ADHD_PGC_2022	ADHD	Sharing	q ~ beta(1,50)	NA	NA	NA	0.14	-2.05	3.1	0.01	0	0.05
GCST90451115	Total cholines	Cholines	Other lipids		ADHD_PGC_2022	ADHD	Causal	q ~ beta(1,50)	-0.02	-0.07	0.03	0.01	-2.1	1.21	0.01	0	0.05
GCST90451115	Total cholines	Cholines	Other lipids		AN_PGC_2019	AN	Sharing	q ~ beta(1,10)	NA	NA	NA	0.35	-1.35	2.95	0.05	0	0.32
GCST90451115	Total cholines	Cholines	Other lipids		AN_PGC_2019	AN	Causal	q ~ beta(1,10)	0.12	0.02	0.21	0.03	-2.53	2.83	0.02	0	0.22
GCST90451115	Total cholines	Cholines	Other lipids		AN_PGC_2019	AN	Sharing	q ~ beta(1,2)	NA	NA	NA	0.18	-0.05	1.23	0.41	0.01	0.88
GCST90451115	Total cholines	Cholines	Other lipids		AN_PGC_2019	AN	Causal	q ~ beta(1,2)	0.12	-0.03	0.27	0.01	-1.43	2	0.14	0	0.86
GCST90451115	Total cholines	Cholines	Other lipids		AN_PGC_2019	AN	Sharing	q ~ beta(1,50)	NA	NA	NA	0.63	-2.75	3.93	0.01	0	0.06
GCST90451115	Total cholines	Cholines	Other lipids		AN_PGC_2019	AN	Causal	q ~ beta(1,50)	0.12	0.03	0.2	0.1	-3.04	3.46	0.01	0	0.05
GCST90451115	Total cholines	Cholines	Other lipids		OCD_PGC_2018	OCD	Sharing	q ~ beta(1,10)	NA	NA	NA	0.92	-7.8	12.37	0.02	0	0.17
GCST90451115	Total cholines	Cholines	Other lipids		OCD_PGC_2018	OCD	Causal	q ~ beta(1,10)	0.01	-0.18	0.19	0.49	-3.41	3.79	0.04	0	0.24
GCST90451115	Total cholines	Cholines	Other lipids		OCD_PGC_2018	OCD	Sharing	q ~ beta(1,2)	NA	NA	NA	0.43	-6.77	11.38	0.04	0	0.47
GCST90451115	Total cholines	Cholines	Other lipids		OCD_PGC_2018	OCD	Causal	q ~ beta(1,2)	0	-0.33	0.78	0.28	-1.13	3.37	0.18	0	0.87
GCST90451115	Total cholines	Cholines	Other lipids		OCD_PGC_2018	OCD	Sharing	q ~ beta(1,50)	NA	NA	NA	1.73	-8.71	13.21	0.01	0	0.05
GCST90451115	Total cholines	Cholines	Other lipids		OCD_PGC_2018	OCD	Causal	q ~ beta(1,50)	0.02	-0.14	0.18	0.56	-5.67	5.84	0.01	0	0.05
GCST90451116	Citrate	Citrate	Glycolysis related metabolites		ADHD_PGC_2022	ADHD	Sharing	q ~ beta(1,10)	NA	NA	NA	-0.43	-2.35	0.9	0.04	0	0.22
GCST90451116	Citrate	Citrate	Glycolysis related metabolites		ADHD_PGC_2022	ADHD	Causal	q ~ beta(1,10)	-0.04	-0.1	0.03	-0.26	-2.33	1.16	0.03	0	0.22
GCST90451116	Citrate	Citrate	Glycolysis related metabolites		ADHD_PGC_2022	ADHD	Sharing	q ~ beta(1,2)	NA	NA	NA	-0.22	-1.73	0.48	0.11	0	0.71
GCST90451116	Citrate	Citrate	Glycolysis related metabolites		ADHD_PGC_2022	ADHD	Causal	q ~ beta(1,2)	-0.04	-0.28	0.06	-0.08	-1.74	0.77	0.12	0	0.87
GCST90451116	Citrate	Citrate	Glycolysis related metabolites		ADHD_PGC_2022	ADHD	Sharing	q ~ beta(1,50)	NA	NA	NA	-0.62	-3.21	1.53	0.01	0	0.06
GCST90451116	Citrate	Citrate	Glycolysis related metabolites		ADHD_PGC_2022	ADHD	Causal	q ~ beta(1,50)	-0.04	-0.1	0.02	-0.41	-2.94	1.64	0.01	0	0.05
GCST90451116	Citrate	Citrate	Glycolysis related metabolites		AN_PGC_2019	AN	Sharing	q ~ beta(1,10)	NA	NA	NA	0.37	-2.07	3.28	0.04	0	0.25
GCST90451116	Citrate	Citrate	Glycolysis related metabolites		AN_PGC_2019	AN	Causal	q ~ beta(1,10)	0.09	-0.01	0.2	-0.17	-2.42	3.03	0.03	0	0.23
GCST90451116	Citrate	Citrate	Glycolysis related metabolites		AN_PGC_2019	AN	Sharing	q ~ beta(1,2)	NA	NA	NA	0.2	-0.98	2.1	0.18	0	0.78
GCST90451116	Citrate	Citrate	Glycolysis related metabolites		AN_PGC_2019	AN	Causal	q ~ beta(1,2)	0.09	-0.3	0.29	-0.08	-1.53	1.94	0.15	0	0.87
GCST90451116	Citrate	Citrate	Glycolysis related metabolites		AN_PGC_2019	AN	Sharing	q ~ beta(1,50)	NA	NA	NA	0.52	-3.03	3.92	0.01	0	0.06
GCST90451116	Citrate	Citrate	Glycolysis related metabolites		AN_PGC_2019	AN	Causal	q ~ beta(1,50)	0.08	-0.01	0.18	-0.05	-3.57	3.97	0.01	0	0.06
GCST90451116	Citrate	Citrate	Glycolysis related metabolites		BIP_PGC_2024	BIP	Sharing	q ~ beta(1,10)	NA	NA	NA	-0.15	-1.75	1.31	0.03	0	0.22
GCST90451116	Citrate	Citrate	Glycolysis related metabolites		BIP_PGC_2024	BIP	Causal	q ~ beta(1,10)	-0.03	-0.1	0.04	-0.07	-1.71	1.27	0.03	0	0.24
GCST90451116	Citrate	Citrate	Glycolysis related metabolites		BIP_PGC_2024	BIP	Sharing	q ~ beta(1,2)	NA	NA	NA	-0.08	-1.37	0.72	0.11	0	0.72
GCST90451116	Citrate	Citrate	Glycolysis related metabolites		BIP_PGC_2024	BIP	Causal	q ~ beta(1,2)	-0.03	-0.16	0.09	-0.02	-1.18	0.71	0.16	0	0.86
GCST90451116	Citrate	Citrate	Glycolysis related metabolites		BIP_PGC_2024	BIP	Sharing	q ~ beta(1,50)	NA	NA	NA	-0.23	-2.35	1.69	0.01	0	0.05
GCST90451116	Citrate	Citrate	Glycolysis related metabolites		BIP_PGC_2024	BIP	Causal	q ~ beta(1,50)	-0.03	-0.09	0.04	-0.14	-2.27	1.73	0.01	0	0.05
GCST90451116	Citrate	Citrate	Glycolysis related metabolites		MDD_PGC_2025	MDD	Sharing	q ~ beta(1,2)	NA	NA	NA	-0.02	-0.47	0.48	0.09	0	0.71
GCST90451116	Citrate	Citrate	Glycolysis related metabolites		MDD_PGC_2025	MDD	Causal	q ~ beta(1,2)	-0.01	-0.06	0.05	0.03	-0.4	0.52	0.1	0	0.86
GCST90451116	Citrate	Citrate	Glycolysis related metabolites		MDD_PGC_2025	MDD	Sharing	q ~ beta(1,50)	NA	NA	NA	0.06	-0.77	0.71	0.01	0	0.05
GCST90451116	Citrate	Citrate	Glycolysis related metabolites		MDD_PGC_2025	MDD	Causal	q ~ beta(1,50)	-0.01	-0.04	0.01	0.2	-0.83	0.71	0.01	0	0.05
GCST90451116	Citrate	Citrate	Glycolysis related metabolites		PTSD_PGC_2024	PTSD	Sharing	q ~ beta(1,10)	NA	NA	NA	-0.11	-1.04	0.86	0.02	0	0.2
GCST90451116	Citrate	Citrate	Glycolysis related metabolites		PTSD_PGC_2024	PTSD	Causal	q ~ beta(1,10)	-0.01	-0.04	0.02	-0.05	-0.98	0.81	0.02	0	0.21
GCST90451116	Citrate	Citrate	Glycolysis related metabolites		PTSD_PGC_2024	PTSD	Sharing	q ~ beta(1,2)	NA	NA	NA	-0.05	-0.88	0.53	0.07	0	0.69
GCST90451116	Citrate	Citrate	Glycolysis related metabolites		PTSD_PGC_2024	PTSD	Causal	q ~ beta(1,2)	-0.01	-0.07	0.03	-0.01	-0.8	0.54	0.1	0	0.86
GCST90451116	Citrate	Citrate	Glycolysis related metabolites		PTSD_PGC_2024	PTSD	Sharing	q ~ beta(1,50)	NA	NA	NA	-0.18	-1.27	1.06	0.01	0	0.05
GCST90451116	Citrate	Citrate	Glycolysis related metabolites		PTSD_PGC_2024	PTSD	Causal	q ~ beta(1,50)	-0.01	-0.04	0.02	-0.1	-1.18	1.09	0.01	0	0.05
GCST90451118	Creatinine	Creatinine	Fluid balance		ADHD_PGC_2022	ADHD	Sharing	q ~ beta(1,10)	NA	NA	NA	0.39	-0.62	1.67	0.08	0	0.32
GCST90451118	Creatinine	Creatinine	Fluid balance		ADHD_PGC_2022	ADHD	Causal	q ~ beta(1,10)	0.08	0	0.17	-0.03	-1.85	1.16	0.03	0	0.25
GCST90451118	Creatinine	Creatinine	Fluid balance		ADHD_PGC_2022	ADHD	Sharing	q ~ beta(1,2)	NA	NA	NA	0.21	-0.01	0.95	0.29	0.01	0.8
GCST90451118	Creatinine	Creatinine	Fluid balance		ADHD_PGC_2022	ADHD	Causal	q ~ beta(1,2)	0.08	-0.08	0.24	0.01	-1	0.89	0.17	0	0.76
GCST90451118	Creatinine	Creatinine	Fluid balance		ADHD_PGC_2022	ADHD	Sharing	q ~ beta(1,50)	NA	NA	NA	0.54	-1.87	2.45	0.01	0	0.07
GCST90451118	Creatinine	Creatinine	Fluid balance		ADHD_PGC_2022	ADHD	Causal	q ~ beta(1,50)	0.08	0.02	0.16	-0.07	-2.57	1.87	0.01	0	0.05
GCST90451118	Creatinine	Creatinine	Fluid balance		AN_PGC_2019	AN	Sharing	q ~ beta(1,10)	NA	NA	NA	-0.46	-2.23	0.75	0.09	0	0.35
GCST90451118	Creatinine	Creatinine	Fluid balance		AN_PGC_2019	AN	Causal	q ~ beta(1,10)	-0.13	-0.24	-0.03	-0.02	-2.5	1.89	0.03	0	0.24
GCST90451118	Creatinine	Creatinine	Fluid balance		AN_PGC_2019	AN	Sharing	q ~ beta(1,2)	NA	NA	NA	-0.26	-0.97	-0.03	0.37	0.02	0.85
GCST90451118	Creatinine	Creatinine	Fluid balance		AN_PGC_2019	AN	Causal	q ~ beta(1,2)	-0.13	-0.33	0.08	-0.01	-1.23	0.91	0.18	0	0.79
GCST90451118	Creatinine	Creatinine	Fluid balance		AN_PGC_2019	AN	Sharing	q ~ beta(1,50)	NA	NA	NA	-0.69	-3.8	1.95	0.01	0	0.07
GCST90451118	Creatinine	Creatinine	Fluid balance		AN_PGC_2019	AN	Causal	q ~ beta(1,50)	-0.13	-0.22	-0.04	-0.06	-3.57	2.9	0.01	0	0.05
GCST90451118	Creatinine	Creatinine	Fluid balance		BIP_PGC_2024	BIP	Sharing	q ~ beta(1,10)	NA	NA	NA	-0.08	-1.67	1.43	0.02	0	0.21
GCST90451118	Creatinine	Creatinine	Fluid balance		BIP_PGC_2024	BIP	Causal	q ~ beta(1,10)	-0.02	-0.08	0.05	-0.01	-1.18	1.5	0.03	0	0.24
GCST90451118	Creatinine	Creatinine	Fluid balance		BIP_PGC_2024	BIP	Sharing	q ~ beta(1,2)	NA	NA	NA	-0.05	-1.25	0.89	0.09	0	0.67
GCST90451118	Creatinine	Creatinine	Fluid balance		BIP_PGC_2024	BIP	Causal	q ~ beta(1,2)	-0.02	-0.14	0.09	-0.01	-0.84	0.75	0.17	0	0.84
GCST90451118	Creatinine	Creatinine	Fluid balance		BIP_PGC_2024	BIP	Sharing	q ~ beta(1,50)	NA	NA	NA	-0.14	-2.45	1.9	0.01	0	0.05
GCST90451118	Creatinine	Creatinine	Fluid balance		BIP_PGC_2024	BIP	Causal	q ~ beta(1,50)	-0.02	-0.08	0.04	0	-1.35	1.94	0.01	0	0.05
GCST90451118	Creatinine	Creatinine	Fluid balance		SZ_PGC_2022	SZ	Sharing	q ~ beta(1,10)	NA	NA	NA	-0.19	-2.22	1.47	0.03	0	0.25
GCST90451118	Creatinine	Creatinine	Fluid balance		SZ_PGC_2022	SZ	Causal	q ~ beta(1,10)	-0.06	-0.15	0.03	-0.01	-1.74	1.71	0.03	0	0.24
GCST90451118	Creatinine	Creatinine	Fluid balance		SZ_PGC_2022	SZ	Sharing	q ~ beta(1,2)	NA	NA	NA	-0.12	-1.31	0.74	0.16	0	0.77
GCST90451118	Creatinine	Creatinine	Fluid balance		SZ_PGC_2022	SZ	Causal	q ~ beta(1,2)	-0.06	-0.2	0.09	0	-1	0.98	0.17	0	0.81
GCST90451118	Creatinine	Creatinine	Fluid balance		SZ_PGC_2022	SZ	Sharing	q ~ beta(1,50)	NA	NA	NA	-0.24	-3.07	2.46	0.01	0	0.05
GCST90451118	Creatinine	Creatinine	Fluid balance		SZ_PGC_2022	SZ	Causal	q ~ beta(1,50)	-0.06	-0.14	0.03	-0.02	-2.44	2.47	0.01	0	0.05
GCST90451119	Ratio of docosahexaenoic acid to total fatty acids	DHA_pct	Fatty acids	Fatty acid ratios	ADHD_PGC_2022	ADHD	Sharing	q ~ beta(1,10)	NA	NA	NA	-0.51	-1.27	-0.25	0.33	0.11	0.58
GCST90451119	Ratio of docosahexaenoic acid to total fatty acids	DHA_pct	Fatty acids	Fatty acid ratios	ADHD_PGC_2022	ADHD	Causal	q ~ beta(1,10)	-0.17	-0.27	-0.09	-0.48	-3.14	0.74	0.05	0	0.27
GCST90451119	Ratio of docosahexaenoic acid to total fatty acids	DHA_pct	Fatty acids	Fatty acid ratios	ADHD_PGC_2022	ADHD	Sharing	q ~ beta(1,50)	NA	NA	NA	-1.36	-3.29	-0.37	0.06	0	0.16
GCST90451119	Ratio of docosahexaenoic acid to total fatty acids	DHA_pct	Fatty acids	Fatty acid ratios	ADHD_PGC_2022	ADHD	Causal	q ~ beta(1,50)	-0.17	-0.23	-0.1	-0.84	-3.91	1.52	0.01	0	0.06
GCST90451119	Ratio of docosahexaenoic acid to total fatty acids	DHA_pct	Fatty acids	Fatty acid ratios	AN_PGC_2019	AN	Sharing	q ~ beta(1,10)	NA	NA	NA	0.45	-0.88	2.31	0.11	0	0.42
GCST90451119	Ratio of docosahexaenoic acid to total fatty acids	DHA_pct	Fatty acids	Fatty acid ratios	AN_PGC_2019	AN	Causal	q ~ beta(1,10)	0.18	0.08	0.28	-0.77	-1.6	1.72	0.03	0	0.18
GCST90451119	Ratio of docosahexaenoic acid to total fatty acids	DHA_pct	Fatty acids	Fatty acid ratios	AN_PGC_2019	AN	Sharing	q ~ beta(1,2)	NA	NA	NA	0.24	0.08	0.78	0.53	0.07	0.9
GCST90451119	Ratio of docosahexaenoic acid to total fatty acids	DHA_pct	Fatty acids	Fatty acid ratios	AN_PGC_2019	AN	Causal	q ~ beta(1,2)	0.18	-0.3	0.32	-0.48	-1.46	1.25	0.07	0	0.9
GCST90451119	Ratio of docosahexaenoic acid to total fatty acids	DHA_pct	Fatty acids	Fatty acid ratios	AN_PGC_2019	AN	Sharing	q ~ beta(1,50)	NA	NA	NA	0.69	-2.09	3.75	0.01	0	0.07
GCST90451119	Ratio of docosahexaenoic acid to total fatty acids	DHA_pct	Fatty acids	Fatty acid ratios	AN_PGC_2019	AN	Causal	q ~ beta(1,50)	0.17	0.08	0.26	-0.86	-2.03	2.59	0.01	0	0.06
GCST90451119	Ratio of docosahexaenoic acid to total fatty acids	DHA_pct	Fatty acids	Fatty acid ratios	ASD_PGC_2019	ASD	Sharing	q ~ beta(1,10)	NA	NA	NA	-0.16	-2.81	2.27	0.02	0	0.23
GCST90451119	Ratio of docosahexaenoic acid to total fatty acids	DHA_pct	Fatty acids	Fatty acid ratios	ASD_PGC_2019	ASD	Causal	q ~ beta(1,10)	-0.04	-0.13	0.05	-0.04	-2.27	2.17	0.03	0	0.24
GCST90451119	Ratio of docosahexaenoic acid to total fatty acids	DHA_pct	Fatty acids	Fatty acid ratios	ASD_PGC_2019	ASD	Sharing	q ~ beta(1,2)	NA	NA	NA	-0.1	-1.89	1.25	0.12	0	0.72
GCST90451119	Ratio of docosahexaenoic acid to total fatty acids	DHA_pct	Fatty acids	Fatty acid ratios	ASD_PGC_2019	ASD	Causal	q ~ beta(1,2)	-0.04	-0.21	0.12	-0.02	-1.45	1.17	0.17	0	0.75
GCST90451119	Ratio of docosahexaenoic acid to total fatty acids	DHA_pct	Fatty acids	Fatty acid ratios	ASD_PGC_2019	ASD	Sharing	q ~ beta(1,50)	NA	NA	NA	-0.21	-3.32	2.79	0.01	0	0.05
GCST90451119	Ratio of docosahexaenoic acid to total fatty acids	DHA_pct	Fatty acids	Fatty acid ratios	ASD_PGC_2019	ASD	Causal	q ~ beta(1,50)	-0.04	-0.12	0.05	-0.1	-3.28	2.83	0.01	0	0.05
GCST90451119	Ratio of docosahexaenoic acid to total fatty acids	DHA_pct	Fatty acids	Fatty acid ratios	BIP_PGC_2024	BIP	Sharing	q ~ beta(1,10)	NA	NA	NA	-0.19	-1.4	1.27	0.05	0	0.29
GCST90451119	Ratio of docosahexaenoic acid to total fatty acids	DHA_pct	Fatty acids	Fatty acid ratios	BIP_PGC_2024	BIP	Causal	q ~ beta(1,10)	-0.07	-0.15	0	0.06	-1.23	1.78	0.03	0	0.24
GCST90451119	Ratio of docosahexaenoic acid to total fatty acids	DHA_pct	Fatty acids	Fatty acid ratios	BIP_PGC_2024	BIP	Sharing	q ~ beta(1,2)	NA	NA	NA	-0.14	-0.66	0.4	0.27	0.01	0.82
GCST90451119	Ratio of docosahexaenoic acid to total fatty acids	DHA_pct	Fatty acids	Fatty acid ratios	BIP_PGC_2024	BIP	Causal	q ~ beta(1,2)	-0.07	-0.2	0.06	0.02	-0.75	1.16	0.17	0	0.81
GCST90451119	Ratio of docosahexaenoic acid to total fatty acids	DHA_pct	Fatty acids	Fatty acid ratios	BIP_PGC_2024	BIP	Sharing	q ~ beta(1,50)	NA	NA	NA	-0.16	-1.94	2.03	0.01	0	0.06
GCST90451119	Ratio of docosahexaenoic acid to total fatty acids	DHA_pct	Fatty acids	Fatty acid ratios	BIP_PGC_2024	BIP	Causal	q ~ beta(1,50)	-0.07	-0.14	-0.01	0.12	-1.82	2.34	0.01	0	0.05
GCST90451119	Ratio of docosahexaenoic acid to total fatty acids	DHA_pct	Fatty acids	Fatty acid ratios	MDD_PGC_2025	MDD	Sharing	q ~ beta(1,10)	NA	NA	NA	-0.12	-0.24	-0.06	0.36	0.09	0.61
GCST90451119	Ratio of docosahexaenoic acid to total fatty acids	DHA_pct	Fatty acids	Fatty acid ratios	MDD_PGC_2025	MDD	Causal	q ~ beta(1,10)	-0.07	-0.1	-0.04	-0.05	-1.21	0.46	0.02	0	0.23
GCST90451119	Ratio of docosahexaenoic acid to total fatty acids	DHA_pct	Fatty acids	Fatty acid ratios	MDD_PGC_2025	MDD	Sharing	q ~ beta(1,2)	NA	NA	NA	-0.08	-0.13	-0.05	0.77	0.43	0.96
GCST90451119	Ratio of docosahexaenoic acid to total fatty acids	DHA_pct	Fatty acids	Fatty acid ratios	MDD_PGC_2025	MDD	Causal	q ~ beta(1,2)	-0.07	-0.12	-0.03	-0.02	-0.97	0.23	0.14	0	0.86
GCST90451119	Ratio of docosahexaenoic acid to total fatty acids	DHA_pct	Fatty acids	Fatty acid ratios	MDD_PGC_2025	MDD	Sharing	q ~ beta(1,50)	NA	NA	NA	-0.42	-1.79	0.24	0.02	0	0.11
GCST90451119	Ratio of docosahexaenoic acid to total fatty acids	DHA_pct	Fatty acids	Fatty acid ratios	MDD_PGC_2025	MDD	Causal	q ~ beta(1,50)	-0.07	-0.1	-0.05	-0.19	-1.58	0.56	0.01	0	0.05
GCST90451119	Ratio of docosahexaenoic acid to total fatty acids	DHA_pct	Fatty acids	Fatty acid ratios	OCD_PGC_2018	OCD	Sharing	q ~ beta(1,10)	NA	NA	NA	3.18	-0.53	7.73	0.06	0	0.25
GCST90451119	Ratio of docosahexaenoic acid to total fatty acids	DHA_pct	Fatty acids	Fatty acid ratios	OCD_PGC_2018	OCD	Causal	q ~ beta(1,10)	0.23	-0.01	0.46	1.32	-3.68	7.01	0.03	0	0.21
GCST90451119	Ratio of docosahexaenoic acid to total fatty acids	DHA_pct	Fatty acids	Fatty acid ratios	OCD_PGC_2018	OCD	Sharing	q ~ beta(1,2)	NA	NA	NA	0.97	0.03	6.33	0.16	0.01	0.78
GCST90451119	Ratio of docosahexaenoic acid to total fatty acids	DHA_pct	Fatty acids	Fatty acid ratios	OCD_PGC_2018	OCD	Causal	q ~ beta(1,2)	0.23	-0.18	0.72	0.3	-1.75	5.37	0.12	0	0.84
GCST90451119	Ratio of docosahexaenoic acid to total fatty acids	DHA_pct	Fatty acids	Fatty acid ratios	OCD_PGC_2018	OCD	Sharing	q ~ beta(1,50)	NA	NA	NA	3.99	-3.32	9.9	0.02	0	0.07
GCST90451119	Ratio of docosahexaenoic acid to total fatty acids	DHA_pct	Fatty acids	Fatty acid ratios	OCD_PGC_2018	OCD	Causal	q ~ beta(1,50)	0.24	0.03	0.44	2.01	-5.99	8.9	0.01	0	0.06
GCST90451119	Ratio of docosahexaenoic acid to total fatty acids	DHA_pct	Fatty acids	Fatty acid ratios	PTSD_PGC_2024	PTSD	Sharing	q ~ beta(1,10)	NA	NA	NA	-0.21	-0.34	-0.12	0.26	0.11	0.46
GCST90451119	Ratio of docosahexaenoic acid to total fatty acids	DHA_pct	Fatty acids	Fatty acid ratios	PTSD_PGC_2024	PTSD	Causal	q ~ beta(1,10)	-0.06	-0.12	-0.02	-0.1	-0.74	0.38	0.08	0	0.3
GCST90451119	Ratio of docosahexaenoic acid to total fatty acids	DHA_pct	Fatty acids	Fatty acid ratios	PTSD_PGC_2024	PTSD	Sharing	q ~ beta(1,2)	NA	NA	NA	-0.16	-0.28	-0.08	0.43	0.19	0.77
GCST90451119	Ratio of docosahexaenoic acid to total fatty acids	DHA_pct	Fatty acids	Fatty acid ratios	PTSD_PGC_2024	PTSD	Causal	q ~ beta(1,2)	-0.06	-0.23	0.05	-0.06	-0.33	0.27	0.29	0.02	0.82
GCST90451119	Ratio of docosahexaenoic acid to total fatty acids	DHA_pct	Fatty acids	Fatty acid ratios	PTSD_PGC_2024	PTSD	Sharing	q ~ beta(1,50)	NA	NA	NA	-0.27	-0.65	-0.12	0.07	0.01	0.17
GCST90451119	Ratio of docosahexaenoic acid to total fatty acids	DHA_pct	Fatty acids	Fatty acid ratios	PTSD_PGC_2024	PTSD	Causal	q ~ beta(1,50)	-0.07	-0.1	-0.03	-0.1	-1.42	0.69	0.01	0	0.07
GCST90451119	Ratio of docosahexaenoic acid to total fatty acids	DHA_pct	Fatty acids	Fatty acid ratios	SZ_PGC_2022	SZ	Sharing	q ~ beta(1,10)	NA	NA	NA	0.35	-1.18	2.33	0.04	0	0.24
GCST90451119	Ratio of docosahexaenoic acid to total fatty acids	DHA_pct	Fatty acids	Fatty acid ratios	SZ_PGC_2022	SZ	Causal	q ~ beta(1,10)	0.04	-0.05	0.13	0.21	-1.31	2.31	0.03	0	0.24
GCST90451119	Ratio of docosahexaenoic acid to total fatty acids	DHA_pct	Fatty acids	Fatty acid ratios	SZ_PGC_2022	SZ	Sharing	q ~ beta(1,2)	NA	NA	NA	0.21	-0.54	1.58	0.13	0	0.69
GCST90451119	Ratio of docosahexaenoic acid to total fatty acids	DHA_pct	Fatty acids	Fatty acid ratios	SZ_PGC_2022	SZ	Causal	q ~ beta(1,2)	0.04	-0.1	0.33	0.07	-0.62	1.35	0.19	0	0.84
GCST90451119	Ratio of docosahexaenoic acid to total fatty acids	DHA_pct	Fatty acids	Fatty acid ratios	SZ_PGC_2022	SZ	Sharing	q ~ beta(1,50)	NA	NA	NA	0.44	-2.21	2.87	0.01	0	0.06
GCST90451119	Ratio of docosahexaenoic acid to total fatty acids	DHA_pct	Fatty acids	Fatty acid ratios	SZ_PGC_2022	SZ	Causal	q ~ beta(1,50)	0.04	-0.04	0.12	0.3	-2.28	2.85	0.01	0	0.06
GCST90451120	Docosahexaenoic acid	DHA	Fatty acids		ADHD_PGC_2022	ADHD	Sharing	q ~ beta(1,10)	NA	NA	NA	-0.29	-2.12	-0.03	0.17	0.01	0.47
GCST90451120	Docosahexaenoic acid	DHA	Fatty acids		ADHD_PGC_2022	ADHD	Causal	q ~ beta(1,10)	-0.11	-0.18	-0.04	-0.09	-2.77	1.68	0.02	0	0.23
GCST90451120	Docosahexaenoic acid	DHA	Fatty acids		ADHD_PGC_2022	ADHD	Sharing	q ~ beta(1,2)	NA	NA	NA	-0.18	-0.38	-0.08	0.55	0.16	0.89
GCST90451120	Docosahexaenoic acid	DHA	Fatty acids		ADHD_PGC_2022	ADHD	Causal	q ~ beta(1,2)	-0.11	-0.23	0.01	-0.01	-1.93	0.99	0.15	0	0.74
GCST90451120	Docosahexaenoic acid	DHA	Fatty acids		ADHD_PGC_2022	ADHD	Sharing	q ~ beta(1,50)	NA	NA	NA	-1.03	-3.7	1.17	0.01	0	0.08
GCST90451120	Docosahexaenoic acid	DHA	Fatty acids		ADHD_PGC_2022	ADHD	Causal	q ~ beta(1,50)	-0.11	-0.17	-0.05	-0.26	-3.25	2.46	0.01	0	0.05
GCST90451120	Docosahexaenoic acid	DHA	Fatty acids		AN_PGC_2019	AN	Sharing	q ~ beta(1,10)	NA	NA	NA	0.32	-0.94	2.52	0.11	0	0.45
GCST90451120	Docosahexaenoic acid	DHA	Fatty acids		AN_PGC_2019	AN	Causal	q ~ beta(1,10)	0.16	0.07	0.25	-0.53	-1.67	2.37	0.03	0	0.19
GCST90451120	Docosahexaenoic acid	DHA	Fatty acids		AN_PGC_2019	AN	Sharing	q ~ beta(1,2)	NA	NA	NA	0.21	0.08	0.42	0.61	0.13	0.92
GCST90451120	Docosahexaenoic acid	DHA	Fatty acids		AN_PGC_2019	AN	Causal	q ~ beta(1,2)	0.16	-0.09	0.29	-0.15	-1.39	1.7	0.07	0	0.89
GCST90451120	Docosahexaenoic acid	DHA	Fatty acids		AN_PGC_2019	AN	Sharing	q ~ beta(1,50)	NA	NA	NA	0.63	-2.2	3.99	0.01	0	0.06
GCST90451120	Docosahexaenoic acid	DHA	Fatty acids		AN_PGC_2019	AN	Causal	q ~ beta(1,50)	0.16	0.08	0.24	-0.64	-2.35	3.08	0.01	0	0.05
GCST90451120	Docosahexaenoic acid	DHA	Fatty acids		BIP_PGC_2024	BIP	Sharing	q ~ beta(1,10)	NA	NA	NA	0.13	-1.15	1.79	0.03	0	0.22
GCST90451120	Docosahexaenoic acid	DHA	Fatty acids		BIP_PGC_2024	BIP	Causal	q ~ beta(1,10)	0.02	-0.06	0.09	0.07	-1.14	1.69	0.03	0	0.25
GCST90451120	Docosahexaenoic acid	DHA	Fatty acids		BIP_PGC_2024	BIP	Sharing	q ~ beta(1,2)	NA	NA	NA	0.07	-0.72	1.28	0.1	0	0.68
GCST90451120	Docosahexaenoic acid	DHA	Fatty acids		BIP_PGC_2024	BIP	Causal	q ~ beta(1,2)	0.02	-0.12	0.18	0.02	-0.54	0.93	0.19	0	0.83
GCST90451120	Docosahexaenoic acid	DHA	Fatty acids		BIP_PGC_2024	BIP	Sharing	q ~ beta(1,50)	NA	NA	NA	0.16	-1.85	2.11	0.01	0	0.05
GCST90451120	Docosahexaenoic acid	DHA	Fatty acids		BIP_PGC_2024	BIP	Causal	q ~ beta(1,50)	0.02	-0.05	0.08	0.16	-1.44	2.42	0.01	0	0.05
GCST90451120	Docosahexaenoic acid	DHA	Fatty acids		MDD_PGC_2025	MDD	Sharing	q ~ beta(1,10)	NA	NA	NA	-0.1	-0.66	0.2	0.09	0	0.4
GCST90451120	Docosahexaenoic acid	DHA	Fatty acids		MDD_PGC_2025	MDD	Causal	q ~ beta(1,10)	-0.04	-0.07	-0.02	-0.02	-0.85	0.61	0.02	0	0.23
GCST90451120	Docosahexaenoic acid	DHA	Fatty acids		MDD_PGC_2025	MDD	Sharing	q ~ beta(1,2)	NA	NA	NA	-0.05	-0.16	-0.02	0.56	0.05	0.92
GCST90451120	Docosahexaenoic acid	DHA	Fatty acids		MDD_PGC_2025	MDD	Causal	q ~ beta(1,2)	-0.04	-0.08	0	-0.01	-0.56	0.35	0.14	0	0.84
GCST90451120	Docosahexaenoic acid	DHA	Fatty acids		MDD_PGC_2025	MDD	Sharing	q ~ beta(1,50)	NA	NA	NA	-0.17	-1.18	0.66	0.01	0	0.07
GCST90451120	Docosahexaenoic acid	DHA	Fatty acids		MDD_PGC_2025	MDD	Causal	q ~ beta(1,50)	-0.04	-0.06	-0.02	-0.06	-1.16	0.73	0.01	0	0.05
GCST90451120	Docosahexaenoic acid	DHA	Fatty acids		OCD_PGC_2018	OCD	Sharing	q ~ beta(1,10)	NA	NA	NA	1.21	-3.86	7.57	0.04	0	0.25
GCST90451120	Docosahexaenoic acid	DHA	Fatty acids		OCD_PGC_2018	OCD	Causal	q ~ beta(1,10)	0.14	-0.06	0.35	0.52	-5.27	7.41	0.03	0	0.23
GCST90451120	Docosahexaenoic acid	DHA	Fatty acids		OCD_PGC_2018	OCD	Sharing	q ~ beta(1,2)	NA	NA	NA	0.55	-1.4	5.51	0.15	0	0.75
GCST90451120	Docosahexaenoic acid	DHA	Fatty acids		OCD_PGC_2018	OCD	Causal	q ~ beta(1,2)	0.14	-0.23	0.71	0.15	-2.87	5.34	0.15	0	0.85
GCST90451120	Docosahexaenoic acid	DHA	Fatty acids		OCD_PGC_2018	OCD	Sharing	q ~ beta(1,50)	NA	NA	NA	1.95	-6.29	9.6	0.01	0	0.06
GCST90451120	Docosahexaenoic acid	DHA	Fatty acids		OCD_PGC_2018	OCD	Causal	q ~ beta(1,50)	0.15	-0.04	0.34	0.93	-6.77	8.98	0.01	0	0.05
GCST90451120	Docosahexaenoic acid	DHA	Fatty acids		PTSD_PGC_2024	PTSD	Sharing	q ~ beta(1,10)	NA	NA	NA	-0.13	-0.7	0.27	0.1	0	0.38
GCST90451120	Docosahexaenoic acid	DHA	Fatty acids		PTSD_PGC_2024	PTSD	Causal	q ~ beta(1,10)	-0.05	-0.08	-0.01	-0.02	-0.82	0.84	0.02	0	0.23
GCST90451120	Docosahexaenoic acid	DHA	Fatty acids		PTSD_PGC_2024	PTSD	Sharing	q ~ beta(1,2)	NA	NA	NA	-0.07	-0.23	-0.02	0.52	0.05	0.91
GCST90451120	Docosahexaenoic acid	DHA	Fatty acids		PTSD_PGC_2024	PTSD	Causal	q ~ beta(1,2)	-0.05	-0.11	0	-0.01	-0.54	0.43	0.15	0	0.85
GCST90451120	Docosahexaenoic acid	DHA	Fatty acids		PTSD_PGC_2024	PTSD	Sharing	q ~ beta(1,50)	NA	NA	NA	-0.19	-1.25	0.91	0.01	0	0.07
GCST90451120	Docosahexaenoic acid	DHA	Fatty acids		PTSD_PGC_2024	PTSD	Causal	q ~ beta(1,50)	-0.05	-0.08	-0.02	-0.04	-1.24	1.01	0.01	0	0.05
GCST90451120	Docosahexaenoic acid	DHA	Fatty acids		SZ_PGC_2022	SZ	Sharing	q ~ beta(1,10)	NA	NA	NA	0.29	-1.25	2.11	0.05	0	0.28
GCST90451120	Docosahexaenoic acid	DHA	Fatty acids		SZ_PGC_2022	SZ	Causal	q ~ beta(1,10)	0.06	-0.02	0.14	0.14	-1.11	1.94	0.03	0	0.26
GCST90451120	Docosahexaenoic acid	DHA	Fatty acids		SZ_PGC_2022	SZ	Sharing	q ~ beta(1,2)	NA	NA	NA	0.19	-0.32	1.1	0.21	0	0.66
GCST90451120	Docosahexaenoic acid	DHA	Fatty acids		SZ_PGC_2022	SZ	Causal	q ~ beta(1,2)	0.06	-0.08	0.25	0.06	-0.42	0.99	0.21	0	0.81
GCST90451120	Docosahexaenoic acid	DHA	Fatty acids		SZ_PGC_2022	SZ	Sharing	q ~ beta(1,50)	NA	NA	NA	0.37	-1.94	2.9	0.01	0	0.06
GCST90451120	Docosahexaenoic acid	DHA	Fatty acids		SZ_PGC_2022	SZ	Causal	q ~ beta(1,50)	0.06	-0.01	0.13	0.23	-1.36	2.3	0.01	0	0.06
GCST90451121	Glutamine	Gln	Amino acids		ADHD_PGC_2022	ADHD	Sharing	q ~ beta(1,10)	NA	NA	NA	-0.04	-2.1	1.89	0.02	0	0.2
GCST90451121	Glutamine	Gln	Amino acids		ADHD_PGC_2022	ADHD	Causal	q ~ beta(1,10)	-0.01	-0.08	0.06	-0.01	-1.81	1.51	0.03	0	0.24
GCST90451121	Glutamine	Gln	Amino acids		ADHD_PGC_2022	ADHD	Sharing	q ~ beta(1,2)	NA	NA	NA	-0.03	-1.39	1.19	0.08	0	0.67
GCST90451121	Glutamine	Gln	Amino acids		ADHD_PGC_2022	ADHD	Causal	q ~ beta(1,2)	-0.01	-0.15	0.11	0	-0.99	0.94	0.16	0	0.85
GCST90451121	Glutamine	Gln	Amino acids		ADHD_PGC_2022	ADHD	Sharing	q ~ beta(1,50)	NA	NA	NA	-0.05	-2.52	2.34	0.01	0	0.05
GCST90451121	Glutamine	Gln	Amino acids		ADHD_PGC_2022	ADHD	Causal	q ~ beta(1,50)	-0.01	-0.07	0.05	-0.04	-2.35	1.81	0.01	0	0.05
GCST90451121	Glutamine	Gln	Amino acids		AN_PGC_2019	AN	Sharing	q ~ beta(1,10)	NA	NA	NA	0.19	-2.56	2.58	0.03	0	0.21
GCST90451121	Glutamine	Gln	Amino acids		AN_PGC_2019	AN	Causal	q ~ beta(1,10)	0.03	-0.09	0.16	-0.04	-2.6	2.34	0.03	0	0.25
GCST90451121	Glutamine	Gln	Amino acids		AN_PGC_2019	AN	Sharing	q ~ beta(1,2)	NA	NA	NA	0.12	-1.9	1.91	0.09	0	0.68
GCST90451121	Glutamine	Gln	Amino acids		AN_PGC_2019	AN	Causal	q ~ beta(1,2)	0.03	-0.26	0.33	-0.02	-1.74	1.48	0.19	0	0.85
GCST90451121	Glutamine	Gln	Amino acids		AN_PGC_2019	AN	Sharing	q ~ beta(1,50)	NA	NA	NA	0.14	-3.44	3.1	0.01	0	0.05
GCST90451121	Glutamine	Gln	Amino acids		AN_PGC_2019	AN	Causal	q ~ beta(1,50)	0.03	-0.06	0.13	-0.12	-3.45	3.12	0.01	0	0.06
GCST90451121	Glutamine	Gln	Amino acids		MDD_PGC_2025	MDD	Sharing	q ~ beta(1,10)	NA	NA	NA	-0.16	-0.4	-0.05	0.16	0.02	0.43
GCST90451121	Glutamine	Gln	Amino acids		MDD_PGC_2025	MDD	Causal	q ~ beta(1,10)	-0.05	-0.07	-0.02	-0.02	-0.57	0.5	0.03	0	0.23
GCST90451121	Glutamine	Gln	Amino acids		MDD_PGC_2025	MDD	Sharing	q ~ beta(1,2)	NA	NA	NA	-0.08	-0.22	-0.03	0.52	0.12	0.9
GCST90451121	Glutamine	Gln	Amino acids		MDD_PGC_2025	MDD	Causal	q ~ beta(1,2)	-0.05	-0.1	0.01	0	-0.38	0.36	0.16	0	0.85
GCST90451121	Glutamine	Gln	Amino acids		MDD_PGC_2025	MDD	Sharing	q ~ beta(1,50)	NA	NA	NA	-0.28	-0.7	0.36	0.02	0	0.1
GCST90451121	Glutamine	Gln	Amino acids		MDD_PGC_2025	MDD	Causal	q ~ beta(1,50)	-0.05	-0.07	-0.02	-0.04	-0.75	0.59	0.01	0	0.05
GCST90451121	Glutamine	Gln	Amino acids		OCD_PGC_2018	OCD	Sharing	q ~ beta(1,10)	NA	NA	NA	0.59	-4.33	6.65	0.03	0	0.21
GCST90451121	Glutamine	Gln	Amino acids		OCD_PGC_2018	OCD	Causal	q ~ beta(1,10)	0.05	-0.18	0.28	0.29	-4.38	6.14	0.03	0	0.26
GCST90451121	Glutamine	Gln	Amino acids		OCD_PGC_2018	OCD	Sharing	q ~ beta(1,2)	NA	NA	NA	0.3	-3.1	5.07	0.09	0	0.63
GCST90451121	Glutamine	Gln	Amino acids		OCD_PGC_2018	OCD	Causal	q ~ beta(1,2)	0.05	-0.43	0.58	0.12	-2.15	3.78	0.2	0	0.76
GCST90451121	Glutamine	Gln	Amino acids		OCD_PGC_2018	OCD	Sharing	q ~ beta(1,50)	NA	NA	NA	0.83	-6.59	7.79	0.01	0	0.05
GCST90451121	Glutamine	Gln	Amino acids		OCD_PGC_2018	OCD	Causal	q ~ beta(1,50)	0.05	-0.13	0.24	0.48	-6.71	7.7	0.01	0	0.05
GCST90451121	Glutamine	Gln	Amino acids		PTSD_PGC_2024	PTSD	Sharing	q ~ beta(1,10)	NA	NA	NA	-0.14	-0.89	0.27	0.07	0	0.34
GCST90451121	Glutamine	Gln	Amino acids		PTSD_PGC_2024	PTSD	Causal	q ~ beta(1,10)	-0.04	-0.07	-0.01	-0.02	-0.86	0.64	0.03	0	0.23
GCST90451121	Glutamine	Gln	Amino acids		PTSD_PGC_2024	PTSD	Sharing	q ~ beta(1,2)	NA	NA	NA	-0.07	-0.37	0	0.37	0.01	0.87
GCST90451121	Glutamine	Gln	Amino acids		PTSD_PGC_2024	PTSD	Causal	q ~ beta(1,2)	-0.04	-0.1	0.02	0	-0.5	0.38	0.15	0	0.86
GCST90451121	Glutamine	Gln	Amino acids		PTSD_PGC_2024	PTSD	Sharing	q ~ beta(1,50)	NA	NA	NA	-0.23	-1.22	0.7	0.01	0	0.06
GCST90451121	Glutamine	Gln	Amino acids		PTSD_PGC_2024	PTSD	Causal	q ~ beta(1,50)	-0.04	-0.07	-0.01	-0.05	-0.98	0.91	0.01	0	0.05
GCST90451121	Glutamine	Gln	Amino acids		TS_PGC_2019	TS	Sharing	q ~ beta(1,10)	NA	NA	NA	-0.15	-5.01	4.12	0.02	0	0.21
GCST90451121	Glutamine	Gln	Amino acids		TS_PGC_2019	TS	Causal	q ~ beta(1,10)	-0.04	-0.22	0.12	0.06	-3.63	4.17	0.03	0	0.23
GCST90451121	Glutamine	Gln	Amino acids		TS_PGC_2019	TS	Sharing	q ~ beta(1,2)	NA	NA	NA	-0.1	-3.93	2.84	0.09	0	0.69
GCST90451121	Glutamine	Gln	Amino acids		TS_PGC_2019	TS	Causal	q ~ beta(1,2)	-0.05	-0.3	0.2	0.03	-2.6	2.54	0.14	0	0.79
GCST90451121	Glutamine	Gln	Amino acids		TS_PGC_2019	TS	Sharing	q ~ beta(1,50)	NA	NA	NA	-0.32	-7.14	4.93	0.01	0	0.05
GCST90451121	Glutamine	Gln	Amino acids		TS_PGC_2019	TS	Causal	q ~ beta(1,50)	-0.04	-0.18	0.11	0.01	-5.61	5.74	0.01	0	0.05
GCST90451122	Glucose	Glucose	Glycolysis related metabolites		ADHD_PGC_2022	ADHD	Sharing	q ~ beta(1,10)	NA	NA	NA	0.4	-1.22	2.55	0.05	0	0.29
GCST90451122	Glucose	Glucose	Glycolysis related metabolites		ADHD_PGC_2022	ADHD	Causal	q ~ beta(1,10)	0.1	0	0.21	-0.05	-1.86	2.21	0.03	0	0.23
GCST90451122	Glucose	Glucose	Glycolysis related metabolites		ADHD_PGC_2022	ADHD	Sharing	q ~ beta(1,2)	NA	NA	NA	0.22	-0.35	1.42	0.26	0.01	0.82
GCST90451122	Glucose	Glucose	Glycolysis related metabolites		ADHD_PGC_2022	ADHD	Causal	q ~ beta(1,2)	0.1	-0.1	0.31	-0.02	-1.4	1.36	0.15	0	0.87
GCST90451122	Glucose	Glucose	Glycolysis related metabolites		ADHD_PGC_2022	ADHD	Sharing	q ~ beta(1,50)	NA	NA	NA	0.55	-2.09	3.6	0.01	0	0.06
GCST90451122	Glucose	Glucose	Glycolysis related metabolites		ADHD_PGC_2022	ADHD	Causal	q ~ beta(1,50)	0.1	0.01	0.19	-0.03	-2.36	2.79	0.01	0	0.06
GCST90451122	Glucose	Glucose	Glycolysis related metabolites		AN_PGC_2019	AN	Sharing	q ~ beta(1,10)	NA	NA	NA	-0.42	-3.38	2.01	0.04	0	0.25
GCST90451122	Glucose	Glucose	Glycolysis related metabolites		AN_PGC_2019	AN	Causal	q ~ beta(1,10)	-0.12	-0.27	0.03	-0.08	-3.2	2.47	0.03	0	0.23
GCST90451122	Glucose	Glucose	Glycolysis related metabolites		AN_PGC_2019	AN	Sharing	q ~ beta(1,2)	NA	NA	NA	-0.24	-2.16	0.95	0.19	0	0.8
GCST90451122	Glucose	Glucose	Glycolysis related metabolites		AN_PGC_2019	AN	Causal	q ~ beta(1,2)	-0.11	-0.37	0.13	-0.03	-2.09	1.56	0.15	0	0.85
GCST90451122	Glucose	Glucose	Glycolysis related metabolites		AN_PGC_2019	AN	Sharing	q ~ beta(1,50)	NA	NA	NA	-0.54	-4.21	2.97	0.01	0	0.06
GCST90451122	Glucose	Glucose	Glycolysis related metabolites		AN_PGC_2019	AN	Causal	q ~ beta(1,50)	-0.12	-0.25	0.02	-0.17	-3.99	3.08	0.01	0	0.05
GCST90451122	Glucose	Glucose	Glycolysis related metabolites		ASD_PGC_2019	ASD	Sharing	q ~ beta(1,10)	NA	NA	NA	0.14	-2.96	3.32	0.03	0	0.21
GCST90451122	Glucose	Glucose	Glycolysis related metabolites		ASD_PGC_2019	ASD	Causal	q ~ beta(1,10)	-0.02	-0.17	0.12	0.3	-2.11	3.26	0.03	0	0.25
GCST90451122	Glucose	Glucose	Glycolysis related metabolites		ASD_PGC_2019	ASD	Sharing	q ~ beta(1,2)	NA	NA	NA	0.04	-2.05	2.62	0.08	0	0.67
GCST90451122	Glucose	Glucose	Glycolysis related metabolites		ASD_PGC_2019	ASD	Causal	q ~ beta(1,2)	-0.03	-0.26	0.4	0.12	-1.13	2.25	0.18	0	0.85
GCST90451122	Glucose	Glucose	Glycolysis related metabolites		ASD_PGC_2019	ASD	Sharing	q ~ beta(1,50)	NA	NA	NA	0.24	-3.68	4.19	0.01	0	0.05
GCST90451122	Glucose	Glucose	Glycolysis related metabolites		ASD_PGC_2019	ASD	Causal	q ~ beta(1,50)	-0.02	-0.14	0.1	0.37	-3.12	4.14	0.01	0	0.06
GCST90451122	Glucose	Glucose	Glycolysis related metabolites		MDD_PGC_2025	MDD	Sharing	q ~ beta(1,10)	NA	NA	NA	0.12	-0.53	0.96	0.04	0	0.27
GCST90451122	Glucose	Glucose	Glycolysis related metabolites		MDD_PGC_2025	MDD	Causal	q ~ beta(1,10)	0.03	-0.01	0.07	0.03	-0.61	0.71	0.03	0	0.26
GCST90451122	Glucose	Glucose	Glycolysis related metabolites		MDD_PGC_2025	MDD	Sharing	q ~ beta(1,2)	NA	NA	NA	0.07	-0.2	0.56	0.2	0	0.76
GCST90451122	Glucose	Glucose	Glycolysis related metabolites		MDD_PGC_2025	MDD	Causal	q ~ beta(1,2)	0.03	-0.04	0.12	0.01	-0.28	0.33	0.22	0	0.85
GCST90451122	Glucose	Glucose	Glycolysis related metabolites		MDD_PGC_2025	MDD	Sharing	q ~ beta(1,50)	NA	NA	NA	0.16	-0.92	1.27	0.01	0	0.06
GCST90451122	Glucose	Glucose	Glycolysis related metabolites		MDD_PGC_2025	MDD	Causal	q ~ beta(1,50)	0.03	-0.01	0.06	0.03	-0.97	0.81	0.01	0	0.05
GCST90451122	Glucose	Glucose	Glycolysis related metabolites		PTSD_PGC_2024	PTSD	Sharing	q ~ beta(1,10)	NA	NA	NA	0.08	-0.75	1.04	0.03	0	0.22
GCST90451122	Glucose	Glucose	Glycolysis related metabolites		PTSD_PGC_2024	PTSD	Causal	q ~ beta(1,10)	0.01	-0.03	0.06	0.03	-0.78	0.96	0.03	0	0.24
GCST90451122	Glucose	Glucose	Glycolysis related metabolites		PTSD_PGC_2024	PTSD	Sharing	q ~ beta(1,2)	NA	NA	NA	0.04	-0.48	0.78	0.1	0	0.71
GCST90451122	Glucose	Glucose	Glycolysis related metabolites		PTSD_PGC_2024	PTSD	Causal	q ~ beta(1,2)	0.01	-0.06	0.09	0.01	-0.49	0.67	0.15	0	0.84
GCST90451122	Glucose	Glucose	Glycolysis related metabolites		PTSD_PGC_2024	PTSD	Sharing	q ~ beta(1,50)	NA	NA	NA	0.11	-0.97	1.3	0.01	0	0.05
GCST90451122	Glucose	Glucose	Glycolysis related metabolites		PTSD_PGC_2024	PTSD	Causal	q ~ beta(1,50)	0.01	-0.03	0.06	0.06	-0.99	1.22	0.01	0	0.05
GCST90451123	Glycoprotein acetyls	GlycA	Inflammation		ADHD_PGC_2022	ADHD	Sharing	q ~ beta(1,10)	NA	NA	NA	0.73	0.33	1.6	0.21	0.07	0.44
GCST90451123	Glycoprotein acetyls	GlycA	Inflammation		ADHD_PGC_2022	ADHD	Causal	q ~ beta(1,10)	0.1	0.02	0.16	1.3	0.19	2.77	0.05	0	0.25
GCST90451123	Glycoprotein acetyls	GlycA	Inflammation		ADHD_PGC_2022	ADHD	Sharing	q ~ beta(1,2)	NA	NA	NA	0.4	0.2	1.1	0.41	0.13	0.72
GCST90451123	Glycoprotein acetyls	GlycA	Inflammation		ADHD_PGC_2022	ADHD	Causal	q ~ beta(1,2)	0.11	-0.05	0.73	0.37	-0.68	2.19	0.25	0.01	0.85
GCST90451123	Glycoprotein acetyls	GlycA	Inflammation		ADHD_PGC_2022	ADHD	Sharing	q ~ beta(1,50)	NA	NA	NA	1.47	0.8	2.4	0.07	0.02	0.15
GCST90451123	Glycoprotein acetyls	GlycA	Inflammation		ADHD_PGC_2022	ADHD	Causal	q ~ beta(1,50)	0.12	0.06	0.18	1.7	-0.54	3.15	0.02	0	0.06
GCST90451123	Glycoprotein acetyls	GlycA	Inflammation		AN_PGC_2019	AN	Sharing	q ~ beta(1,10)	NA	NA	NA	-0.71	-1.36	-0.34	0.23	0.08	0.44
GCST90451123	Glycoprotein acetyls	GlycA	Inflammation		AN_PGC_2019	AN	Causal	q ~ beta(1,10)	-0.18	-0.3	-0.06	-0.27	-2.17	1.03	0.05	0	0.27
GCST90451123	Glycoprotein acetyls	GlycA	Inflammation		AN_PGC_2019	AN	Sharing	q ~ beta(1,2)	NA	NA	NA	-0.46	-0.98	-0.19	0.43	0.16	0.82
GCST90451123	Glycoprotein acetyls	GlycA	Inflammation		AN_PGC_2019	AN	Causal	q ~ beta(1,2)	-0.17	-0.59	0.07	-0.13	-1.34	0.64	0.24	0.01	0.85
GCST90451123	Glycoprotein acetyls	GlycA	Inflammation		AN_PGC_2019	AN	Sharing	q ~ beta(1,50)	NA	NA	NA	-1.22	-2.63	-0.23	0.06	0	0.15
GCST90451123	Glycoprotein acetyls	GlycA	Inflammation		AN_PGC_2019	AN	Causal	q ~ beta(1,50)	-0.18	-0.27	-0.1	-0.47	-3.21	1.32	0.01	0	0.06
GCST90451123	Glycoprotein acetyls	GlycA	Inflammation		MDD_PGC_2025	MDD	Sharing	q ~ beta(1,10)	NA	NA	NA	0.15	0.1	0.22	0.49	0.3	0.69
GCST90451123	Glycoprotein acetyls	GlycA	Inflammation		MDD_PGC_2025	MDD	Causal	q ~ beta(1,10)	0.08	0.06	0.11	0.03	-0.37	0.76	0.03	0	0.24
GCST90451123	Glycoprotein acetyls	GlycA	Inflammation		MDD_PGC_2025	MDD	Sharing	q ~ beta(1,2)	NA	NA	NA	0.1	0.07	0.15	0.8	0.53	0.96
GCST90451123	Glycoprotein acetyls	GlycA	Inflammation		MDD_PGC_2025	MDD	Causal	q ~ beta(1,2)	0.08	0.04	0.15	0.01	-0.22	0.47	0.17	0	0.84
GCST90451123	Glycoprotein acetyls	GlycA	Inflammation		MDD_PGC_2025	MDD	Sharing	q ~ beta(1,50)	NA	NA	NA	0.26	0.16	0.42	0.17	0.07	0.29
GCST90451123	Glycoprotein acetyls	GlycA	Inflammation		MDD_PGC_2025	MDD	Causal	q ~ beta(1,50)	0.08	0.06	0.11	0.08	-0.5	0.93	0.01	0	0.05
GCST90451123	Glycoprotein acetyls	GlycA	Inflammation		OCD_PGC_2018	OCD	Sharing	q ~ beta(1,10)	NA	NA	NA	-0.86	-6.41	3.91	0.03	0	0.19
GCST90451123	Glycoprotein acetyls	GlycA	Inflammation		OCD_PGC_2018	OCD	Causal	q ~ beta(1,10)	-0.03	-0.22	0.17	-0.64	-6.09	2.94	0.03	0	0.23
GCST90451123	Glycoprotein acetyls	GlycA	Inflammation		OCD_PGC_2018	OCD	Sharing	q ~ beta(1,2)	NA	NA	NA	-0.37	-5.28	2.77	0.07	0	0.63
GCST90451123	Glycoprotein acetyls	GlycA	Inflammation		OCD_PGC_2018	OCD	Causal	q ~ beta(1,2)	-0.04	-0.6	0.31	-0.18	-4.42	2.12	0.15	0	0.81
GCST90451123	Glycoprotein acetyls	GlycA	Inflammation		OCD_PGC_2018	OCD	Sharing	q ~ beta(1,50)	NA	NA	NA	-1.32	-7.4	4.98	0.01	0	0.05
GCST90451123	Glycoprotein acetyls	GlycA	Inflammation		OCD_PGC_2018	OCD	Causal	q ~ beta(1,50)	-0.04	-0.21	0.14	-0.95	-7.32	5.09	0.01	0	0.05
GCST90451123	Glycoprotein acetyls	GlycA	Inflammation		PTSD_PGC_2024	PTSD	Sharing	q ~ beta(1,10)	NA	NA	NA	0.2	0.13	0.32	0.43	0.23	0.64
GCST90451123	Glycoprotein acetyls	GlycA	Inflammation		PTSD_PGC_2024	PTSD	Causal	q ~ beta(1,10)	0.1	0.07	0.13	0.05	-0.44	0.89	0.03	0	0.25
GCST90451123	Glycoprotein acetyls	GlycA	Inflammation		PTSD_PGC_2024	PTSD	Sharing	q ~ beta(1,2)	NA	NA	NA	0.13	0.09	0.21	0.74	0.44	0.95
GCST90451123	Glycoprotein acetyls	GlycA	Inflammation		PTSD_PGC_2024	PTSD	Causal	q ~ beta(1,2)	0.1	0.04	0.19	0.01	-0.25	0.55	0.18	0	0.81
GCST90451123	Glycoprotein acetyls	GlycA	Inflammation		PTSD_PGC_2024	PTSD	Sharing	q ~ beta(1,50)	NA	NA	NA	0.38	0.21	0.68	0.12	0.04	0.24
GCST90451123	Glycoprotein acetyls	GlycA	Inflammation		PTSD_PGC_2024	PTSD	Causal	q ~ beta(1,50)	0.1	0.07	0.13	0.11	-0.7	1.25	0.01	0	0.05
GCST90451123	Glycoprotein acetyls	GlycA	Inflammation		SZ_PGC_2022	SZ	Sharing	q ~ beta(1,10)	NA	NA	NA	-0.16	-1.78	1.4	0.03	0	0.24
GCST90451123	Glycoprotein acetyls	GlycA	Inflammation		SZ_PGC_2022	SZ	Causal	q ~ beta(1,10)	-0.04	-0.12	0.04	-0.01	-1.26	1.56	0.03	0	0.24
GCST90451123	Glycoprotein acetyls	GlycA	Inflammation		SZ_PGC_2022	SZ	Sharing	q ~ beta(1,2)	NA	NA	NA	-0.1	-1.12	0.76	0.13	0	0.74
GCST90451123	Glycoprotein acetyls	GlycA	Inflammation		SZ_PGC_2022	SZ	Causal	q ~ beta(1,2)	-0.04	-0.2	0.1	-0.01	-0.87	0.93	0.17	0	0.84
GCST90451123	Glycoprotein acetyls	GlycA	Inflammation		SZ_PGC_2022	SZ	Sharing	q ~ beta(1,50)	NA	NA	NA	-0.2	-2.56	2.12	0.01	0	0.05
GCST90451123	Glycoprotein acetyls	GlycA	Inflammation		SZ_PGC_2022	SZ	Causal	q ~ beta(1,50)	-0.04	-0.11	0.04	-0.03	-2.21	2.3	0.01	0	0.05
GCST90451124	Glycine	Gly	Amino acids		ADHD_PGC_2022	ADHD	Sharing	q ~ beta(1,50)	NA	NA	NA	-0.54	-3.04	1.13	0.02	0	0.09
GCST90451124	Glycine	Gly	Amino acids		ADHD_PGC_2022	ADHD	Causal	q ~ beta(1,50)	-0.06	-0.11	0	-0.51	-3.28	1.45	0.01	0	0.06
GCST90451124	Glycine	Gly	Amino acids		AN_PGC_2019	AN	Sharing	q ~ beta(1,10)	NA	NA	NA	0.45	-1.7	3.4	0.04	0	0.24
GCST90451124	Glycine	Gly	Amino acids		AN_PGC_2019	AN	Causal	q ~ beta(1,10)	0.04	-0.04	0.12	0.32	-1.93	3.35	0.03	0	0.24
GCST90451124	Glycine	Gly	Amino acids		AN_PGC_2019	AN	Sharing	q ~ beta(1,2)	NA	NA	NA	0.25	-0.7	2.25	0.14	0	0.69
GCST90451124	Glycine	Gly	Amino acids		AN_PGC_2019	AN	Causal	q ~ beta(1,2)	0.04	-0.06	0.36	0.12	-1.01	2.26	0.16	0	0.86
GCST90451124	Glycine	Gly	Amino acids		AN_PGC_2019	AN	Sharing	q ~ beta(1,50)	NA	NA	NA	0.67	-2.54	4.52	0.01	0	0.06
GCST90451124	Glycine	Gly	Amino acids		AN_PGC_2019	AN	Causal	q ~ beta(1,50)	0.04	-0.03	0.11	0.48	-2.65	4.32	0.01	0	0.05
GCST90451125	Cholesteryl esters in HDL	HDL_CE	Cholesteryl esters		ADHD_PGC_2022	ADHD	Sharing	q ~ beta(1,10)	NA	NA	NA	-1.03	-2.07	-0.2	0.08	0.02	0.31
GCST90451125	Cholesteryl esters in HDL	HDL_CE	Cholesteryl esters		ADHD_PGC_2022	ADHD	Causal	q ~ beta(1,10)	-0.07	-0.13	-0.02	-1.13	-3.03	0.64	0.03	0	0.17
GCST90451125	Cholesteryl esters in HDL	HDL_CE	Cholesteryl esters		ADHD_PGC_2022	ADHD	Sharing	q ~ beta(1,2)	NA	NA	NA	-0.26	-1.71	-0.08	0.31	0.03	0.85
GCST90451125	Cholesteryl esters in HDL	HDL_CE	Cholesteryl esters		ADHD_PGC_2022	ADHD	Causal	q ~ beta(1,2)	-0.07	-0.18	0.01	-0.44	-2.59	0.42	0.05	0	0.72
GCST90451125	Cholesteryl esters in HDL	HDL_CE	Cholesteryl esters		ADHD_PGC_2022	ADHD	Sharing	q ~ beta(1,50)	NA	NA	NA	-1.51	-2.51	-0.49	0.04	0.01	0.09
GCST90451125	Cholesteryl esters in HDL	HDL_CE	Cholesteryl esters		ADHD_PGC_2022	ADHD	Causal	q ~ beta(1,50)	-0.08	-0.13	-0.03	-1.36	-3.58	1.04	0.01	0	0.05
GCST90451125	Cholesteryl esters in HDL	HDL_CE	Cholesteryl esters		AN_PGC_2019	AN	Sharing	q ~ beta(1,10)	NA	NA	NA	0.44	0.12	1.85	0.17	0.01	0.45
GCST90451125	Cholesteryl esters in HDL	HDL_CE	Cholesteryl esters		AN_PGC_2019	AN	Causal	q ~ beta(1,10)	0.15	0.06	0.23	0.12	-1.67	2.71	0.03	0	0.23
GCST90451125	Cholesteryl esters in HDL	HDL_CE	Cholesteryl esters		AN_PGC_2019	AN	Sharing	q ~ beta(1,50)	NA	NA	NA	1.14	-0.81	3.67	0.02	0	0.09
GCST90451125	Cholesteryl esters in HDL	HDL_CE	Cholesteryl esters		AN_PGC_2019	AN	Causal	q ~ beta(1,50)	0.15	0.07	0.22	0.31	-2.07	3.38	0.01	0	0.05
GCST90451125	Cholesteryl esters in HDL	HDL_CE	Cholesteryl esters		MDD_PGC_2025	MDD	Sharing	q ~ beta(1,10)	NA	NA	NA	-0.12	-0.71	0.16	0.05	0	0.29
GCST90451125	Cholesteryl esters in HDL	HDL_CE	Cholesteryl esters		MDD_PGC_2025	MDD	Causal	q ~ beta(1,10)	-0.02	-0.03	0	-0.04	-0.78	0.41	0.02	0	0.22
GCST90451125	Cholesteryl esters in HDL	HDL_CE	Cholesteryl esters		MDD_PGC_2025	MDD	Sharing	q ~ beta(1,2)	NA	NA	NA	-0.04	-0.37	0.02	0.27	0.01	0.83
GCST90451125	Cholesteryl esters in HDL	HDL_CE	Cholesteryl esters		MDD_PGC_2025	MDD	Causal	q ~ beta(1,2)	-0.02	-0.05	0.01	-0.01	-0.57	0.23	0.12	0	0.8
GCST90451125	Cholesteryl esters in HDL	HDL_CE	Cholesteryl esters		MDD_PGC_2025	MDD	Sharing	q ~ beta(1,50)	NA	NA	NA	-0.21	-1.11	0.46	0.01	0	0.06
GCST90451125	Cholesteryl esters in HDL	HDL_CE	Cholesteryl esters		MDD_PGC_2025	MDD	Causal	q ~ beta(1,50)	-0.02	-0.03	0	-0.1	-0.91	0.54	0.01	0	0.05
GCST90451125	Cholesteryl esters in HDL	HDL_CE	Cholesteryl esters		OCD_PGC_2018	OCD	Sharing	q ~ beta(1,10)	NA	NA	NA	1.54	0.03	6.01	0.08	0	0.3
GCST90451125	Cholesteryl esters in HDL	HDL_CE	Cholesteryl esters		OCD_PGC_2018	OCD	Causal	q ~ beta(1,10)	0.19	0.01	0.37	0.58	-6.74	6.05	0.02	0	0.22
GCST90451125	Cholesteryl esters in HDL	HDL_CE	Cholesteryl esters		OCD_PGC_2018	OCD	Sharing	q ~ beta(1,2)	NA	NA	NA	0.7	0.1	3.62	0.24	0.02	0.79
GCST90451125	Cholesteryl esters in HDL	HDL_CE	Cholesteryl esters		OCD_PGC_2018	OCD	Causal	q ~ beta(1,2)	0.19	-0.09	0.71	0.19	-2.41	3.69	0.14	0	0.84
GCST90451125	Cholesteryl esters in HDL	HDL_CE	Cholesteryl esters		OCD_PGC_2018	OCD	Sharing	q ~ beta(1,50)	NA	NA	NA	2.68	-2.73	9.58	0.02	0	0.08
GCST90451125	Cholesteryl esters in HDL	HDL_CE	Cholesteryl esters		OCD_PGC_2018	OCD	Causal	q ~ beta(1,50)	0.2	0.06	0.35	0.54	-8.61	6.56	0.01	0	0.05
GCST90451125	Cholesteryl esters in HDL	HDL_CE	Cholesteryl esters		PTSD_PGC_2024	PTSD	Sharing	q ~ beta(1,10)	NA	NA	NA	-0.2	-0.53	-0.07	0.12	0.02	0.31
GCST90451125	Cholesteryl esters in HDL	HDL_CE	Cholesteryl esters		PTSD_PGC_2024	PTSD	Causal	q ~ beta(1,10)	-0.03	-0.06	0.01	-0.18	-0.68	0.25	0.05	0	0.27
GCST90451125	Cholesteryl esters in HDL	HDL_CE	Cholesteryl esters		PTSD_PGC_2024	PTSD	Sharing	q ~ beta(1,2)	NA	NA	NA	-0.14	-0.4	-0.04	0.23	0.04	0.7
GCST90451125	Cholesteryl esters in HDL	HDL_CE	Cholesteryl esters		PTSD_PGC_2024	PTSD	Causal	q ~ beta(1,2)	-0.02	-0.14	0.03	-0.08	-0.51	0.18	0.22	0.01	0.79
GCST90451125	Cholesteryl esters in HDL	HDL_CE	Cholesteryl esters		SZ_PGC_2022	SZ	Sharing	q ~ beta(1,10)	NA	NA	NA	0.28	-0.46	1.4	0.08	0	0.34
GCST90451125	Cholesteryl esters in HDL	HDL_CE	Cholesteryl esters		SZ_PGC_2022	SZ	Causal	q ~ beta(1,10)	0.07	0	0.14	0.02	-1	1.36	0.04	0	0.27
GCST90451125	Cholesteryl esters in HDL	HDL_CE	Cholesteryl esters		SZ_PGC_2022	SZ	Sharing	q ~ beta(1,2)	NA	NA	NA	0.19	0	0.72	0.31	0.02	0.61
GCST90451125	Cholesteryl esters in HDL	HDL_CE	Cholesteryl esters		SZ_PGC_2022	SZ	Causal	q ~ beta(1,2)	0.07	-0.09	0.23	0	-0.48	0.86	0.24	0	0.81
GCST90451125	Cholesteryl esters in HDL	HDL_CE	Cholesteryl esters		SZ_PGC_2022	SZ	Sharing	q ~ beta(1,50)	NA	NA	NA	0.36	-2.6	2.24	0.01	0	0.07
GCST90451125	Cholesteryl esters in HDL	HDL_CE	Cholesteryl esters		SZ_PGC_2022	SZ	Causal	q ~ beta(1,50)	0.07	0.01	0.12	0.12	-1.32	2.27	0.01	0	0.06
GCST90451126	HDL cholesterol	HDL_C	Cholesterol		ADHD_PGC_2022	ADHD	Sharing	q ~ beta(1,10)	NA	NA	NA	-0.51	-1.91	-0.13	0.11	0.01	0.35
GCST90451126	HDL cholesterol	HDL_C	Cholesterol		ADHD_PGC_2022	ADHD	Causal	q ~ beta(1,10)	-0.07	-0.13	-0.01	-0.41	-2.78	1.08	0.02	0	0.22
GCST90451126	HDL cholesterol	HDL_C	Cholesterol		ADHD_PGC_2022	ADHD	Sharing	q ~ beta(1,2)	NA	NA	NA	-0.23	-1.2	-0.06	0.32	0.04	0.83
GCST90451126	HDL cholesterol	HDL_C	Cholesterol		ADHD_PGC_2022	ADHD	Causal	q ~ beta(1,2)	-0.07	-0.21	0.03	-0.1	-2.14	0.61	0.12	0	0.76
GCST90451126	HDL cholesterol	HDL_C	Cholesterol		ADHD_PGC_2022	ADHD	Sharing	q ~ beta(1,50)	NA	NA	NA	-1.21	-2.91	0.11	0.03	0	0.09
GCST90451126	HDL cholesterol	HDL_C	Cholesterol		ADHD_PGC_2022	ADHD	Causal	q ~ beta(1,50)	-0.07	-0.12	-0.03	-0.82	-3.24	1.68	0.01	0	0.05
GCST90451126	HDL cholesterol	HDL_C	Cholesterol		AN_PGC_2019	AN	Sharing	q ~ beta(1,10)	NA	NA	NA	0.39	0.11	1.82	0.2	0.01	0.49
GCST90451126	HDL cholesterol	HDL_C	Cholesterol		AN_PGC_2019	AN	Causal	q ~ beta(1,10)	0.15	0.08	0.24	0.1	-1.66	2.83	0.02	0	0.23
GCST90451126	HDL cholesterol	HDL_C	Cholesterol		AN_PGC_2019	AN	Sharing	q ~ beta(1,2)	NA	NA	NA	0.22	0.11	0.45	0.63	0.21	0.93
GCST90451126	HDL cholesterol	HDL_C	Cholesterol		AN_PGC_2019	AN	Causal	q ~ beta(1,2)	0.15	0.02	0.28	0.03	-0.98	2	0.14	0	0.82
GCST90451126	HDL cholesterol	HDL_C	Cholesterol		AN_PGC_2019	AN	Sharing	q ~ beta(1,50)	NA	NA	NA	1.09	-0.96	3.55	0.02	0	0.09
GCST90451126	HDL cholesterol	HDL_C	Cholesterol		AN_PGC_2019	AN	Causal	q ~ beta(1,50)	0.15	0.08	0.23	0.3	-2.15	3.64	0.01	0	0.05
GCST90451126	HDL cholesterol	HDL_C	Cholesterol		BIP_PGC_2024	BIP	Sharing	q ~ beta(1,10)	NA	NA	NA	0.08	-0.99	1.41	0.03	0	0.23
GCST90451126	HDL cholesterol	HDL_C	Cholesterol		BIP_PGC_2024	BIP	Causal	q ~ beta(1,10)	0.02	-0.03	0.07	0	-1.04	1.31	0.03	0	0.23
GCST90451126	HDL cholesterol	HDL_C	Cholesterol		BIP_PGC_2024	BIP	Sharing	q ~ beta(1,2)	NA	NA	NA	0.05	-0.64	0.89	0.12	0	0.73
GCST90451126	HDL cholesterol	HDL_C	Cholesterol		BIP_PGC_2024	BIP	Causal	q ~ beta(1,2)	0.03	-0.05	0.11	-0.01	-0.73	0.7	0.15	0	0.8
GCST90451126	HDL cholesterol	HDL_C	Cholesterol		BIP_PGC_2024	BIP	Sharing	q ~ beta(1,50)	NA	NA	NA	0.11	-1.58	2.04	0.01	0	0.05
GCST90451126	HDL cholesterol	HDL_C	Cholesterol		BIP_PGC_2024	BIP	Causal	q ~ beta(1,50)	0.02	-0.02	0.07	0.02	-1.23	1.67	0.01	0	0.05
GCST90451126	HDL cholesterol	HDL_C	Cholesterol		MDD_PGC_2025	MDD	Sharing	q ~ beta(1,10)	NA	NA	NA	-0.14	-0.61	0.06	0.08	0	0.32
GCST90451126	HDL cholesterol	HDL_C	Cholesterol		MDD_PGC_2025	MDD	Causal	q ~ beta(1,10)	-0.02	-0.04	0	-0.06	-0.49	0.42	0.03	0	0.22
GCST90451126	HDL cholesterol	HDL_C	Cholesterol		MDD_PGC_2025	MDD	Sharing	q ~ beta(1,2)	NA	NA	NA	-0.06	-0.32	-0.01	0.33	0.02	0.77
GCST90451126	HDL cholesterol	HDL_C	Cholesterol		MDD_PGC_2025	MDD	Causal	q ~ beta(1,2)	-0.02	-0.05	0	-0.02	-0.41	0.22	0.11	0	0.66
GCST90451126	HDL cholesterol	HDL_C	Cholesterol		MDD_PGC_2025	MDD	Sharing	q ~ beta(1,50)	NA	NA	NA	-0.24	-1.02	0.39	0.01	0	0.07
GCST90451126	HDL cholesterol	HDL_C	Cholesterol		MDD_PGC_2025	MDD	Causal	q ~ beta(1,50)	-0.02	-0.04	-0.01	-0.12	-0.8	0.55	0.01	0	0.05
GCST90451126	HDL cholesterol	HDL_C	Cholesterol		OCD_PGC_2018	OCD	Sharing	q ~ beta(1,10)	NA	NA	NA	1.3	-2.23	6.3	0.06	0	0.27
GCST90451126	HDL cholesterol	HDL_C	Cholesterol		OCD_PGC_2018	OCD	Causal	q ~ beta(1,10)	0.15	-0.02	0.33	0.43	-7.12	6.12	0.02	0	0.22
GCST90451126	HDL cholesterol	HDL_C	Cholesterol		OCD_PGC_2018	OCD	Sharing	q ~ beta(1,2)	NA	NA	NA	0.62	-0.11	4.03	0.18	0.01	0.76
GCST90451126	HDL cholesterol	HDL_C	Cholesterol		OCD_PGC_2018	OCD	Causal	q ~ beta(1,2)	0.15	-0.08	0.49	0.17	-3.27	4.22	0.12	0	0.72
GCST90451126	HDL cholesterol	HDL_C	Cholesterol		OCD_PGC_2018	OCD	Sharing	q ~ beta(1,50)	NA	NA	NA	1.94	-7.08	8.51	0.01	0	0.07
GCST90451126	HDL cholesterol	HDL_C	Cholesterol		OCD_PGC_2018	OCD	Causal	q ~ beta(1,50)	0.16	0.01	0.32	0.4	-8.01	6.87	0.01	0	0.05
GCST90451126	HDL cholesterol	HDL_C	Cholesterol		PTSD_PGC_2024	PTSD	Sharing	q ~ beta(1,10)	NA	NA	NA	-0.28	-0.56	-0.08	0.1	0.02	0.32
GCST90451126	HDL cholesterol	HDL_C	Cholesterol		PTSD_PGC_2024	PTSD	Causal	q ~ beta(1,10)	-0.03	-0.06	0	-0.24	-0.71	0.21	0.04	0	0.23
GCST90451126	HDL cholesterol	HDL_C	Cholesterol		PTSD_PGC_2024	PTSD	Sharing	q ~ beta(1,2)	NA	NA	NA	-0.13	-0.45	-0.03	0.26	0.04	0.76
GCST90451126	HDL cholesterol	HDL_C	Cholesterol		PTSD_PGC_2024	PTSD	Causal	q ~ beta(1,2)	-0.03	-0.14	0.03	-0.08	-0.57	0.18	0.15	0.01	0.87
GCST90451126	HDL cholesterol	HDL_C	Cholesterol		PTSD_PGC_2024	PTSD	Sharing	q ~ beta(1,50)	NA	NA	NA	-0.4	-0.76	-0.02	0.03	0	0.1
GCST90451126	HDL cholesterol	HDL_C	Cholesterol		PTSD_PGC_2024	PTSD	Causal	q ~ beta(1,50)	-0.03	-0.06	-0.01	-0.32	-1.02	0.44	0.01	0	0.06
GCST90451126	HDL cholesterol	HDL_C	Cholesterol		SZ_PGC_2022	SZ	Sharing	q ~ beta(1,10)	NA	NA	NA	0.28	-0.42	1.43	0.09	0	0.36
GCST90451126	HDL cholesterol	HDL_C	Cholesterol		SZ_PGC_2022	SZ	Causal	q ~ beta(1,10)	0.07	0	0.16	-0.07	-2.55	1.28	0.04	0	0.28
GCST90451126	HDL cholesterol	HDL_C	Cholesterol		SZ_PGC_2022	SZ	Sharing	q ~ beta(1,2)	NA	NA	NA	0.19	0.02	0.67	0.33	0.02	0.77
GCST90451126	HDL cholesterol	HDL_C	Cholesterol		SZ_PGC_2022	SZ	Causal	q ~ beta(1,2)	0.07	-0.11	0.26	-0.03	-0.83	0.8	0.26	0	0.81
GCST90451126	HDL cholesterol	HDL_C	Cholesterol		SZ_PGC_2022	SZ	Sharing	q ~ beta(1,50)	NA	NA	NA	0.37	-2.64	2.72	0.01	0	0.07
GCST90451126	HDL cholesterol	HDL_C	Cholesterol		SZ_PGC_2022	SZ	Causal	q ~ beta(1,50)	0.07	0.01	0.12	-0.12	-2.81	2.24	0.01	0	0.05
GCST90451127	Free cholesterol in HDL	HDL_FC	Free cholesterol		ADHD_PGC_2022	ADHD	Sharing	q ~ beta(1,10)	NA	NA	NA	-1.07	-2.6	-0.1	0.05	0.01	0.29
GCST90451127	Free cholesterol in HDL	HDL_FC	Free cholesterol		ADHD_PGC_2022	ADHD	Causal	q ~ beta(1,10)	-0.06	-0.11	-0.01	-0.92	-3.23	1.1	0.02	0	0.18
GCST90451127	Free cholesterol in HDL	HDL_FC	Free cholesterol		ADHD_PGC_2022	ADHD	Sharing	q ~ beta(1,2)	NA	NA	NA	-0.24	-2.09	-0.05	0.26	0.02	0.83
GCST90451127	Free cholesterol in HDL	HDL_FC	Free cholesterol		ADHD_PGC_2022	ADHD	Causal	q ~ beta(1,2)	-0.06	-0.2	0.02	-0.2	-2.87	0.7	0.05	0	0.78
GCST90451127	Free cholesterol in HDL	HDL_FC	Free cholesterol		ADHD_PGC_2022	ADHD	Sharing	q ~ beta(1,50)	NA	NA	NA	-1.64	-3.26	0.06	0.02	0	0.07
GCST90451127	Free cholesterol in HDL	HDL_FC	Free cholesterol		ADHD_PGC_2022	ADHD	Causal	q ~ beta(1,50)	-0.07	-0.11	-0.02	-1.31	-3.58	1.48	0.01	0	0.05
GCST90451127	Free cholesterol in HDL	HDL_FC	Free cholesterol		AN_PGC_2019	AN	Sharing	q ~ beta(1,10)	NA	NA	NA	0.35	-0.42	2.58	0.09	0	0.41
GCST90451127	Free cholesterol in HDL	HDL_FC	Free cholesterol		AN_PGC_2019	AN	Causal	q ~ beta(1,10)	0.14	0.06	0.22	0.02	-2.18	1.65	0.02	0	0.22
GCST90451127	Free cholesterol in HDL	HDL_FC	Free cholesterol		AN_PGC_2019	AN	Sharing	q ~ beta(1,2)	NA	NA	NA	0.18	0.07	0.48	0.6	0.09	0.93
GCST90451127	Free cholesterol in HDL	HDL_FC	Free cholesterol		AN_PGC_2019	AN	Causal	q ~ beta(1,2)	0.14	0.03	0.25	0.01	-1.16	1.36	0.13	0	0.73
GCST90451127	Free cholesterol in HDL	HDL_FC	Free cholesterol		AN_PGC_2019	AN	Sharing	q ~ beta(1,50)	NA	NA	NA	0.86	-1.57	4.17	0.01	0	0.07
GCST90451127	Free cholesterol in HDL	HDL_FC	Free cholesterol		AN_PGC_2019	AN	Causal	q ~ beta(1,50)	0.14	0.06	0.21	0.12	-2.66	2.66	0.01	0	0.05
GCST90451127	Free cholesterol in HDL	HDL_FC	Free cholesterol		BIP_PGC_2024	BIP	Sharing	q ~ beta(1,10)	NA	NA	NA	0.09	-1.11	1.51	0.03	0	0.23
GCST90451127	Free cholesterol in HDL	HDL_FC	Free cholesterol		BIP_PGC_2024	BIP	Causal	q ~ beta(1,10)	0.02	-0.03	0.08	-0.03	-1.14	1.44	0.03	0	0.25
GCST90451127	Free cholesterol in HDL	HDL_FC	Free cholesterol		BIP_PGC_2024	BIP	Sharing	q ~ beta(1,2)	NA	NA	NA	0.07	-0.68	0.9	0.12	0	0.67
GCST90451127	Free cholesterol in HDL	HDL_FC	Free cholesterol		BIP_PGC_2024	BIP	Causal	q ~ beta(1,2)	0.03	-0.09	0.13	-0.02	-0.59	0.6	0.2	0	0.84
GCST90451127	Free cholesterol in HDL	HDL_FC	Free cholesterol		BIP_PGC_2024	BIP	Sharing	q ~ beta(1,50)	NA	NA	NA	0.09	-1.78	2.15	0.01	0	0.05
GCST90451127	Free cholesterol in HDL	HDL_FC	Free cholesterol		BIP_PGC_2024	BIP	Causal	q ~ beta(1,50)	0.02	-0.03	0.07	-0.02	-1.46	1.83	0.01	0	0.06
GCST90451127	Free cholesterol in HDL	HDL_FC	Free cholesterol		MDD_PGC_2025	MDD	Sharing	q ~ beta(1,10)	NA	NA	NA	-0.16	-0.49	-0.01	0.11	0.01	0.35
GCST90451127	Free cholesterol in HDL	HDL_FC	Free cholesterol		MDD_PGC_2025	MDD	Causal	q ~ beta(1,10)	-0.03	-0.04	0	-0.09	-0.82	0.34	0.03	0	0.22
GCST90451127	Free cholesterol in HDL	HDL_FC	Free cholesterol		MDD_PGC_2025	MDD	Sharing	q ~ beta(1,2)	NA	NA	NA	-0.07	-0.27	-0.02	0.35	0.04	0.86
GCST90451127	Free cholesterol in HDL	HDL_FC	Free cholesterol		MDD_PGC_2025	MDD	Causal	q ~ beta(1,2)	-0.03	-0.07	0.01	-0.03	-0.58	0.18	0.13	0	0.74
GCST90451127	Free cholesterol in HDL	HDL_FC	Free cholesterol		MDD_PGC_2025	MDD	Sharing	q ~ beta(1,50)	NA	NA	NA	-0.25	-0.94	0.32	0.02	0	0.09
GCST90451127	Free cholesterol in HDL	HDL_FC	Free cholesterol		MDD_PGC_2025	MDD	Causal	q ~ beta(1,50)	-0.03	-0.04	-0.01	-0.16	-0.99	0.48	0.01	0	0.06
GCST90451127	Free cholesterol in HDL	HDL_FC	Free cholesterol		OCD_PGC_2018	OCD	Sharing	q ~ beta(1,10)	NA	NA	NA	1.17	-1.27	5.97	0.07	0	0.28
GCST90451127	Free cholesterol in HDL	HDL_FC	Free cholesterol		OCD_PGC_2018	OCD	Causal	q ~ beta(1,10)	0.14	-0.05	0.32	0.66	-3.8	6.52	0.03	0	0.24
GCST90451127	Free cholesterol in HDL	HDL_FC	Free cholesterol		OCD_PGC_2018	OCD	Sharing	q ~ beta(1,50)	NA	NA	NA	1.96	-5.74	9.03	0.01	0	0.07
GCST90451127	Free cholesterol in HDL	HDL_FC	Free cholesterol		OCD_PGC_2018	OCD	Causal	q ~ beta(1,50)	0.15	-0.01	0.31	0.8	-6.44	8.41	0.01	0	0.05
GCST90451127	Free cholesterol in HDL	HDL_FC	Free cholesterol		PTSD_PGC_2024	PTSD	Sharing	q ~ beta(1,10)	NA	NA	NA	-0.22	-0.58	-0.06	0.12	0.02	0.37
GCST90451127	Free cholesterol in HDL	HDL_FC	Free cholesterol		PTSD_PGC_2024	PTSD	Causal	q ~ beta(1,10)	-0.04	-0.06	-0.01	-0.18	-0.7	0.39	0.03	0	0.22
GCST90451127	Free cholesterol in HDL	HDL_FC	Free cholesterol		PTSD_PGC_2024	PTSD	Sharing	q ~ beta(1,2)	NA	NA	NA	-0.1	-0.39	-0.03	0.37	0.06	0.82
GCST90451127	Free cholesterol in HDL	HDL_FC	Free cholesterol		PTSD_PGC_2024	PTSD	Causal	q ~ beta(1,2)	-0.04	-0.09	0.01	-0.05	-0.52	0.22	0.12	0	0.78
GCST90451127	Free cholesterol in HDL	HDL_FC	Free cholesterol		PTSD_PGC_2024	PTSD	Sharing	q ~ beta(1,50)	NA	NA	NA	-0.4	-0.8	0.08	0.03	0	0.1
GCST90451127	Free cholesterol in HDL	HDL_FC	Free cholesterol		PTSD_PGC_2024	PTSD	Causal	q ~ beta(1,50)	-0.04	-0.06	-0.01	-0.26	-0.82	0.65	0.01	0	0.06
GCST90451127	Free cholesterol in HDL	HDL_FC	Free cholesterol		SZ_PGC_2022	SZ	Sharing	q ~ beta(1,10)	NA	NA	NA	0.23	-1.26	2.16	0.04	0	0.29
GCST90451127	Free cholesterol in HDL	HDL_FC	Free cholesterol		SZ_PGC_2022	SZ	Causal	q ~ beta(1,10)	0.06	-0.01	0.13	0	-2.07	2.18	0.03	0	0.25
GCST90451127	Free cholesterol in HDL	HDL_FC	Free cholesterol		SZ_PGC_2022	SZ	Sharing	q ~ beta(1,2)	NA	NA	NA	0.14	-0.28	1.09	0.25	0	0.8
GCST90451127	Free cholesterol in HDL	HDL_FC	Free cholesterol		SZ_PGC_2022	SZ	Causal	q ~ beta(1,2)	0.06	-0.09	0.19	-0.01	-0.85	1.17	0.18	0	0.82
GCST90451127	Free cholesterol in HDL	HDL_FC	Free cholesterol		SZ_PGC_2022	SZ	Sharing	q ~ beta(1,50)	NA	NA	NA	0.34	-2.45	3.29	0.01	0	0.06
GCST90451127	Free cholesterol in HDL	HDL_FC	Free cholesterol		SZ_PGC_2022	SZ	Causal	q ~ beta(1,50)	0.05	0	0.11	0.07	-2.62	2.76	0.01	0	0.05
GCST90451128	Total lipids in HDL	HDL_L	Total lipids		ADHD_PGC_2022	ADHD	Sharing	q ~ beta(1,10)	NA	NA	NA	-0.45	-1.85	-0.05	0.09	0.01	0.35
GCST90451128	Total lipids in HDL	HDL_L	Total lipids		ADHD_PGC_2022	ADHD	Causal	q ~ beta(1,10)	-0.07	-0.13	-0.01	-0.19	-1.52	0.59	0.03	0	0.23
GCST90451128	Total lipids in HDL	HDL_L	Total lipids		ADHD_PGC_2022	ADHD	Sharing	q ~ beta(1,2)	NA	NA	NA	-0.18	-1.1	-0.05	0.36	0.03	0.78
GCST90451128	Total lipids in HDL	HDL_L	Total lipids		ADHD_PGC_2022	ADHD	Causal	q ~ beta(1,2)	-0.08	-0.27	0.05	-0.01	-0.4	0.31	0.32	0.1	0.89
GCST90451128	Total lipids in HDL	HDL_L	Total lipids		ADHD_PGC_2022	ADHD	Sharing	q ~ beta(1,50)	NA	NA	NA	-0.99	-2.82	0.76	0.02	0	0.08
GCST90451128	Total lipids in HDL	HDL_L	Total lipids		ADHD_PGC_2022	ADHD	Causal	q ~ beta(1,50)	-0.08	-0.12	-0.03	-0.4	-2.23	1.31	0.01	0	0.05
GCST90451128	Total lipids in HDL	HDL_L	Total lipids		AN_PGC_2019	AN	Sharing	q ~ beta(1,10)	NA	NA	NA	0.31	-0.68	2.25	0.09	0	0.4
GCST90451128	Total lipids in HDL	HDL_L	Total lipids		AN_PGC_2019	AN	Causal	q ~ beta(1,10)	0.13	0.04	0.22	-0.03	-1.52	0.98	0.03	0	0.24
GCST90451128	Total lipids in HDL	HDL_L	Total lipids		AN_PGC_2019	AN	Sharing	q ~ beta(1,2)	NA	NA	NA	0.19	0.05	0.53	0.53	0.05	0.87
GCST90451128	Total lipids in HDL	HDL_L	Total lipids		AN_PGC_2019	AN	Causal	q ~ beta(1,2)	0.13	-0.01	0.28	0	-0.65	0.75	0.18	0	0.86
GCST90451128	Total lipids in HDL	HDL_L	Total lipids		AN_PGC_2019	AN	Sharing	q ~ beta(1,50)	NA	NA	NA	0.55	-2.19	3.58	0.01	0	0.06
GCST90451128	Total lipids in HDL	HDL_L	Total lipids		AN_PGC_2019	AN	Causal	q ~ beta(1,50)	0.13	0.05	0.21	-0.02	-2.53	1.96	0.01	0	0.05
GCST90451128	Total lipids in HDL	HDL_L	Total lipids		MDD_PGC_2025	MDD	Sharing	q ~ beta(1,10)	NA	NA	NA	-0.08	-0.65	0.3	0.04	0	0.28
GCST90451128	Total lipids in HDL	HDL_L	Total lipids		MDD_PGC_2025	MDD	Causal	q ~ beta(1,10)	-0.02	-0.04	0	-0.02	-0.27	0.22	0.03	0	0.23
GCST90451128	Total lipids in HDL	HDL_L	Total lipids		MDD_PGC_2025	MDD	Sharing	q ~ beta(1,2)	NA	NA	NA	-0.04	-0.34	0.06	0.29	0	0.77
GCST90451128	Total lipids in HDL	HDL_L	Total lipids		MDD_PGC_2025	MDD	Causal	q ~ beta(1,2)	-0.02	-0.1	0.02	0	-0.06	0.08	0.58	0.37	0.94
GCST90451128	Total lipids in HDL	HDL_L	Total lipids		MDD_PGC_2025	MDD	Sharing	q ~ beta(1,50)	NA	NA	NA	-0.12	-0.97	0.61	0.01	0	0.06
GCST90451128	Total lipids in HDL	HDL_L	Total lipids		MDD_PGC_2025	MDD	Causal	q ~ beta(1,50)	-0.02	-0.04	0	-0.03	-0.54	0.47	0.01	0	0.05
GCST90451128	Total lipids in HDL	HDL_L	Total lipids		OCD_PGC_2018	OCD	Sharing	q ~ beta(1,10)	NA	NA	NA	0.92	-4.96	6.67	0.03	0	0.21
GCST90451128	Total lipids in HDL	HDL_L	Total lipids		OCD_PGC_2018	OCD	Causal	q ~ beta(1,10)	0.07	-0.12	0.23	0.5	-5.64	4.97	0.03	0	0.23
GCST90451128	Total lipids in HDL	HDL_L	Total lipids		OCD_PGC_2018	OCD	Sharing	q ~ beta(1,2)	NA	NA	NA	0.51	-3.05	4.86	0.1	0	0.64
GCST90451128	Total lipids in HDL	HDL_L	Total lipids		OCD_PGC_2018	OCD	Causal	q ~ beta(1,2)	0.06	-0.22	0.75	0.19	-2.49	3.08	0.16	0	0.84
GCST90451128	Total lipids in HDL	HDL_L	Total lipids		OCD_PGC_2018	OCD	Sharing	q ~ beta(1,50)	NA	NA	NA	1.12	-7.69	8.27	0.01	0	0.05
GCST90451128	Total lipids in HDL	HDL_L	Total lipids		OCD_PGC_2018	OCD	Causal	q ~ beta(1,50)	0.08	-0.08	0.23	0.63	-6.34	7.01	0.01	0	0.05
GCST90451128	Total lipids in HDL	HDL_L	Total lipids		PTSD_PGC_2024	PTSD	Sharing	q ~ beta(1,10)	NA	NA	NA	-0.28	-0.68	0.04	0.06	0	0.27
GCST90451128	Total lipids in HDL	HDL_L	Total lipids		PTSD_PGC_2024	PTSD	Causal	q ~ beta(1,10)	-0.02	-0.05	0	-0.18	-0.71	0.36	0.03	0	0.22
GCST90451128	Total lipids in HDL	HDL_L	Total lipids		PTSD_PGC_2024	PTSD	Sharing	q ~ beta(1,2)	NA	NA	NA	-0.12	-0.57	-0.01	0.19	0.01	0.75
GCST90451128	Total lipids in HDL	HDL_L	Total lipids		PTSD_PGC_2024	PTSD	Causal	q ~ beta(1,2)	-0.02	-0.09	0.02	-0.05	-0.6	0.21	0.12	0	0.72
GCST90451128	Total lipids in HDL	HDL_L	Total lipids		PTSD_PGC_2024	PTSD	Sharing	q ~ beta(1,50)	NA	NA	NA	-0.4	-0.9	0.34	0.02	0	0.07
GCST90451128	Total lipids in HDL	HDL_L	Total lipids		PTSD_PGC_2024	PTSD	Causal	q ~ beta(1,50)	-0.03	-0.05	0	-0.29	-0.86	0.58	0.01	0	0.06
GCST90451128	Total lipids in HDL	HDL_L	Total lipids		SZ_PGC_2022	SZ	Sharing	q ~ beta(1,10)	NA	NA	NA	0.2	-1.06	1.9	0.04	0	0.27
GCST90451128	Total lipids in HDL	HDL_L	Total lipids		SZ_PGC_2022	SZ	Causal	q ~ beta(1,10)	0.05	-0.01	0.11	0	-1.26	1.21	0.03	0	0.24
GCST90451128	Total lipids in HDL	HDL_L	Total lipids		SZ_PGC_2022	SZ	Sharing	q ~ beta(1,2)	NA	NA	NA	0.13	-0.41	1.05	0.21	0	0.67
GCST90451128	Total lipids in HDL	HDL_L	Total lipids		SZ_PGC_2022	SZ	Causal	q ~ beta(1,2)	0.05	-0.05	0.16	-0.01	-0.79	0.9	0.16	0	0.7
GCST90451128	Total lipids in HDL	HDL_L	Total lipids		SZ_PGC_2022	SZ	Sharing	q ~ beta(1,50)	NA	NA	NA	0.26	-2.15	2.64	0.01	0	0.06
GCST90451128	Total lipids in HDL	HDL_L	Total lipids		SZ_PGC_2022	SZ	Causal	q ~ beta(1,50)	0.05	-0.01	0.11	0.08	-1.55	2.02	0.01	0	0.05
GCST90451129	Phospholipids in HDL	HDL_PL	Phospholipids		ADHD_PGC_2022	ADHD	Sharing	q ~ beta(1,10)	NA	NA	NA	-0.36	-2.01	1.13	0.05	0	0.28
GCST90451129	Phospholipids in HDL	HDL_PL	Phospholipids		ADHD_PGC_2022	ADHD	Causal	q ~ beta(1,10)	-0.06	-0.12	0	0.04	-0.8	2.12	0.03	0	0.23
GCST90451129	Phospholipids in HDL	HDL_PL	Phospholipids		ADHD_PGC_2022	ADHD	Sharing	q ~ beta(1,2)	NA	NA	NA	-0.16	-1.37	0.08	0.23	0.01	0.79
GCST90451129	Phospholipids in HDL	HDL_PL	Phospholipids		ADHD_PGC_2022	ADHD	Causal	q ~ beta(1,2)	-0.05	-0.17	0.04	-0.03	-1.33	0.63	0.13	0	0.83
GCST90451129	Phospholipids in HDL	HDL_PL	Phospholipids		ADHD_PGC_2022	ADHD	Sharing	q ~ beta(1,50)	NA	NA	NA	-0.62	-2.84	2.05	0.01	0	0.06
GCST90451129	Phospholipids in HDL	HDL_PL	Phospholipids		ADHD_PGC_2022	ADHD	Causal	q ~ beta(1,50)	-0.06	-0.11	0	0.02	-1.64	2.35	0.01	0	0.05
GCST90451129	Phospholipids in HDL	HDL_PL	Phospholipids		AN_PGC_2019	AN	Sharing	q ~ beta(1,10)	NA	NA	NA	0.32	-1	2.67	0.07	0	0.36
GCST90451129	Phospholipids in HDL	HDL_PL	Phospholipids		AN_PGC_2019	AN	Causal	q ~ beta(1,10)	0.13	0.03	0.21	0.06	-0.92	2.26	0.03	0	0.24
GCST90451129	Phospholipids in HDL	HDL_PL	Phospholipids		AN_PGC_2019	AN	Sharing	q ~ beta(1,2)	NA	NA	NA	0.19	0.03	0.65	0.5	0.03	0.87
GCST90451129	Phospholipids in HDL	HDL_PL	Phospholipids		AN_PGC_2019	AN	Causal	q ~ beta(1,2)	0.13	-0.02	0.28	0.01	-0.73	1.01	0.17	0	0.86
GCST90451129	Phospholipids in HDL	HDL_PL	Phospholipids		AN_PGC_2019	AN	Sharing	q ~ beta(1,50)	NA	NA	NA	0.57	-2.75	4.36	0.01	0	0.06
GCST90451129	Phospholipids in HDL	HDL_PL	Phospholipids		AN_PGC_2019	AN	Causal	q ~ beta(1,50)	0.13	0.04	0.21	0.15	-2.08	3.53	0.01	0	0.05
GCST90451129	Phospholipids in HDL	HDL_PL	Phospholipids		MDD_PGC_2025	MDD	Sharing	q ~ beta(1,10)	NA	NA	NA	-0.06	-0.78	0.43	0.03	0	0.25
GCST90451129	Phospholipids in HDL	HDL_PL	Phospholipids		MDD_PGC_2025	MDD	Causal	q ~ beta(1,10)	-0.02	-0.03	0	-0.01	-0.36	0.24	0.03	0	0.23
GCST90451129	Phospholipids in HDL	HDL_PL	Phospholipids		MDD_PGC_2025	MDD	Sharing	q ~ beta(1,2)	NA	NA	NA	-0.03	-0.41	0.16	0.22	0	0.69
GCST90451129	Phospholipids in HDL	HDL_PL	Phospholipids		MDD_PGC_2025	MDD	Causal	q ~ beta(1,2)	-0.02	-0.07	0.02	0	-0.07	0.07	0.42	0.19	0.91
GCST90451129	Phospholipids in HDL	HDL_PL	Phospholipids		MDD_PGC_2025	MDD	Sharing	q ~ beta(1,50)	NA	NA	NA	-0.1	-1.05	0.72	0.01	0	0.05
GCST90451129	Phospholipids in HDL	HDL_PL	Phospholipids		MDD_PGC_2025	MDD	Causal	q ~ beta(1,50)	-0.02	-0.03	0	-0.04	-0.63	0.35	0.01	0	0.05
GCST90451129	Phospholipids in HDL	HDL_PL	Phospholipids		OCD_PGC_2018	OCD	Sharing	q ~ beta(1,10)	NA	NA	NA	0.77	-6.38	8.14	0.02	0	0.2
GCST90451129	Phospholipids in HDL	HDL_PL	Phospholipids		OCD_PGC_2018	OCD	Causal	q ~ beta(1,10)	0.05	-0.14	0.21	0.49	-7.87	7.88	0.02	0	0.22
GCST90451129	Phospholipids in HDL	HDL_PL	Phospholipids		OCD_PGC_2018	OCD	Sharing	q ~ beta(1,2)	NA	NA	NA	0.4	-3.5	5.66	0.08	0	0.66
GCST90451129	Phospholipids in HDL	HDL_PL	Phospholipids		OCD_PGC_2018	OCD	Causal	q ~ beta(1,2)	0.04	-0.23	0.42	0.19	-4.71	4.69	0.13	0	0.8
GCST90451129	Phospholipids in HDL	HDL_PL	Phospholipids		OCD_PGC_2018	OCD	Sharing	q ~ beta(1,50)	NA	NA	NA	0.95	-8.8	9.31	0.01	0	0.05
GCST90451129	Phospholipids in HDL	HDL_PL	Phospholipids		OCD_PGC_2018	OCD	Causal	q ~ beta(1,50)	0.06	-0.11	0.21	0.5	-9.02	9.21	0.01	0	0.05
GCST90451129	Phospholipids in HDL	HDL_PL	Phospholipids		PTSD_PGC_2024	PTSD	Sharing	q ~ beta(1,10)	NA	NA	NA	-0.09	-0.87	0.48	0.03	0	0.23
GCST90451129	Phospholipids in HDL	HDL_PL	Phospholipids		PTSD_PGC_2024	PTSD	Causal	q ~ beta(1,10)	-0.01	-0.04	0.01	-0.01	-0.51	0.52	0.03	0	0.25
GCST90451129	Phospholipids in HDL	HDL_PL	Phospholipids		PTSD_PGC_2024	PTSD	Sharing	q ~ beta(1,2)	NA	NA	NA	-0.05	-0.61	0.28	0.11	0	0.63
GCST90451129	Phospholipids in HDL	HDL_PL	Phospholipids		PTSD_PGC_2024	PTSD	Causal	q ~ beta(1,2)	-0.01	-0.07	0.05	0	-0.41	0.27	0.18	0	0.82
GCST90451129	Phospholipids in HDL	HDL_PL	Phospholipids		PTSD_PGC_2024	PTSD	Sharing	q ~ beta(1,50)	NA	NA	NA	-0.13	-1.08	0.86	0.01	0	0.05
GCST90451129	Phospholipids in HDL	HDL_PL	Phospholipids		PTSD_PGC_2024	PTSD	Causal	q ~ beta(1,50)	-0.01	-0.04	0.01	-0.06	-0.83	0.65	0.01	0	0.05
GCST90451130	Concentration of HDL particles	HDL_P	Lipoprotein particle concentrations		ADHD_PGC_2022	ADHD	Sharing	q ~ beta(1,10)	NA	NA	NA	-0.69	-2.56	1.24	0.03	0	0.21
GCST90451130	Concentration of HDL particles	HDL_P	Lipoprotein particle concentrations		ADHD_PGC_2022	ADHD	Causal	q ~ beta(1,10)	-0.04	-0.09	0.02	-0.26	-3.02	2.02	0.02	0	0.2
GCST90451130	Concentration of HDL particles	HDL_P	Lipoprotein particle concentrations		ADHD_PGC_2022	ADHD	Sharing	q ~ beta(1,2)	NA	NA	NA	-0.26	-2.21	0.49	0.08	0	0.71
GCST90451130	Concentration of HDL particles	HDL_P	Lipoprotein particle concentrations		ADHD_PGC_2022	ADHD	Causal	q ~ beta(1,2)	-0.04	-0.16	0.09	-0.07	-2.22	1.49	0.09	0	0.82
GCST90451130	Concentration of HDL particles	HDL_P	Lipoprotein particle concentrations		ADHD_PGC_2022	ADHD	Sharing	q ~ beta(1,50)	NA	NA	NA	-1.09	-3.47	1.9	0.01	0	0.05
GCST90451130	Concentration of HDL particles	HDL_P	Lipoprotein particle concentrations		ADHD_PGC_2022	ADHD	Causal	q ~ beta(1,50)	-0.04	-0.08	0.01	-0.57	-3.49	2.4	0.01	0	0.05
GCST90451130	Concentration of HDL particles	HDL_P	Lipoprotein particle concentrations		AN_PGC_2019	AN	Sharing	q ~ beta(1,10)	NA	NA	NA	0.29	-1.26	2.25	0.06	0	0.34
GCST90451130	Concentration of HDL particles	HDL_P	Lipoprotein particle concentrations		AN_PGC_2019	AN	Causal	q ~ beta(1,10)	0.12	0.03	0.21	-0.02	-2.46	2.38	0.02	0	0.23
GCST90451130	Concentration of HDL particles	HDL_P	Lipoprotein particle concentrations		AN_PGC_2019	AN	Sharing	q ~ beta(1,2)	NA	NA	NA	0.18	-0.02	0.68	0.44	0.02	0.89
GCST90451130	Concentration of HDL particles	HDL_P	Lipoprotein particle concentrations		AN_PGC_2019	AN	Causal	q ~ beta(1,2)	0.12	-0.03	0.27	-0.01	-1.34	1.25	0.16	0	0.85
GCST90451130	Concentration of HDL particles	HDL_P	Lipoprotein particle concentrations		AN_PGC_2019	AN	Sharing	q ~ beta(1,50)	NA	NA	NA	0.4	-2.66	3.61	0.01	0	0.06
GCST90451130	Concentration of HDL particles	HDL_P	Lipoprotein particle concentrations		AN_PGC_2019	AN	Causal	q ~ beta(1,50)	0.12	0.04	0.2	-0.01	-2.87	3.45	0.01	0	0.05
GCST90451130	Concentration of HDL particles	HDL_P	Lipoprotein particle concentrations		OCD_PGC_2018	OCD	Sharing	q ~ beta(1,10)	NA	NA	NA	1.06	-2.88	6.71	0.04	0	0.23
GCST90451130	Concentration of HDL particles	HDL_P	Lipoprotein particle concentrations		OCD_PGC_2018	OCD	Causal	q ~ beta(1,10)	0.08	-0.15	0.27	0.73	-2.29	6.77	0.03	0	0.25
GCST90451130	Concentration of HDL particles	HDL_P	Lipoprotein particle concentrations		OCD_PGC_2018	OCD	Sharing	q ~ beta(1,2)	NA	NA	NA	0.59	-1.24	5.04	0.11	0	0.64
GCST90451130	Concentration of HDL particles	HDL_P	Lipoprotein particle concentrations		OCD_PGC_2018	OCD	Causal	q ~ beta(1,2)	0.08	-0.28	0.69	0.26	-1.42	4.22	0.18	0	0.79
GCST90451130	Concentration of HDL particles	HDL_P	Lipoprotein particle concentrations		OCD_PGC_2018	OCD	Sharing	q ~ beta(1,50)	NA	NA	NA	1.62	-5.92	9.17	0.01	0	0.06
GCST90451130	Concentration of HDL particles	HDL_P	Lipoprotein particle concentrations		OCD_PGC_2018	OCD	Causal	q ~ beta(1,50)	0.09	-0.08	0.26	1.16	-4.5	9.19	0.01	0	0.05
GCST90451131	Average diameter for HDL particles	HDL_size	Lipoprotein particle sizes		ADHD_PGC_2022	ADHD	Sharing	q ~ beta(1,10)	NA	NA	NA	-0.56	-1.76	-0.22	0.2	0.05	0.44
GCST90451131	Average diameter for HDL particles	HDL_size	Lipoprotein particle sizes		ADHD_PGC_2022	ADHD	Causal	q ~ beta(1,10)	-0.1	-0.15	-0.04	-0.88	-1.76	0.42	0.04	0	0.2
GCST90451131	Average diameter for HDL particles	HDL_size	Lipoprotein particle sizes		ADHD_PGC_2022	ADHD	Sharing	q ~ beta(1,2)	NA	NA	NA	-0.25	-0.89	-0.11	0.46	0.13	0.89
GCST90451131	Average diameter for HDL particles	HDL_size	Lipoprotein particle sizes		ADHD_PGC_2022	ADHD	Causal	q ~ beta(1,2)	-0.1	-0.57	-0.02	-0.46	-2.17	0.6	0.08	0	0.88
GCST90451131	Average diameter for HDL particles	HDL_size	Lipoprotein particle sizes		ADHD_PGC_2022	ADHD	Sharing	q ~ beta(1,50)	NA	NA	NA	-1.51	-2.3	-0.61	0.06	0.02	0.13
GCST90451131	Average diameter for HDL particles	HDL_size	Lipoprotein particle sizes		ADHD_PGC_2022	ADHD	Causal	q ~ beta(1,50)	-0.1	-0.16	-0.05	-1.24	-2.51	0.86	0.02	0	0.06
GCST90451131	Average diameter for HDL particles	HDL_size	Lipoprotein particle sizes		AN_PGC_2019	AN	Sharing	q ~ beta(1,10)	NA	NA	NA	0.51	0.23	1.25	0.25	0.07	0.52
GCST90451131	Average diameter for HDL particles	HDL_size	Lipoprotein particle sizes		AN_PGC_2019	AN	Causal	q ~ beta(1,10)	0.18	0.09	0.27	0.12	-1.38	1.92	0.03	0	0.23
GCST90451131	Average diameter for HDL particles	HDL_size	Lipoprotein particle sizes		AN_PGC_2019	AN	Sharing	q ~ beta(1,2)	NA	NA	NA	0.26	0.15	0.57	0.65	0.25	0.94
GCST90451131	Average diameter for HDL particles	HDL_size	Lipoprotein particle sizes		AN_PGC_2019	AN	Causal	q ~ beta(1,2)	0.18	0.03	0.35	0.03	-0.62	0.93	0.17	0	0.83
GCST90451131	Average diameter for HDL particles	HDL_size	Lipoprotein particle sizes		AN_PGC_2019	AN	Sharing	q ~ beta(1,50)	NA	NA	NA	1.15	0.06	2.94	0.04	0	0.13
GCST90451131	Average diameter for HDL particles	HDL_size	Lipoprotein particle sizes		AN_PGC_2019	AN	Causal	q ~ beta(1,50)	0.18	0.11	0.26	0.16	-2.36	2.08	0.01	0	0.05
GCST90451131	Average diameter for HDL particles	HDL_size	Lipoprotein particle sizes		BIP_PGC_2024	BIP	Sharing	q ~ beta(1,10)	NA	NA	NA	0	-1.01	1.38	0.03	0	0.21
GCST90451131	Average diameter for HDL particles	HDL_size	Lipoprotein particle sizes		BIP_PGC_2024	BIP	Causal	q ~ beta(1,10)	0	-0.05	0.06	-0.06	-0.99	0.5	0.04	0	0.27
GCST90451131	Average diameter for HDL particles	HDL_size	Lipoprotein particle sizes		BIP_PGC_2024	BIP	Sharing	q ~ beta(1,2)	NA	NA	NA	0.01	-0.83	0.79	0.09	0	0.54
GCST90451131	Average diameter for HDL particles	HDL_size	Lipoprotein particle sizes		BIP_PGC_2024	BIP	Causal	q ~ beta(1,2)	0	-0.12	0.11	-0.01	-0.51	0.31	0.22	0.01	0.85
GCST90451131	Average diameter for HDL particles	HDL_size	Lipoprotein particle sizes		BIP_PGC_2024	BIP	Sharing	q ~ beta(1,50)	NA	NA	NA	-0.04	-1.72	2.08	0.01	0	0.05
GCST90451131	Average diameter for HDL particles	HDL_size	Lipoprotein particle sizes		BIP_PGC_2024	BIP	Causal	q ~ beta(1,50)	0	-0.04	0.05	-0.09	-1.24	1.2	0.01	0	0.06
GCST90451131	Average diameter for HDL particles	HDL_size	Lipoprotein particle sizes		MDD_PGC_2025	MDD	Sharing	q ~ beta(1,10)	NA	NA	NA	-0.18	-0.53	-0.03	0.12	0.01	0.34
GCST90451131	Average diameter for HDL particles	HDL_size	Lipoprotein particle sizes		MDD_PGC_2025	MDD	Causal	q ~ beta(1,10)	-0.02	-0.04	-0.01	-0.13	-0.65	0.26	0.03	0	0.22
GCST90451131	Average diameter for HDL particles	HDL_size	Lipoprotein particle sizes		MDD_PGC_2025	MDD	Sharing	q ~ beta(1,2)	NA	NA	NA	-0.09	-0.31	-0.02	0.31	0.05	0.83
GCST90451131	Average diameter for HDL particles	HDL_size	Lipoprotein particle sizes		MDD_PGC_2025	MDD	Causal	q ~ beta(1,2)	-0.02	-0.07	0	-0.05	-0.56	0.17	0.11	0	0.76
GCST90451131	Average diameter for HDL particles	HDL_size	Lipoprotein particle sizes		MDD_PGC_2025	MDD	Sharing	q ~ beta(1,50)	NA	NA	NA	-0.3	-1.05	0.19	0.02	0	0.1
GCST90451131	Average diameter for HDL particles	HDL_size	Lipoprotein particle sizes		MDD_PGC_2025	MDD	Causal	q ~ beta(1,50)	-0.03	-0.04	-0.01	-0.2	-0.97	0.39	0.01	0	0.05
GCST90451131	Average diameter for HDL particles	HDL_size	Lipoprotein particle sizes		OCD_PGC_2018	OCD	Sharing	q ~ beta(1,10)	NA	NA	NA	1.59	-2.87	7.1	0.04	0	0.2
GCST90451131	Average diameter for HDL particles	HDL_size	Lipoprotein particle sizes		OCD_PGC_2018	OCD	Causal	q ~ beta(1,10)	0.08	-0.09	0.23	1.11	-2.77	6.82	0.03	0	0.22
GCST90451131	Average diameter for HDL particles	HDL_size	Lipoprotein particle sizes		OCD_PGC_2018	OCD	Sharing	q ~ beta(1,2)	NA	NA	NA	0.88	-0.72	5.6	0.09	0	0.62
GCST90451131	Average diameter for HDL particles	HDL_size	Lipoprotein particle sizes		OCD_PGC_2018	OCD	Causal	q ~ beta(1,2)	0.08	-0.16	0.7	0.36	-1.89	5.06	0.11	0	0.85
GCST90451131	Average diameter for HDL particles	HDL_size	Lipoprotein particle sizes		OCD_PGC_2018	OCD	Sharing	q ~ beta(1,50)	NA	NA	NA	2.4	-4.89	9.1	0.01	0	0.06
GCST90451131	Average diameter for HDL particles	HDL_size	Lipoprotein particle sizes		OCD_PGC_2018	OCD	Causal	q ~ beta(1,50)	0.09	-0.07	0.22	1.57	-5.44	8.65	0.01	0	0.05
GCST90451131	Average diameter for HDL particles	HDL_size	Lipoprotein particle sizes		PTSD_PGC_2024	PTSD	Sharing	q ~ beta(1,10)	NA	NA	NA	-0.25	-0.56	-0.08	0.17	0.04	0.44
GCST90451131	Average diameter for HDL particles	HDL_size	Lipoprotein particle sizes		PTSD_PGC_2024	PTSD	Causal	q ~ beta(1,10)	-0.04	-0.07	-0.02	-0.3	-0.88	0.27	0.03	0	0.21
GCST90451131	Average diameter for HDL particles	HDL_size	Lipoprotein particle sizes		PTSD_PGC_2024	PTSD	Sharing	q ~ beta(1,2)	NA	NA	NA	-0.09	-0.34	-0.04	0.51	0.13	0.88
GCST90451131	Average diameter for HDL particles	HDL_size	Lipoprotein particle sizes		PTSD_PGC_2024	PTSD	Causal	q ~ beta(1,2)	-0.04	-0.1	0	-0.11	-0.77	0.17	0.09	0	0.77
GCST90451131	Average diameter for HDL particles	HDL_size	Lipoprotein particle sizes		PTSD_PGC_2024	PTSD	Sharing	q ~ beta(1,50)	NA	NA	NA	-0.46	-0.85	-0.18	0.05	0.01	0.12
GCST90451131	Average diameter for HDL particles	HDL_size	Lipoprotein particle sizes		PTSD_PGC_2024	PTSD	Causal	q ~ beta(1,50)	-0.04	-0.07	-0.02	-0.4	-1.16	0.48	0.01	0	0.06
GCST90451131	Average diameter for HDL particles	HDL_size	Lipoprotein particle sizes		SZ_PGC_2022	SZ	Sharing	q ~ beta(1,10)	NA	NA	NA	0.19	-0.96	1.73	0.04	0	0.25
GCST90451131	Average diameter for HDL particles	HDL_size	Lipoprotein particle sizes		SZ_PGC_2022	SZ	Causal	q ~ beta(1,10)	0.06	0	0.13	-0.32	-0.68	0.45	0.04	0	0.19
GCST90451131	Average diameter for HDL particles	HDL_size	Lipoprotein particle sizes		SZ_PGC_2022	SZ	Sharing	q ~ beta(1,2)	NA	NA	NA	0.12	-0.43	1.22	0.17	0	0.71
GCST90451131	Average diameter for HDL particles	HDL_size	Lipoprotein particle sizes		SZ_PGC_2022	SZ	Causal	q ~ beta(1,2)	0.07	-0.02	0.14	-0.26	-0.6	0.28	0.09	0.01	0.34
GCST90451131	Average diameter for HDL particles	HDL_size	Lipoprotein particle sizes		SZ_PGC_2022	SZ	Sharing	q ~ beta(1,50)	NA	NA	NA	0.22	-3.05	2.65	0.01	0	0.05
GCST90451131	Average diameter for HDL particles	HDL_size	Lipoprotein particle sizes		SZ_PGC_2022	SZ	Causal	q ~ beta(1,50)	0.05	0	0.11	-0.32	-1.51	1.33	0.01	0	0.06
GCST90451132	Triglycerides in HDL	HDL_TG	Triglycerides		ADHD_PGC_2022	ADHD	Sharing	q ~ beta(1,10)	NA	NA	NA	1	-0.47	2.3	0.04	0	0.2
GCST90451132	Triglycerides in HDL	HDL_TG	Triglycerides		ADHD_PGC_2022	ADHD	Causal	q ~ beta(1,10)	0.04	-0.02	0.1	0.37	-0.8	2.38	0.03	0	0.18
GCST90451132	Triglycerides in HDL	HDL_TG	Triglycerides		ADHD_PGC_2022	ADHD	Sharing	q ~ beta(1,2)	NA	NA	NA	0.34	-0.22	2	0.08	0	0.65
GCST90451132	Triglycerides in HDL	HDL_TG	Triglycerides		ADHD_PGC_2022	ADHD	Causal	q ~ beta(1,2)	0.04	-0.05	0.14	0.08	-0.69	2.04	0.07	0	0.65
GCST90451132	Triglycerides in HDL	HDL_TG	Triglycerides		ADHD_PGC_2022	ADHD	Sharing	q ~ beta(1,50)	NA	NA	NA	1.21	-0.93	3.11	0.01	0	0.06
GCST90451132	Triglycerides in HDL	HDL_TG	Triglycerides		ADHD_PGC_2022	ADHD	Causal	q ~ beta(1,50)	0.04	-0.01	0.08	0.8	-0.91	3.2	0.01	0	0.05
GCST90451132	Triglycerides in HDL	HDL_TG	Triglycerides		AN_PGC_2019	AN	Sharing	q ~ beta(1,10)	NA	NA	NA	-0.42	-2.79	0.89	0.05	0	0.28
GCST90451132	Triglycerides in HDL	HDL_TG	Triglycerides		AN_PGC_2019	AN	Causal	q ~ beta(1,10)	-0.08	-0.16	0.01	-0.17	-3	1.59	0.03	0	0.24
GCST90451132	Triglycerides in HDL	HDL_TG	Triglycerides		AN_PGC_2019	AN	Sharing	q ~ beta(1,2)	NA	NA	NA	-0.21	-1.68	0.17	0.23	0.01	0.81
GCST90451132	Triglycerides in HDL	HDL_TG	Triglycerides		AN_PGC_2019	AN	Causal	q ~ beta(1,2)	-0.08	-0.25	0.06	-0.05	-2.05	0.8	0.15	0	0.82
GCST90451132	Triglycerides in HDL	HDL_TG	Triglycerides		AN_PGC_2019	AN	Sharing	q ~ beta(1,50)	NA	NA	NA	-0.69	-3.89	2.02	0.01	0	0.06
GCST90451132	Triglycerides in HDL	HDL_TG	Triglycerides		AN_PGC_2019	AN	Causal	q ~ beta(1,50)	-0.08	-0.16	0	-0.38	-3.87	2.22	0.01	0	0.05
GCST90451132	Triglycerides in HDL	HDL_TG	Triglycerides		MDD_PGC_2025	MDD	Sharing	q ~ beta(1,10)	NA	NA	NA	0.07	-0.25	0.69	0.05	0	0.3
GCST90451132	Triglycerides in HDL	HDL_TG	Triglycerides		MDD_PGC_2025	MDD	Causal	q ~ beta(1,10)	0.02	0	0.04	0.01	-0.33	0.61	0.03	0	0.23
GCST90451132	Triglycerides in HDL	HDL_TG	Triglycerides		MDD_PGC_2025	MDD	Sharing	q ~ beta(1,50)	NA	NA	NA	0.14	-0.56	1.06	0.01	0	0.06
GCST90451132	Triglycerides in HDL	HDL_TG	Triglycerides		MDD_PGC_2025	MDD	Causal	q ~ beta(1,50)	0.02	0	0.04	0.05	-0.44	0.83	0.01	0	0.05
GCST90451132	Triglycerides in HDL	HDL_TG	Triglycerides		OCD_PGC_2018	OCD	Sharing	q ~ beta(1,10)	NA	NA	NA	-3.12	-6.87	-0.18	0.06	0.01	0.2
GCST90451132	Triglycerides in HDL	HDL_TG	Triglycerides		OCD_PGC_2018	OCD	Causal	q ~ beta(1,10)	-0.13	-0.3	0.07	-2.6	-8.76	3.5	0.03	0	0.18
GCST90451132	Triglycerides in HDL	HDL_TG	Triglycerides		OCD_PGC_2018	OCD	Sharing	q ~ beta(1,2)	NA	NA	NA	-2.21	-5.9	-0.09	0.09	0.01	0.67
GCST90451132	Triglycerides in HDL	HDL_TG	Triglycerides		OCD_PGC_2018	OCD	Causal	q ~ beta(1,2)	-0.13	-0.45	0.13	-1.1	-7.09	1.93	0.07	0	0.77
GCST90451132	Triglycerides in HDL	HDL_TG	Triglycerides		PTSD_PGC_2024	PTSD	Sharing	q ~ beta(1,10)	NA	NA	NA	0.1	-0.36	0.95	0.03	0	0.24
GCST90451132	Triglycerides in HDL	HDL_TG	Triglycerides		PTSD_PGC_2024	PTSD	Causal	q ~ beta(1,10)	0.01	-0.01	0.04	0.06	-0.43	0.89	0.03	0	0.24
GCST90451132	Triglycerides in HDL	HDL_TG	Triglycerides		PTSD_PGC_2024	PTSD	Sharing	q ~ beta(1,2)	NA	NA	NA	0.06	-0.17	0.66	0.13	0	0.7
GCST90451132	Triglycerides in HDL	HDL_TG	Triglycerides		PTSD_PGC_2024	PTSD	Causal	q ~ beta(1,2)	0.01	-0.03	0.06	0.02	-0.21	0.51	0.17	0	0.75
GCST90451132	Triglycerides in HDL	HDL_TG	Triglycerides		PTSD_PGC_2024	PTSD	Sharing	q ~ beta(1,50)	NA	NA	NA	0.17	-0.67	1.29	0.01	0	0.05
GCST90451132	Triglycerides in HDL	HDL_TG	Triglycerides		PTSD_PGC_2024	PTSD	Causal	q ~ beta(1,50)	0.01	-0.01	0.04	0.12	-0.68	1.21	0.01	0	0.05
GCST90451132	Triglycerides in HDL	HDL_TG	Triglycerides		SZ_PGC_2022	SZ	Sharing	q ~ beta(1,10)	NA	NA	NA	0.02	-2.15	1.98	0.02	0	0.21
GCST90451132	Triglycerides in HDL	HDL_TG	Triglycerides		SZ_PGC_2022	SZ	Causal	q ~ beta(1,10)	0.02	-0.04	0.08	-0.03	-2.14	1.99	0.02	0	0.23
GCST90451132	Triglycerides in HDL	HDL_TG	Triglycerides		SZ_PGC_2022	SZ	Sharing	q ~ beta(1,2)	NA	NA	NA	0.02	-1.31	1.25	0.09	0	0.72
GCST90451132	Triglycerides in HDL	HDL_TG	Triglycerides		SZ_PGC_2022	SZ	Causal	q ~ beta(1,2)	0.02	-0.08	0.12	-0.01	-1.22	1.07	0.14	0	0.87
GCST90451132	Triglycerides in HDL	HDL_TG	Triglycerides		SZ_PGC_2022	SZ	Sharing	q ~ beta(1,50)	NA	NA	NA	-0.02	-2.78	2.49	0.01	0	0.05
GCST90451132	Triglycerides in HDL	HDL_TG	Triglycerides		SZ_PGC_2022	SZ	Causal	q ~ beta(1,50)	0.02	-0.04	0.07	-0.05	-2.53	2.45	0.01	0	0.05
GCST90451133	Histidine	His	Amino acids		ADHD_PGC_2022	ADHD	Sharing	q ~ beta(1,10)	NA	NA	NA	0.01	-2.77	3	0.02	0	0.19
GCST90451133	Histidine	His	Amino acids		ADHD_PGC_2022	ADHD	Causal	q ~ beta(1,10)	0	-0.1	0.1	0.01	-2.83	2.94	0.03	0	0.22
GCST90451133	Histidine	His	Amino acids		ADHD_PGC_2022	ADHD	Sharing	q ~ beta(1,2)	NA	NA	NA	0	-2.22	2.41	0.07	0	0.67
GCST90451133	Histidine	His	Amino acids		ADHD_PGC_2022	ADHD	Causal	q ~ beta(1,2)	0	-0.2	0.19	0	-1.96	2.15	0.13	0	0.85
GCST90451133	Histidine	His	Amino acids		ADHD_PGC_2022	ADHD	Sharing	q ~ beta(1,50)	NA	NA	NA	0.02	-3.57	3.51	0.01	0	0.05
GCST90451133	Histidine	His	Amino acids		ADHD_PGC_2022	ADHD	Causal	q ~ beta(1,50)	0	-0.09	0.09	0.03	-3.48	3.45	0.01	0	0.05
GCST90451133	Histidine	His	Amino acids		MDD_PGC_2025	MDD	Sharing	q ~ beta(1,10)	NA	NA	NA	-0.08	-0.94	0.68	0.03	0	0.24
GCST90451133	Histidine	His	Amino acids		MDD_PGC_2025	MDD	Causal	q ~ beta(1,10)	-0.02	-0.06	0.01	0.01	-0.81	0.69	0.03	0	0.24
GCST90451133	Histidine	His	Amino acids		MDD_PGC_2025	MDD	Sharing	q ~ beta(1,2)	NA	NA	NA	-0.05	-0.61	0.34	0.15	0	0.76
GCST90451133	Histidine	His	Amino acids		MDD_PGC_2025	MDD	Causal	q ~ beta(1,2)	-0.02	-0.09	0.05	0.01	-0.53	0.38	0.17	0	0.86
GCST90451133	Histidine	His	Amino acids		MDD_PGC_2025	MDD	Sharing	q ~ beta(1,50)	NA	NA	NA	-0.1	-1.18	0.85	0.01	0	0.05
GCST90451133	Histidine	His	Amino acids		MDD_PGC_2025	MDD	Causal	q ~ beta(1,50)	-0.02	-0.05	0.01	0	-1.12	1.04	0.01	0	0.05
GCST90451133	Histidine	His	Amino acids		PTSD_PGC_2024	PTSD	Sharing	q ~ beta(1,10)	NA	NA	NA	-0.07	-1.1	0.88	0.03	0	0.23
GCST90451133	Histidine	His	Amino acids		PTSD_PGC_2024	PTSD	Causal	q ~ beta(1,10)	-0.02	-0.07	0.02	0	-1.03	0.97	0.03	0	0.24
GCST90451133	Histidine	His	Amino acids		PTSD_PGC_2024	PTSD	Sharing	q ~ beta(1,2)	NA	NA	NA	-0.05	-0.75	0.52	0.12	0	0.74
GCST90451133	Histidine	His	Amino acids		PTSD_PGC_2024	PTSD	Causal	q ~ beta(1,2)	-0.02	-0.1	0.06	0	-0.66	0.59	0.16	0	0.83
GCST90451133	Histidine	His	Amino acids		PTSD_PGC_2024	PTSD	Sharing	q ~ beta(1,50)	NA	NA	NA	-0.09	-1.48	1.26	0.01	0	0.05
GCST90451133	Histidine	His	Amino acids		PTSD_PGC_2024	PTSD	Causal	q ~ beta(1,50)	-0.02	-0.07	0.02	-0.02	-1.33	1.28	0.01	0	0.05
GCST90451134	Cholesteryl esters to total lipids ratio in IDL	IDL_CE_pct	Relative lipoprotein lipid concentrations	IDL ratios	ADHD_PGC_2022	ADHD	Sharing	q ~ beta(1,10)	NA	NA	NA	-0.45	-3.22	1.22	0.03	0	0.21
GCST90451134	Cholesteryl esters to total lipids ratio in IDL	IDL_CE_pct	Relative lipoprotein lipid concentrations	IDL ratios	ADHD_PGC_2022	ADHD	Causal	q ~ beta(1,10)	-0.04	-0.09	0.02	-0.23	-3.32	1.51	0.02	0	0.2
GCST90451134	Cholesteryl esters to total lipids ratio in IDL	IDL_CE_pct	Relative lipoprotein lipid concentrations	IDL ratios	ADHD_PGC_2022	ADHD	Sharing	q ~ beta(1,2)	NA	NA	NA	-0.15	-2.38	0.53	0.11	0	0.75
GCST90451134	Cholesteryl esters to total lipids ratio in IDL	IDL_CE_pct	Relative lipoprotein lipid concentrations	IDL ratios	ADHD_PGC_2022	ADHD	Causal	q ~ beta(1,2)	-0.04	-0.12	0.04	-0.06	-2.48	0.7	0.09	0	0.7
GCST90451134	Cholesteryl esters to total lipids ratio in IDL	IDL_CE_pct	Relative lipoprotein lipid concentrations	IDL ratios	ADHD_PGC_2022	ADHD	Sharing	q ~ beta(1,50)	NA	NA	NA	-0.75	-3.74	2.13	0.01	0	0.05
GCST90451134	Cholesteryl esters to total lipids ratio in IDL	IDL_CE_pct	Relative lipoprotein lipid concentrations	IDL ratios	ADHD_PGC_2022	ADHD	Causal	q ~ beta(1,50)	-0.04	-0.09	0.01	-0.53	-3.76	1.74	0.01	0	0.05
GCST90451134	Cholesteryl esters to total lipids ratio in IDL	IDL_CE_pct	Relative lipoprotein lipid concentrations	IDL ratios	AN_PGC_2019	AN	Sharing	q ~ beta(1,10)	NA	NA	NA	0.13	-2.24	2.34	0.02	0	0.22
GCST90451134	Cholesteryl esters to total lipids ratio in IDL	IDL_CE_pct	Relative lipoprotein lipid concentrations	IDL ratios	AN_PGC_2019	AN	Causal	q ~ beta(1,10)	0.04	-0.05	0.13	0	-2.3	1.83	0.03	0	0.24
GCST90451134	Cholesteryl esters to total lipids ratio in IDL	IDL_CE_pct	Relative lipoprotein lipid concentrations	IDL ratios	AN_PGC_2019	AN	Sharing	q ~ beta(1,2)	NA	NA	NA	0.09	-1.27	1.69	0.11	0	0.72
GCST90451134	Cholesteryl esters to total lipids ratio in IDL	IDL_CE_pct	Relative lipoprotein lipid concentrations	IDL ratios	AN_PGC_2019	AN	Causal	q ~ beta(1,2)	0.04	-0.12	0.21	0	-1.18	1.21	0.17	0	0.85
GCST90451134	Cholesteryl esters to total lipids ratio in IDL	IDL_CE_pct	Relative lipoprotein lipid concentrations	IDL ratios	AN_PGC_2019	AN	Sharing	q ~ beta(1,50)	NA	NA	NA	0.18	-2.67	3.22	0.01	0	0.05
GCST90451134	Cholesteryl esters to total lipids ratio in IDL	IDL_CE_pct	Relative lipoprotein lipid concentrations	IDL ratios	AN_PGC_2019	AN	Causal	q ~ beta(1,50)	0.04	-0.04	0.12	-0.01	-3.29	2.65	0.01	0	0.05
GCST90451134	Cholesteryl esters to total lipids ratio in IDL	IDL_CE_pct	Relative lipoprotein lipid concentrations	IDL ratios	MDD_PGC_2025	MDD	Sharing	q ~ beta(1,10)	NA	NA	NA	-0.16	-1.06	0.29	0.03	0	0.21
GCST90451134	Cholesteryl esters to total lipids ratio in IDL	IDL_CE_pct	Relative lipoprotein lipid concentrations	IDL ratios	MDD_PGC_2025	MDD	Causal	q ~ beta(1,10)	-0.01	-0.03	0.01	-0.11	-0.95	0.32	0.02	0	0.22
GCST90451134	Cholesteryl esters to total lipids ratio in IDL	IDL_CE_pct	Relative lipoprotein lipid concentrations	IDL ratios	MDD_PGC_2025	MDD	Sharing	q ~ beta(1,2)	NA	NA	NA	-0.07	-0.81	0.13	0.1	0	0.65
GCST90451134	Cholesteryl esters to total lipids ratio in IDL	IDL_CE_pct	Relative lipoprotein lipid concentrations	IDL ratios	MDD_PGC_2025	MDD	Causal	q ~ beta(1,2)	-0.01	-0.07	0.02	-0.03	-0.69	0.17	0.13	0	0.84
GCST90451134	Cholesteryl esters to total lipids ratio in IDL	IDL_CE_pct	Relative lipoprotein lipid concentrations	IDL ratios	MDD_PGC_2025	MDD	Sharing	q ~ beta(1,50)	NA	NA	NA	-0.3	-1.23	0.54	0.01	0	0.05
GCST90451134	Cholesteryl esters to total lipids ratio in IDL	IDL_CE_pct	Relative lipoprotein lipid concentrations	IDL ratios	MDD_PGC_2025	MDD	Causal	q ~ beta(1,50)	-0.01	-0.03	0.01	-0.26	-1.24	0.4	0.01	0	0.05
GCST90451134	Cholesteryl esters to total lipids ratio in IDL	IDL_CE_pct	Relative lipoprotein lipid concentrations	IDL ratios	PTSD_PGC_2024	PTSD	Sharing	q ~ beta(1,10)	NA	NA	NA	-0.18	-0.96	0.47	0.03	0	0.2
GCST90451134	Cholesteryl esters to total lipids ratio in IDL	IDL_CE_pct	Relative lipoprotein lipid concentrations	IDL ratios	PTSD_PGC_2024	PTSD	Causal	q ~ beta(1,10)	-0.01	-0.04	0.01	-0.1	-0.94	0.5	0.02	0	0.21
GCST90451134	Cholesteryl esters to total lipids ratio in IDL	IDL_CE_pct	Relative lipoprotein lipid concentrations	IDL ratios	PTSD_PGC_2024	PTSD	Sharing	q ~ beta(1,2)	NA	NA	NA	-0.06	-0.76	0.25	0.07	0	0.7
GCST90451134	Cholesteryl esters to total lipids ratio in IDL	IDL_CE_pct	Relative lipoprotein lipid concentrations	IDL ratios	PTSD_PGC_2024	PTSD	Causal	q ~ beta(1,2)	-0.01	-0.06	0.02	-0.02	-0.72	0.3	0.1	0	0.86
GCST90451134	Cholesteryl esters to total lipids ratio in IDL	IDL_CE_pct	Relative lipoprotein lipid concentrations	IDL ratios	PTSD_PGC_2024	PTSD	Sharing	q ~ beta(1,50)	NA	NA	NA	-0.26	-1.2	0.7	0.01	0	0.05
GCST90451134	Cholesteryl esters to total lipids ratio in IDL	IDL_CE_pct	Relative lipoprotein lipid concentrations	IDL ratios	PTSD_PGC_2024	PTSD	Causal	q ~ beta(1,50)	-0.01	-0.04	0.01	-0.2	-1.2	0.73	0.01	0	0.05
GCST90451135	Cholesteryl esters in IDL	IDL_CE	Lipoprotein subclasses	IDL (average diameter 28.6 nm)	ADHD_PGC_2022	ADHD	Sharing	q ~ beta(1,10)	NA	NA	NA	-0.24	-1.91	1.07	0.06	0	0.32
GCST90451135	Cholesteryl esters in IDL	IDL_CE	Lipoprotein subclasses	IDL (average diameter 28.6 nm)	ADHD_PGC_2022	ADHD	Causal	q ~ beta(1,10)	-0.06	-0.11	0	0	-1.11	1.93	0.02	0	0.22
GCST90451135	Cholesteryl esters in IDL	IDL_CE	Lipoprotein subclasses	IDL (average diameter 28.6 nm)	ADHD_PGC_2022	ADHD	Sharing	q ~ beta(1,2)	NA	NA	NA	-0.13	-0.79	0.03	0.31	0.01	0.76
GCST90451135	Cholesteryl esters in IDL	IDL_CE	Lipoprotein subclasses	IDL (average diameter 28.6 nm)	ADHD_PGC_2022	ADHD	Causal	q ~ beta(1,2)	-0.06	-0.16	0.04	-0.01	-0.87	1.35	0.15	0	0.85
GCST90451135	Cholesteryl esters in IDL	IDL_CE	Lipoprotein subclasses	IDL (average diameter 28.6 nm)	ADHD_PGC_2022	ADHD	Sharing	q ~ beta(1,50)	NA	NA	NA	-0.39	-3.06	2	0.01	0	0.06
GCST90451135	Cholesteryl esters in IDL	IDL_CE	Lipoprotein subclasses	IDL (average diameter 28.6 nm)	ADHD_PGC_2022	ADHD	Causal	q ~ beta(1,50)	-0.06	-0.1	-0.02	0.04	-1.83	2.79	0.01	0	0.05
GCST90451135	Cholesteryl esters in IDL	IDL_CE	Lipoprotein subclasses	IDL (average diameter 28.6 nm)	AN_PGC_2019	AN	Sharing	q ~ beta(1,10)	NA	NA	NA	0.12	-2.37	3.7	0.02	0	0.22
GCST90451135	Cholesteryl esters in IDL	IDL_CE	Lipoprotein subclasses	IDL (average diameter 28.6 nm)	AN_PGC_2019	AN	Causal	q ~ beta(1,10)	0.05	-0.03	0.14	-0.12	-2.73	3.52	0.02	0	0.22
GCST90451135	Cholesteryl esters in IDL	IDL_CE	Lipoprotein subclasses	IDL (average diameter 28.6 nm)	AN_PGC_2019	AN	Sharing	q ~ beta(1,2)	NA	NA	NA	0.09	-1.48	2.25	0.12	0	0.76
GCST90451135	Cholesteryl esters in IDL	IDL_CE	Lipoprotein subclasses	IDL (average diameter 28.6 nm)	AN_PGC_2019	AN	Causal	q ~ beta(1,2)	0.05	-0.17	0.18	-0.04	-1.74	1.96	0.13	0	0.86
GCST90451135	Cholesteryl esters in IDL	IDL_CE	Lipoprotein subclasses	IDL (average diameter 28.6 nm)	AN_PGC_2019	AN	Sharing	q ~ beta(1,50)	NA	NA	NA	0.4	-2.72	6.84	0.01	0	0.05
GCST90451135	Cholesteryl esters in IDL	IDL_CE	Lipoprotein subclasses	IDL (average diameter 28.6 nm)	AN_PGC_2019	AN	Causal	q ~ beta(1,50)	0.05	-0.03	0.12	-0.04	-3.43	4.91	0.01	0	0.05
GCST90451135	Cholesteryl esters in IDL	IDL_CE	Lipoprotein subclasses	IDL (average diameter 28.6 nm)	MDD_PGC_2025	MDD	Sharing	q ~ beta(1,10)	NA	NA	NA	-0.17	-0.52	-0.04	0.12	0.01	0.31
GCST90451135	Cholesteryl esters in IDL	IDL_CE	Lipoprotein subclasses	IDL (average diameter 28.6 nm)	MDD_PGC_2025	MDD	Causal	q ~ beta(1,10)	-0.02	-0.04	0	-0.14	-0.66	0.25	0.05	0	0.25
GCST90451135	Cholesteryl esters in IDL	IDL_CE	Lipoprotein subclasses	IDL (average diameter 28.6 nm)	MDD_PGC_2025	MDD	Sharing	q ~ beta(1,2)	NA	NA	NA	-0.12	-0.27	-0.02	0.21	0.04	0.65
GCST90451135	Cholesteryl esters in IDL	IDL_CE	Lipoprotein subclasses	IDL (average diameter 28.6 nm)	MDD_PGC_2025	MDD	Causal	q ~ beta(1,2)	-0.02	-0.12	0.02	-0.07	-0.42	0.16	0.18	0.01	0.79
GCST90451135	Cholesteryl esters in IDL	IDL_CE	Lipoprotein subclasses	IDL (average diameter 28.6 nm)	MDD_PGC_2025	MDD	Sharing	q ~ beta(1,50)	NA	NA	NA	-0.24	-1.15	0.36	0.02	0	0.1
GCST90451135	Cholesteryl esters in IDL	IDL_CE	Lipoprotein subclasses	IDL (average diameter 28.6 nm)	MDD_PGC_2025	MDD	Causal	q ~ beta(1,50)	-0.02	-0.04	0	-0.19	-1.02	0.65	0.01	0	0.06
GCST90451135	Cholesteryl esters in IDL	IDL_CE	Lipoprotein subclasses	IDL (average diameter 28.6 nm)	PTSD_PGC_2024	PTSD	Sharing	q ~ beta(1,10)	NA	NA	NA	-0.14	-0.95	0.31	0.05	0	0.3
GCST90451135	Cholesteryl esters in IDL	IDL_CE	Lipoprotein subclasses	IDL (average diameter 28.6 nm)	PTSD_PGC_2024	PTSD	Causal	q ~ beta(1,10)	-0.03	-0.06	0	-0.05	-0.85	0.65	0.02	0	0.23
GCST90451135	Cholesteryl esters in IDL	IDL_CE	Lipoprotein subclasses	IDL (average diameter 28.6 nm)	PTSD_PGC_2024	PTSD	Sharing	q ~ beta(1,2)	NA	NA	NA	-0.07	-0.5	0.03	0.3	0.01	0.84
GCST90451135	Cholesteryl esters in IDL	IDL_CE	Lipoprotein subclasses	IDL (average diameter 28.6 nm)	PTSD_PGC_2024	PTSD	Causal	q ~ beta(1,2)	-0.03	-0.09	0.01	-0.01	-0.49	0.32	0.16	0	0.84
GCST90451135	Cholesteryl esters in IDL	IDL_CE	Lipoprotein subclasses	IDL (average diameter 28.6 nm)	PTSD_PGC_2024	PTSD	Sharing	q ~ beta(1,50)	NA	NA	NA	-0.24	-1.19	0.74	0.01	0	0.06
GCST90451135	Cholesteryl esters in IDL	IDL_CE	Lipoprotein subclasses	IDL (average diameter 28.6 nm)	PTSD_PGC_2024	PTSD	Causal	q ~ beta(1,50)	-0.03	-0.05	0	-0.09	-0.94	0.83	0.01	0	0.05
GCST90451136	Cholesterol to total lipids ratio in IDL	IDL_C_pct	Relative lipoprotein lipid concentrations	IDL ratios	ADHD_PGC_2022	ADHD	Sharing	q ~ beta(1,10)	NA	NA	NA	-0.48	-2.55	0.84	0.03	0	0.23
GCST90451136	Cholesterol to total lipids ratio in IDL	IDL_C_pct	Relative lipoprotein lipid concentrations	IDL ratios	ADHD_PGC_2022	ADHD	Causal	q ~ beta(1,10)	-0.04	-0.08	0.01	-0.22	-2.8	1.53	0.02	0	0.21
GCST90451136	Cholesterol to total lipids ratio in IDL	IDL_C_pct	Relative lipoprotein lipid concentrations	IDL ratios	ADHD_PGC_2022	ADHD	Sharing	q ~ beta(1,2)	NA	NA	NA	-0.15	-2	0.23	0.12	0	0.77
GCST90451136	Cholesterol to total lipids ratio in IDL	IDL_C_pct	Relative lipoprotein lipid concentrations	IDL ratios	ADHD_PGC_2022	ADHD	Causal	q ~ beta(1,2)	-0.04	-0.13	0.04	-0.05	-2.17	0.96	0.09	0	0.78
GCST90451136	Cholesterol to total lipids ratio in IDL	IDL_C_pct	Relative lipoprotein lipid concentrations	IDL ratios	ADHD_PGC_2022	ADHD	Sharing	q ~ beta(1,50)	NA	NA	NA	-0.81	-3.31	1.28	0.01	0	0.06
GCST90451136	Cholesterol to total lipids ratio in IDL	IDL_C_pct	Relative lipoprotein lipid concentrations	IDL ratios	ADHD_PGC_2022	ADHD	Causal	q ~ beta(1,50)	-0.04	-0.08	0.01	-0.48	-3.32	1.87	0.01	0	0.05
GCST90451136	Cholesterol to total lipids ratio in IDL	IDL_C_pct	Relative lipoprotein lipid concentrations	IDL ratios	AN_PGC_2019	AN	Sharing	q ~ beta(1,10)	NA	NA	NA	0.2	-2.19	2.36	0.03	0	0.25
GCST90451136	Cholesterol to total lipids ratio in IDL	IDL_C_pct	Relative lipoprotein lipid concentrations	IDL ratios	AN_PGC_2019	AN	Causal	q ~ beta(1,10)	0.05	-0.03	0.13	0.03	-1.86	2.31	0.03	0	0.23
GCST90451136	Cholesterol to total lipids ratio in IDL	IDL_C_pct	Relative lipoprotein lipid concentrations	IDL ratios	AN_PGC_2019	AN	Sharing	q ~ beta(1,2)	NA	NA	NA	0.13	-0.85	1.6	0.16	0	0.72
GCST90451136	Cholesterol to total lipids ratio in IDL	IDL_C_pct	Relative lipoprotein lipid concentrations	IDL ratios	AN_PGC_2019	AN	Causal	q ~ beta(1,2)	0.06	-0.11	0.22	0.01	-0.86	1.25	0.18	0	0.87
GCST90451136	Cholesterol to total lipids ratio in IDL	IDL_C_pct	Relative lipoprotein lipid concentrations	IDL ratios	AN_PGC_2019	AN	Sharing	q ~ beta(1,50)	NA	NA	NA	0.28	-2.8	3.36	0.01	0	0.05
GCST90451136	Cholesterol to total lipids ratio in IDL	IDL_C_pct	Relative lipoprotein lipid concentrations	IDL ratios	AN_PGC_2019	AN	Causal	q ~ beta(1,50)	0.05	-0.02	0.13	0.09	-2.17	2.71	0.01	0	0.05
GCST90451136	Cholesterol to total lipids ratio in IDL	IDL_C_pct	Relative lipoprotein lipid concentrations	IDL ratios	MDD_PGC_2025	MDD	Sharing	q ~ beta(1,10)	NA	NA	NA	-0.16	-0.67	0.03	0.07	0	0.28
GCST90451136	Cholesterol to total lipids ratio in IDL	IDL_C_pct	Relative lipoprotein lipid concentrations	IDL ratios	MDD_PGC_2025	MDD	Causal	q ~ beta(1,10)	-0.02	-0.03	0	-0.14	-0.72	0.17	0.04	0	0.23
GCST90451136	Cholesterol to total lipids ratio in IDL	IDL_C_pct	Relative lipoprotein lipid concentrations	IDL ratios	MDD_PGC_2025	MDD	Sharing	q ~ beta(1,2)	NA	NA	NA	-0.08	-0.46	-0.01	0.21	0.01	0.71
GCST90451136	Cholesterol to total lipids ratio in IDL	IDL_C_pct	Relative lipoprotein lipid concentrations	IDL ratios	MDD_PGC_2025	MDD	Causal	q ~ beta(1,2)	-0.01	-0.12	0.01	-0.05	-0.49	0.14	0.17	0.01	0.87
GCST90451136	Cholesterol to total lipids ratio in IDL	IDL_C_pct	Relative lipoprotein lipid concentrations	IDL ratios	MDD_PGC_2025	MDD	Sharing	q ~ beta(1,50)	NA	NA	NA	-0.28	-0.98	0.35	0.01	0	0.08
GCST90451136	Cholesterol to total lipids ratio in IDL	IDL_C_pct	Relative lipoprotein lipid concentrations	IDL ratios	MDD_PGC_2025	MDD	Causal	q ~ beta(1,50)	-0.02	-0.03	0	-0.22	-0.96	0.41	0.01	0	0.05
GCST90451136	Cholesterol to total lipids ratio in IDL	IDL_C_pct	Relative lipoprotein lipid concentrations	IDL ratios	PTSD_PGC_2024	PTSD	Sharing	q ~ beta(1,10)	NA	NA	NA	-0.16	-0.96	0.3	0.03	0	0.24
GCST90451136	Cholesterol to total lipids ratio in IDL	IDL_C_pct	Relative lipoprotein lipid concentrations	IDL ratios	PTSD_PGC_2024	PTSD	Causal	q ~ beta(1,10)	-0.02	-0.04	0	-0.06	-0.52	0.2	0.03	0	0.23
GCST90451136	Cholesterol to total lipids ratio in IDL	IDL_C_pct	Relative lipoprotein lipid concentrations	IDL ratios	PTSD_PGC_2024	PTSD	Sharing	q ~ beta(1,2)	NA	NA	NA	-0.06	-0.65	0.1	0.14	0	0.72
GCST90451136	Cholesterol to total lipids ratio in IDL	IDL_C_pct	Relative lipoprotein lipid concentrations	IDL ratios	PTSD_PGC_2024	PTSD	Causal	q ~ beta(1,2)	-0.02	-0.07	0.02	-0.01	-0.45	0.17	0.14	0	0.88
GCST90451136	Cholesterol to total lipids ratio in IDL	IDL_C_pct	Relative lipoprotein lipid concentrations	IDL ratios	PTSD_PGC_2024	PTSD	Sharing	q ~ beta(1,50)	NA	NA	NA	-0.25	-1.19	0.57	0.01	0	0.06
GCST90451136	Cholesterol to total lipids ratio in IDL	IDL_C_pct	Relative lipoprotein lipid concentrations	IDL ratios	PTSD_PGC_2024	PTSD	Causal	q ~ beta(1,50)	-0.02	-0.04	0	-0.07	-0.54	0.66	0.01	0	0.05
GCST90451137	Cholesterol in IDL	IDL_C	Lipoprotein subclasses	IDL (average diameter 28.6 nm)	ADHD_PGC_2022	ADHD	Sharing	q ~ beta(1,10)	NA	NA	NA	-0.24	-1.81	0.91	0.06	0	0.32
GCST90451137	Cholesterol in IDL	IDL_C	Lipoprotein subclasses	IDL (average diameter 28.6 nm)	ADHD_PGC_2022	ADHD	Causal	q ~ beta(1,10)	-0.06	-0.11	-0.01	-0.03	-1.56	2.38	0.02	0	0.22
GCST90451137	Cholesterol in IDL	IDL_C	Lipoprotein subclasses	IDL (average diameter 28.6 nm)	ADHD_PGC_2022	ADHD	Sharing	q ~ beta(1,2)	NA	NA	NA	-0.13	-0.74	0.04	0.31	0.01	0.83
GCST90451137	Cholesterol in IDL	IDL_C	Lipoprotein subclasses	IDL (average diameter 28.6 nm)	ADHD_PGC_2022	ADHD	Causal	q ~ beta(1,2)	-0.06	-0.16	0.03	-0.01	-1.18	1.31	0.14	0	0.82
GCST90451137	Cholesterol in IDL	IDL_C	Lipoprotein subclasses	IDL (average diameter 28.6 nm)	ADHD_PGC_2022	ADHD	Sharing	q ~ beta(1,50)	NA	NA	NA	-0.37	-2.97	2.01	0.01	0	0.06
GCST90451137	Cholesterol in IDL	IDL_C	Lipoprotein subclasses	IDL (average diameter 28.6 nm)	ADHD_PGC_2022	ADHD	Causal	q ~ beta(1,50)	-0.06	-0.11	-0.01	-0.02	-2.35	2.76	0.01	0	0.05
GCST90451137	Cholesterol in IDL	IDL_C	Lipoprotein subclasses	IDL (average diameter 28.6 nm)	AN_PGC_2019	AN	Sharing	q ~ beta(1,10)	NA	NA	NA	0.16	-1.99	3.76	0.02	0	0.24
GCST90451137	Cholesterol in IDL	IDL_C	Lipoprotein subclasses	IDL (average diameter 28.6 nm)	AN_PGC_2019	AN	Causal	q ~ beta(1,10)	0.06	-0.01	0.14	-0.08	-2.12	3.61	0.02	0	0.22
GCST90451137	Cholesterol in IDL	IDL_C	Lipoprotein subclasses	IDL (average diameter 28.6 nm)	AN_PGC_2019	AN	Sharing	q ~ beta(1,2)	NA	NA	NA	0.11	-1.06	1.85	0.17	0	0.79
GCST90451137	Cholesterol in IDL	IDL_C	Lipoprotein subclasses	IDL (average diameter 28.6 nm)	AN_PGC_2019	AN	Causal	q ~ beta(1,2)	0.06	-0.14	0.18	-0.03	-1.43	1.85	0.14	0	0.87
GCST90451137	Cholesterol in IDL	IDL_C	Lipoprotein subclasses	IDL (average diameter 28.6 nm)	AN_PGC_2019	AN	Sharing	q ~ beta(1,50)	NA	NA	NA	0.48	-2.35	6.83	0.01	0	0.05
GCST90451137	Cholesterol in IDL	IDL_C	Lipoprotein subclasses	IDL (average diameter 28.6 nm)	AN_PGC_2019	AN	Causal	q ~ beta(1,50)	0.06	-0.01	0.13	-0.03	-3.04	4.17	0.01	0	0.05
GCST90451137	Cholesterol in IDL	IDL_C	Lipoprotein subclasses	IDL (average diameter 28.6 nm)	MDD_PGC_2025	MDD	Sharing	q ~ beta(1,10)	NA	NA	NA	-0.17	-0.6	-0.01	0.11	0.01	0.28
GCST90451137	Cholesterol in IDL	IDL_C	Lipoprotein subclasses	IDL (average diameter 28.6 nm)	MDD_PGC_2025	MDD	Causal	q ~ beta(1,10)	-0.01	-0.04	0.01	-0.14	-0.86	0.19	0.05	0	0.25
GCST90451137	Cholesterol in IDL	IDL_C	Lipoprotein subclasses	IDL (average diameter 28.6 nm)	MDD_PGC_2025	MDD	Sharing	q ~ beta(1,2)	NA	NA	NA	-0.13	-0.29	-0.02	0.18	0.02	0.64
GCST90451137	Cholesterol in IDL	IDL_C	Lipoprotein subclasses	IDL (average diameter 28.6 nm)	MDD_PGC_2025	MDD	Causal	q ~ beta(1,2)	-0.01	-0.17	0.02	-0.07	-0.43	0.18	0.19	0.01	0.89
GCST90451137	Cholesterol in IDL	IDL_C	Lipoprotein subclasses	IDL (average diameter 28.6 nm)	MDD_PGC_2025	MDD	Sharing	q ~ beta(1,50)	NA	NA	NA	-0.23	-1.18	0.4	0.02	0	0.09
GCST90451137	Cholesterol in IDL	IDL_C	Lipoprotein subclasses	IDL (average diameter 28.6 nm)	MDD_PGC_2025	MDD	Causal	q ~ beta(1,50)	-0.02	-0.04	0	-0.19	-1.16	0.52	0.01	0	0.06
GCST90451137	Cholesterol in IDL	IDL_C	Lipoprotein subclasses	IDL (average diameter 28.6 nm)	PTSD_PGC_2024	PTSD	Sharing	q ~ beta(1,10)	NA	NA	NA	-0.13	-0.93	0.34	0.05	0	0.3
GCST90451137	Cholesterol in IDL	IDL_C	Lipoprotein subclasses	IDL (average diameter 28.6 nm)	PTSD_PGC_2024	PTSD	Causal	q ~ beta(1,10)	-0.03	-0.06	0	-0.04	-0.8	0.52	0.03	0	0.23
GCST90451137	Cholesterol in IDL	IDL_C	Lipoprotein subclasses	IDL (average diameter 28.6 nm)	PTSD_PGC_2024	PTSD	Sharing	q ~ beta(1,2)	NA	NA	NA	-0.06	-0.47	0.03	0.31	0.01	0.77
GCST90451137	Cholesterol in IDL	IDL_C	Lipoprotein subclasses	IDL (average diameter 28.6 nm)	PTSD_PGC_2024	PTSD	Causal	q ~ beta(1,2)	-0.03	-0.08	0.01	-0.01	-0.63	0.35	0.14	0	0.78
GCST90451137	Cholesterol in IDL	IDL_C	Lipoprotein subclasses	IDL (average diameter 28.6 nm)	PTSD_PGC_2024	PTSD	Sharing	q ~ beta(1,50)	NA	NA	NA	-0.23	-1.33	0.77	0.01	0	0.06
GCST90451137	Cholesterol in IDL	IDL_C	Lipoprotein subclasses	IDL (average diameter 28.6 nm)	PTSD_PGC_2024	PTSD	Causal	q ~ beta(1,50)	-0.03	-0.05	0	-0.09	-1.12	0.86	0.01	0	0.05
GCST90451138	Free cholesterol to total lipids ratio in IDL	IDL_FC_pct	Relative lipoprotein lipid concentrations	IDL ratios	ADHD_PGC_2022	ADHD	Sharing	q ~ beta(1,10)	NA	NA	NA	-0.41	-2.33	0.35	0.07	0	0.32
GCST90451138	Free cholesterol to total lipids ratio in IDL	IDL_FC_pct	Relative lipoprotein lipid concentrations	IDL ratios	ADHD_PGC_2022	ADHD	Causal	q ~ beta(1,10)	-0.07	-0.15	0	-0.09	-2.44	0.88	0.03	0	0.24
GCST90451138	Free cholesterol to total lipids ratio in IDL	IDL_FC_pct	Relative lipoprotein lipid concentrations	IDL ratios	ADHD_PGC_2022	ADHD	Sharing	q ~ beta(1,2)	NA	NA	NA	-0.19	-1.33	-0.01	0.3	0.01	0.75
GCST90451138	Free cholesterol to total lipids ratio in IDL	IDL_FC_pct	Relative lipoprotein lipid concentrations	IDL ratios	ADHD_PGC_2022	ADHD	Causal	q ~ beta(1,2)	-0.07	-0.24	0.09	0	-1.69	0.61	0.17	0	0.84
GCST90451138	Free cholesterol to total lipids ratio in IDL	IDL_FC_pct	Relative lipoprotein lipid concentrations	IDL ratios	ADHD_PGC_2022	ADHD	Sharing	q ~ beta(1,50)	NA	NA	NA	-0.82	-3.21	1.36	0.01	0	0.07
GCST90451138	Free cholesterol to total lipids ratio in IDL	IDL_FC_pct	Relative lipoprotein lipid concentrations	IDL ratios	ADHD_PGC_2022	ADHD	Causal	q ~ beta(1,50)	-0.07	-0.13	-0.02	-0.39	-2.8	1.12	0.01	0	0.06
GCST90451138	Free cholesterol to total lipids ratio in IDL	IDL_FC_pct	Relative lipoprotein lipid concentrations	IDL ratios	AN_PGC_2019	AN	Sharing	q ~ beta(1,10)	NA	NA	NA	0.44	-1	3.06	0.04	0	0.29
GCST90451138	Free cholesterol to total lipids ratio in IDL	IDL_FC_pct	Relative lipoprotein lipid concentrations	IDL ratios	AN_PGC_2019	AN	Causal	q ~ beta(1,10)	0.1	-0.01	0.2	0.11	-1.84	2.63	0.03	0	0.23
GCST90451138	Free cholesterol to total lipids ratio in IDL	IDL_FC_pct	Relative lipoprotein lipid concentrations	IDL ratios	AN_PGC_2019	AN	Sharing	q ~ beta(1,2)	NA	NA	NA	0.22	-0.22	1.8	0.26	0.01	0.82
GCST90451138	Free cholesterol to total lipids ratio in IDL	IDL_FC_pct	Relative lipoprotein lipid concentrations	IDL ratios	AN_PGC_2019	AN	Causal	q ~ beta(1,2)	0.1	-0.09	0.32	0.03	-0.97	1.86	0.16	0	0.86
GCST90451138	Free cholesterol to total lipids ratio in IDL	IDL_FC_pct	Relative lipoprotein lipid concentrations	IDL ratios	AN_PGC_2019	AN	Sharing	q ~ beta(1,50)	NA	NA	NA	0.75	-2.13	4.24	0.01	0	0.06
GCST90451138	Free cholesterol to total lipids ratio in IDL	IDL_FC_pct	Relative lipoprotein lipid concentrations	IDL ratios	AN_PGC_2019	AN	Causal	q ~ beta(1,50)	0.1	0.01	0.19	0.23	-2.9	2.95	0.01	0	0.05
GCST90451138	Free cholesterol to total lipids ratio in IDL	IDL_FC_pct	Relative lipoprotein lipid concentrations	IDL ratios	MDD_PGC_2025	MDD	Sharing	q ~ beta(1,10)	NA	NA	NA	-0.13	-0.56	0.08	0.11	0	0.37
GCST90451138	Free cholesterol to total lipids ratio in IDL	IDL_FC_pct	Relative lipoprotein lipid concentrations	IDL ratios	MDD_PGC_2025	MDD	Causal	q ~ beta(1,10)	-0.03	-0.06	-0.01	-0.04	-0.89	0.56	0.03	0	0.23
GCST90451138	Free cholesterol to total lipids ratio in IDL	IDL_FC_pct	Relative lipoprotein lipid concentrations	IDL ratios	MDD_PGC_2025	MDD	Sharing	q ~ beta(1,2)	NA	NA	NA	-0.06	-0.23	-0.02	0.44	0.04	0.88
GCST90451138	Free cholesterol to total lipids ratio in IDL	IDL_FC_pct	Relative lipoprotein lipid concentrations	IDL ratios	MDD_PGC_2025	MDD	Causal	q ~ beta(1,2)	-0.03	-0.08	0.01	-0.01	-0.58	0.3	0.15	0	0.83
GCST90451138	Free cholesterol to total lipids ratio in IDL	IDL_FC_pct	Relative lipoprotein lipid concentrations	IDL ratios	MDD_PGC_2025	MDD	Sharing	q ~ beta(1,50)	NA	NA	NA	-0.22	-1.05	0.46	0.01	0	0.08
GCST90451138	Free cholesterol to total lipids ratio in IDL	IDL_FC_pct	Relative lipoprotein lipid concentrations	IDL ratios	MDD_PGC_2025	MDD	Causal	q ~ beta(1,50)	-0.03	-0.06	-0.01	-0.09	-1.26	0.74	0.01	0	0.05
GCST90451138	Free cholesterol to total lipids ratio in IDL	IDL_FC_pct	Relative lipoprotein lipid concentrations	IDL ratios	PTSD_PGC_2024	PTSD	Sharing	q ~ beta(1,10)	NA	NA	NA	-0.16	-0.83	0.22	0.08	0	0.33
GCST90451138	Free cholesterol to total lipids ratio in IDL	IDL_FC_pct	Relative lipoprotein lipid concentrations	IDL ratios	PTSD_PGC_2024	PTSD	Causal	q ~ beta(1,10)	-0.03	-0.07	0	-0.04	-0.94	0.47	0.03	0	0.25
GCST90451138	Free cholesterol to total lipids ratio in IDL	IDL_FC_pct	Relative lipoprotein lipid concentrations	IDL ratios	PTSD_PGC_2024	PTSD	Sharing	q ~ beta(1,2)	NA	NA	NA	-0.09	-0.42	0	0.31	0.02	0.8
GCST90451138	Free cholesterol to total lipids ratio in IDL	IDL_FC_pct	Relative lipoprotein lipid concentrations	IDL ratios	PTSD_PGC_2024	PTSD	Causal	q ~ beta(1,2)	-0.03	-0.12	0.04	-0.01	-0.55	0.32	0.19	0	0.86
GCST90451138	Free cholesterol to total lipids ratio in IDL	IDL_FC_pct	Relative lipoprotein lipid concentrations	IDL ratios	PTSD_PGC_2024	PTSD	Sharing	q ~ beta(1,50)	NA	NA	NA	-0.27	-1.35	0.51	0.01	0	0.07
GCST90451138	Free cholesterol to total lipids ratio in IDL	IDL_FC_pct	Relative lipoprotein lipid concentrations	IDL ratios	PTSD_PGC_2024	PTSD	Causal	q ~ beta(1,50)	-0.03	-0.06	-0.01	-0.1	-1.32	0.76	0.01	0	0.06
GCST90451138	Free cholesterol to total lipids ratio in IDL	IDL_FC_pct	Relative lipoprotein lipid concentrations	IDL ratios	SZ_PGC_2022	SZ	Sharing	q ~ beta(1,10)	NA	NA	NA	-0.01	-1.92	2.16	0.02	0	0.22
GCST90451138	Free cholesterol to total lipids ratio in IDL	IDL_FC_pct	Relative lipoprotein lipid concentrations	IDL ratios	SZ_PGC_2022	SZ	Causal	q ~ beta(1,10)	-0.01	-0.08	0.07	0.03	-1.83	2.12	0.03	0	0.25
GCST90451138	Free cholesterol to total lipids ratio in IDL	IDL_FC_pct	Relative lipoprotein lipid concentrations	IDL ratios	SZ_PGC_2022	SZ	Sharing	q ~ beta(1,2)	NA	NA	NA	-0.02	-1.25	1.33	0.1	0	0.69
GCST90451138	Free cholesterol to total lipids ratio in IDL	IDL_FC_pct	Relative lipoprotein lipid concentrations	IDL ratios	SZ_PGC_2022	SZ	Causal	q ~ beta(1,2)	-0.01	-0.16	0.15	0.01	-0.82	1.08	0.2	0	0.84
GCST90451138	Free cholesterol to total lipids ratio in IDL	IDL_FC_pct	Relative lipoprotein lipid concentrations	IDL ratios	SZ_PGC_2022	SZ	Sharing	q ~ beta(1,50)	NA	NA	NA	0.02	-2.79	2.72	0.01	0	0.05
GCST90451138	Free cholesterol to total lipids ratio in IDL	IDL_FC_pct	Relative lipoprotein lipid concentrations	IDL ratios	SZ_PGC_2022	SZ	Causal	q ~ beta(1,50)	-0.01	-0.08	0.05	0.08	-2.31	2.72	0.01	0	0.05
GCST90451139	Free cholesterol in IDL	IDL_FC	Lipoprotein subclasses	IDL (average diameter 28.6 nm)	ADHD_PGC_2022	ADHD	Sharing	q ~ beta(1,10)	NA	NA	NA	-0.22	-2.43	1.59	0.04	0	0.27
GCST90451139	Free cholesterol in IDL	IDL_FC	Lipoprotein subclasses	IDL (average diameter 28.6 nm)	ADHD_PGC_2022	ADHD	Causal	q ~ beta(1,10)	-0.04	-0.1	0.01	-0.07	-2.79	1.94	0.02	0	0.24
GCST90451139	Free cholesterol in IDL	IDL_FC	Lipoprotein subclasses	IDL (average diameter 28.6 nm)	ADHD_PGC_2022	ADHD	Sharing	q ~ beta(1,2)	NA	NA	NA	-0.13	-1.13	0.39	0.19	0	0.73
GCST90451139	Free cholesterol in IDL	IDL_FC	Lipoprotein subclasses	IDL (average diameter 28.6 nm)	ADHD_PGC_2022	ADHD	Causal	q ~ beta(1,2)	-0.04	-0.19	0.06	-0.02	-1.25	0.75	0.17	0	0.87
GCST90451139	Free cholesterol in IDL	IDL_FC	Lipoprotein subclasses	IDL (average diameter 28.6 nm)	ADHD_PGC_2022	ADHD	Sharing	q ~ beta(1,50)	NA	NA	NA	-0.36	-3.64	2.16	0.01	0	0.06
GCST90451139	Free cholesterol in IDL	IDL_FC	Lipoprotein subclasses	IDL (average diameter 28.6 nm)	ADHD_PGC_2022	ADHD	Causal	q ~ beta(1,50)	-0.04	-0.08	0	-0.11	-3.59	2.85	0.01	0	0.05
GCST90451139	Free cholesterol in IDL	IDL_FC	Lipoprotein subclasses	IDL (average diameter 28.6 nm)	AN_PGC_2019	AN	Sharing	q ~ beta(1,10)	NA	NA	NA	0.13	-2.13	3.54	0.02	0	0.23
GCST90451139	Free cholesterol in IDL	IDL_FC	Lipoprotein subclasses	IDL (average diameter 28.6 nm)	AN_PGC_2019	AN	Causal	q ~ beta(1,10)	0.05	-0.03	0.13	-0.12	-2.28	3.35	0.03	0	0.23
GCST90451139	Free cholesterol in IDL	IDL_FC	Lipoprotein subclasses	IDL (average diameter 28.6 nm)	AN_PGC_2019	AN	Sharing	q ~ beta(1,2)	NA	NA	NA	0.09	-1.22	1.96	0.13	0	0.76
GCST90451139	Free cholesterol in IDL	IDL_FC	Lipoprotein subclasses	IDL (average diameter 28.6 nm)	AN_PGC_2019	AN	Causal	q ~ beta(1,2)	0.05	-0.14	0.17	-0.05	-1.46	1.53	0.14	0	0.79
GCST90451139	Free cholesterol in IDL	IDL_FC	Lipoprotein subclasses	IDL (average diameter 28.6 nm)	AN_PGC_2019	AN	Sharing	q ~ beta(1,50)	NA	NA	NA	0.4	-2.52	6.64	0.01	0	0.05
GCST90451139	Free cholesterol in IDL	IDL_FC	Lipoprotein subclasses	IDL (average diameter 28.6 nm)	AN_PGC_2019	AN	Causal	q ~ beta(1,50)	0.05	-0.02	0.12	-0.07	-3.16	3.94	0.01	0	0.05
GCST90451139	Free cholesterol in IDL	IDL_FC	Lipoprotein subclasses	IDL (average diameter 28.6 nm)	MDD_PGC_2025	MDD	Sharing	q ~ beta(1,10)	NA	NA	NA	-0.16	-0.91	0.15	0.07	0	0.26
GCST90451139	Free cholesterol in IDL	IDL_FC	Lipoprotein subclasses	IDL (average diameter 28.6 nm)	MDD_PGC_2025	MDD	Causal	q ~ beta(1,10)	-0.01	-0.03	0.01	-0.12	-0.96	0.27	0.04	0	0.23
GCST90451139	Free cholesterol in IDL	IDL_FC	Lipoprotein subclasses	IDL (average diameter 28.6 nm)	MDD_PGC_2025	MDD	Sharing	q ~ beta(1,2)	NA	NA	NA	-0.1	-0.5	0.02	0.16	0.01	0.66
GCST90451139	Free cholesterol in IDL	IDL_FC	Lipoprotein subclasses	IDL (average diameter 28.6 nm)	MDD_PGC_2025	MDD	Causal	q ~ beta(1,2)	-0.01	-0.09	0.02	-0.04	-0.63	0.15	0.15	0	0.81
GCST90451139	Free cholesterol in IDL	IDL_FC	Lipoprotein subclasses	IDL (average diameter 28.6 nm)	PTSD_PGC_2024	PTSD	Sharing	q ~ beta(1,10)	NA	NA	NA	-0.1	-0.73	0.21	0.1	0	0.41
GCST90451139	Free cholesterol in IDL	IDL_FC	Lipoprotein subclasses	IDL (average diameter 28.6 nm)	PTSD_PGC_2024	PTSD	Causal	q ~ beta(1,10)	-0.04	-0.07	-0.01	-0.01	-0.35	0.3	0.03	0	0.24
GCST90451139	Free cholesterol in IDL	IDL_FC	Lipoprotein subclasses	IDL (average diameter 28.6 nm)	PTSD_PGC_2024	PTSD	Sharing	q ~ beta(1,2)	NA	NA	NA	-0.06	-0.16	-0.02	0.54	0.07	0.87
GCST90451139	Free cholesterol in IDL	IDL_FC	Lipoprotein subclasses	IDL (average diameter 28.6 nm)	PTSD_PGC_2024	PTSD	Causal	q ~ beta(1,2)	-0.04	-0.1	0.02	0	-0.11	0.11	0.33	0.1	0.9
GCST90451139	Free cholesterol in IDL	IDL_FC	Lipoprotein subclasses	IDL (average diameter 28.6 nm)	PTSD_PGC_2024	PTSD	Sharing	q ~ beta(1,50)	NA	NA	NA	-0.19	-1.25	0.81	0.01	0	0.07
GCST90451139	Free cholesterol in IDL	IDL_FC	Lipoprotein subclasses	IDL (average diameter 28.6 nm)	PTSD_PGC_2024	PTSD	Causal	q ~ beta(1,50)	-0.04	-0.07	-0.02	0	-0.7	0.93	0.01	0	0.05
GCST90451140	Total lipids in IDL	IDL_L	Lipoprotein subclasses	IDL (average diameter 28.6 nm)	ADHD_PGC_2022	ADHD	Sharing	q ~ beta(1,10)	NA	NA	NA	-0.22	-1.83	1.43	0.04	0	0.27
GCST90451140	Total lipids in IDL	IDL_L	Lipoprotein subclasses	IDL (average diameter 28.6 nm)	ADHD_PGC_2022	ADHD	Causal	q ~ beta(1,10)	-0.04	-0.09	0.01	-0.03	-1.45	1.74	0.03	0	0.25
GCST90451140	Total lipids in IDL	IDL_L	Lipoprotein subclasses	IDL (average diameter 28.6 nm)	ADHD_PGC_2022	ADHD	Sharing	q ~ beta(1,2)	NA	NA	NA	-0.14	-1.09	0.38	0.18	0	0.72
GCST90451140	Total lipids in IDL	IDL_L	Lipoprotein subclasses	IDL (average diameter 28.6 nm)	ADHD_PGC_2022	ADHD	Causal	q ~ beta(1,2)	-0.04	-0.18	0.07	-0.01	-0.97	0.97	0.18	0	0.82
GCST90451140	Total lipids in IDL	IDL_L	Lipoprotein subclasses	IDL (average diameter 28.6 nm)	ADHD_PGC_2022	ADHD	Sharing	q ~ beta(1,50)	NA	NA	NA	-0.28	-2.8	2.59	0.01	0	0.06
GCST90451140	Total lipids in IDL	IDL_L	Lipoprotein subclasses	IDL (average diameter 28.6 nm)	ADHD_PGC_2022	ADHD	Causal	q ~ beta(1,50)	-0.04	-0.09	0.01	-0.03	-2.22	2.7	0.01	0	0.05
GCST90451140	Total lipids in IDL	IDL_L	Lipoprotein subclasses	IDL (average diameter 28.6 nm)	MDD_PGC_2025	MDD	Sharing	q ~ beta(1,10)	NA	NA	NA	-0.15	-0.66	0.09	0.07	0	0.3
GCST90451140	Total lipids in IDL	IDL_L	Lipoprotein subclasses	IDL (average diameter 28.6 nm)	MDD_PGC_2025	MDD	Causal	q ~ beta(1,10)	-0.02	-0.04	0	-0.09	-0.6	0.41	0.03	0	0.21
GCST90451140	Total lipids in IDL	IDL_L	Lipoprotein subclasses	IDL (average diameter 28.6 nm)	MDD_PGC_2025	MDD	Sharing	q ~ beta(1,2)	NA	NA	NA	-0.07	-0.32	0	0.24	0.01	0.77
GCST90451140	Total lipids in IDL	IDL_L	Lipoprotein subclasses	IDL (average diameter 28.6 nm)	MDD_PGC_2025	MDD	Causal	q ~ beta(1,2)	-0.02	-0.08	0.01	-0.03	-0.37	0.16	0.14	0	0.84
GCST90451140	Total lipids in IDL	IDL_L	Lipoprotein subclasses	IDL (average diameter 28.6 nm)	MDD_PGC_2025	MDD	Sharing	q ~ beta(1,50)	NA	NA	NA	-0.22	-1.06	0.42	0.01	0	0.07
GCST90451140	Total lipids in IDL	IDL_L	Lipoprotein subclasses	IDL (average diameter 28.6 nm)	MDD_PGC_2025	MDD	Causal	q ~ beta(1,50)	-0.02	-0.03	0	-0.14	-0.89	0.67	0.01	0	0.05
GCST90451140	Total lipids in IDL	IDL_L	Lipoprotein subclasses	IDL (average diameter 28.6 nm)	PTSD_PGC_2024	PTSD	Sharing	q ~ beta(1,10)	NA	NA	NA	-0.09	-0.87	0.35	0.07	0	0.38
GCST90451140	Total lipids in IDL	IDL_L	Lipoprotein subclasses	IDL (average diameter 28.6 nm)	PTSD_PGC_2024	PTSD	Causal	q ~ beta(1,10)	-0.04	-0.07	-0.01	-0.01	-0.87	0.62	0.02	0	0.23
GCST90451140	Total lipids in IDL	IDL_L	Lipoprotein subclasses	IDL (average diameter 28.6 nm)	PTSD_PGC_2024	PTSD	Sharing	q ~ beta(1,2)	NA	NA	NA	-0.06	-0.19	-0.01	0.51	0.02	0.91
GCST90451140	Total lipids in IDL	IDL_L	Lipoprotein subclasses	IDL (average diameter 28.6 nm)	PTSD_PGC_2024	PTSD	Causal	q ~ beta(1,2)	-0.04	-0.08	0	0	-0.54	0.38	0.14	0	0.82
GCST90451140	Total lipids in IDL	IDL_L	Lipoprotein subclasses	IDL (average diameter 28.6 nm)	PTSD_PGC_2024	PTSD	Sharing	q ~ beta(1,50)	NA	NA	NA	-0.17	-1.24	0.7	0.01	0	0.06
GCST90451140	Total lipids in IDL	IDL_L	Lipoprotein subclasses	IDL (average diameter 28.6 nm)	PTSD_PGC_2024	PTSD	Causal	q ~ beta(1,50)	-0.04	-0.06	-0.01	-0.03	-0.98	0.87	0.01	0	0.05
GCST90451142	Phospholipids in IDL	IDL_PL	Lipoprotein subclasses	IDL (average diameter 28.6 nm)	ADHD_PGC_2022	ADHD	Sharing	q ~ beta(1,10)	NA	NA	NA	-0.27	-1.66	0.84	0.07	0	0.29
GCST90451142	Phospholipids in IDL	IDL_PL	Lipoprotein subclasses	IDL (average diameter 28.6 nm)	ADHD_PGC_2022	ADHD	Causal	q ~ beta(1,10)	-0.04	-0.1	0.02	-0.1	-1.63	1.35	0.03	0	0.25
GCST90451142	Phospholipids in IDL	IDL_PL	Lipoprotein subclasses	IDL (average diameter 28.6 nm)	ADHD_PGC_2022	ADHD	Sharing	q ~ beta(1,2)	NA	NA	NA	-0.18	-0.78	0.1	0.21	0.01	0.72
GCST90451142	Phospholipids in IDL	IDL_PL	Lipoprotein subclasses	IDL (average diameter 28.6 nm)	ADHD_PGC_2022	ADHD	Causal	q ~ beta(1,2)	-0.04	-0.25	0.08	-0.04	-0.72	0.49	0.23	0.01	0.84
GCST90451142	Phospholipids in IDL	IDL_PL	Lipoprotein subclasses	IDL (average diameter 28.6 nm)	ADHD_PGC_2022	ADHD	Sharing	q ~ beta(1,50)	NA	NA	NA	-0.36	-2.91	2.17	0.01	0	0.07
GCST90451142	Phospholipids in IDL	IDL_PL	Lipoprotein subclasses	IDL (average diameter 28.6 nm)	ADHD_PGC_2022	ADHD	Causal	q ~ beta(1,50)	-0.05	-0.1	0.01	-0.09	-2.42	2.32	0.01	0	0.05
GCST90451142	Phospholipids in IDL	IDL_PL	Lipoprotein subclasses	IDL (average diameter 28.6 nm)	BIP_PGC_2024	BIP	Sharing	q ~ beta(1,10)	NA	NA	NA	0.01	-1.37	1.44	0.03	0	0.21
GCST90451142	Phospholipids in IDL	IDL_PL	Lipoprotein subclasses	IDL (average diameter 28.6 nm)	BIP_PGC_2024	BIP	Causal	q ~ beta(1,10)	0	-0.06	0.07	0.01	-1.24	1.55	0.03	0	0.26
GCST90451142	Phospholipids in IDL	IDL_PL	Lipoprotein subclasses	IDL (average diameter 28.6 nm)	BIP_PGC_2024	BIP	Sharing	q ~ beta(1,2)	NA	NA	NA	0.01	-0.81	1.04	0.1	0	0.68
GCST90451142	Phospholipids in IDL	IDL_PL	Lipoprotein subclasses	IDL (average diameter 28.6 nm)	BIP_PGC_2024	BIP	Causal	q ~ beta(1,2)	0	-0.15	0.16	0	-0.61	0.75	0.22	0	0.85
GCST90451142	Phospholipids in IDL	IDL_PL	Lipoprotein subclasses	IDL (average diameter 28.6 nm)	BIP_PGC_2024	BIP	Sharing	q ~ beta(1,50)	NA	NA	NA	0.04	-1.86	2.23	0.01	0	0.05
GCST90451142	Phospholipids in IDL	IDL_PL	Lipoprotein subclasses	IDL (average diameter 28.6 nm)	BIP_PGC_2024	BIP	Causal	q ~ beta(1,50)	0	-0.05	0.05	0.04	-1.83	2.2	0.01	0	0.06
GCST90451142	Phospholipids in IDL	IDL_PL	Lipoprotein subclasses	IDL (average diameter 28.6 nm)	MDD_PGC_2025	MDD	Sharing	q ~ beta(1,10)	NA	NA	NA	-0.13	-0.6	0.16	0.06	0	0.28
GCST90451142	Phospholipids in IDL	IDL_PL	Lipoprotein subclasses	IDL (average diameter 28.6 nm)	MDD_PGC_2025	MDD	Causal	q ~ beta(1,10)	-0.02	-0.03	0	-0.07	-0.48	0.17	0.04	0	0.23
GCST90451142	Phospholipids in IDL	IDL_PL	Lipoprotein subclasses	IDL (average diameter 28.6 nm)	MDD_PGC_2025	MDD	Sharing	q ~ beta(1,2)	NA	NA	NA	-0.06	-0.33	0.01	0.21	0.01	0.6
GCST90451142	Phospholipids in IDL	IDL_PL	Lipoprotein subclasses	IDL (average diameter 28.6 nm)	MDD_PGC_2025	MDD	Causal	q ~ beta(1,2)	-0.02	-0.07	0.01	-0.02	-0.37	0.14	0.15	0	0.83
GCST90451142	Phospholipids in IDL	IDL_PL	Lipoprotein subclasses	IDL (average diameter 28.6 nm)	MDD_PGC_2025	MDD	Sharing	q ~ beta(1,50)	NA	NA	NA	-0.19	-0.93	0.56	0.01	0	0.07
GCST90451142	Phospholipids in IDL	IDL_PL	Lipoprotein subclasses	IDL (average diameter 28.6 nm)	MDD_PGC_2025	MDD	Causal	q ~ beta(1,50)	-0.02	-0.03	0	-0.12	-0.75	0.42	0.01	0	0.06
GCST90451142	Phospholipids in IDL	IDL_PL	Lipoprotein subclasses	IDL (average diameter 28.6 nm)	PTSD_PGC_2024	PTSD	Sharing	q ~ beta(1,10)	NA	NA	NA	-0.08	-0.71	0.53	0.05	0	0.34
GCST90451142	Phospholipids in IDL	IDL_PL	Lipoprotein subclasses	IDL (average diameter 28.6 nm)	PTSD_PGC_2024	PTSD	Causal	q ~ beta(1,10)	-0.03	-0.06	-0.01	0	-0.9	0.96	0.02	0	0.23
GCST90451142	Phospholipids in IDL	IDL_PL	Lipoprotein subclasses	IDL (average diameter 28.6 nm)	PTSD_PGC_2024	PTSD	Sharing	q ~ beta(1,2)	NA	NA	NA	-0.05	-0.21	0.02	0.44	0.01	0.89
GCST90451142	Phospholipids in IDL	IDL_PL	Lipoprotein subclasses	IDL (average diameter 28.6 nm)	PTSD_PGC_2024	PTSD	Causal	q ~ beta(1,2)	-0.03	-0.07	0.01	0	-0.5	0.52	0.14	0	0.81
GCST90451142	Phospholipids in IDL	IDL_PL	Lipoprotein subclasses	IDL (average diameter 28.6 nm)	PTSD_PGC_2024	PTSD	Sharing	q ~ beta(1,50)	NA	NA	NA	-0.1	-1.15	1.02	0.01	0	0.06
GCST90451142	Phospholipids in IDL	IDL_PL	Lipoprotein subclasses	IDL (average diameter 28.6 nm)	PTSD_PGC_2024	PTSD	Causal	q ~ beta(1,50)	-0.03	-0.06	-0.01	0	-1.12	1.17	0.01	0	0.05
GCST90451143	Concentration of IDL particles	IDL_P	Lipoprotein subclasses	IDL (average diameter 28.6 nm)	MDD_PGC_2025	MDD	Sharing	q ~ beta(1,2)	NA	NA	NA	-0.05	-0.48	0.15	0.14	0	0.7
GCST90451143	Concentration of IDL particles	IDL_P	Lipoprotein subclasses	IDL (average diameter 28.6 nm)	MDD_PGC_2025	MDD	Causal	q ~ beta(1,2)	-0.01	-0.06	0.03	-0.02	-0.5	0.24	0.17	0	0.84
GCST90451143	Concentration of IDL particles	IDL_P	Lipoprotein subclasses	IDL (average diameter 28.6 nm)	MDD_PGC_2025	MDD	Sharing	q ~ beta(1,50)	NA	NA	NA	-0.13	-0.95	0.65	0.01	0	0.06
GCST90451143	Concentration of IDL particles	IDL_P	Lipoprotein subclasses	IDL (average diameter 28.6 nm)	MDD_PGC_2025	MDD	Causal	q ~ beta(1,50)	-0.01	-0.02	0	-0.09	-0.95	0.68	0.01	0	0.05
GCST90451144	Triglycerides to total lipids ratio in IDL	IDL_TG_pct	Relative lipoprotein lipid concentrations	IDL ratios	ADHD_PGC_2022	ADHD	Sharing	q ~ beta(1,10)	NA	NA	NA	0.61	0.05	1.73	0.07	0.01	0.34
GCST90451144	Triglycerides to total lipids ratio in IDL	IDL_TG_pct	Relative lipoprotein lipid concentrations	IDL ratios	ADHD_PGC_2022	ADHD	Causal	q ~ beta(1,10)	0.07	0.02	0.12	0.29	-1.38	1.76	0.02	0	0.18
GCST90451144	Triglycerides to total lipids ratio in IDL	IDL_TG_pct	Relative lipoprotein lipid concentrations	IDL ratios	ADHD_PGC_2022	ADHD	Sharing	q ~ beta(1,2)	NA	NA	NA	0.15	0.05	1.26	0.41	0.03	0.88
GCST90451144	Triglycerides to total lipids ratio in IDL	IDL_TG_pct	Relative lipoprotein lipid concentrations	IDL ratios	ADHD_PGC_2022	ADHD	Causal	q ~ beta(1,2)	0.07	-0.01	0.19	0.07	-0.73	1.57	0.1	0	0.88
GCST90451144	Triglycerides to total lipids ratio in IDL	IDL_TG_pct	Relative lipoprotein lipid concentrations	IDL ratios	ADHD_PGC_2022	ADHD	Sharing	q ~ beta(1,50)	NA	NA	NA	1.06	-0.56	2.57	0.02	0	0.08
GCST90451144	Triglycerides to total lipids ratio in IDL	IDL_TG_pct	Relative lipoprotein lipid concentrations	IDL ratios	ADHD_PGC_2022	ADHD	Causal	q ~ beta(1,50)	0.07	0.02	0.12	0.55	-1.81	2.41	0.01	0	0.05
GCST90451144	Triglycerides to total lipids ratio in IDL	IDL_TG_pct	Relative lipoprotein lipid concentrations	IDL ratios	AN_PGC_2019	AN	Sharing	q ~ beta(1,10)	NA	NA	NA	-0.29	-2.42	1.17	0.04	0	0.29
GCST90451144	Triglycerides to total lipids ratio in IDL	IDL_TG_pct	Relative lipoprotein lipid concentrations	IDL ratios	AN_PGC_2019	AN	Causal	q ~ beta(1,10)	-0.08	-0.16	0	-0.05	-2.37	1.71	0.03	0	0.24
GCST90451144	Triglycerides to total lipids ratio in IDL	IDL_TG_pct	Relative lipoprotein lipid concentrations	IDL ratios	AN_PGC_2019	AN	Sharing	q ~ beta(1,2)	NA	NA	NA	-0.17	-1.23	0.2	0.28	0.01	0.82
GCST90451144	Triglycerides to total lipids ratio in IDL	IDL_TG_pct	Relative lipoprotein lipid concentrations	IDL ratios	AN_PGC_2019	AN	Causal	q ~ beta(1,2)	-0.08	-0.25	0.08	-0.01	-1.44	0.85	0.18	0	0.86
GCST90451144	Triglycerides to total lipids ratio in IDL	IDL_TG_pct	Relative lipoprotein lipid concentrations	IDL ratios	AN_PGC_2019	AN	Sharing	q ~ beta(1,50)	NA	NA	NA	-0.45	-3.1	1.88	0.01	0	0.06
GCST90451144	Triglycerides to total lipids ratio in IDL	IDL_TG_pct	Relative lipoprotein lipid concentrations	IDL ratios	AN_PGC_2019	AN	Causal	q ~ beta(1,50)	-0.08	-0.15	0	-0.13	-3.02	2.59	0.01	0	0.05
GCST90451144	Triglycerides to total lipids ratio in IDL	IDL_TG_pct	Relative lipoprotein lipid concentrations	IDL ratios	MDD_PGC_2025	MDD	Sharing	q ~ beta(1,10)	NA	NA	NA	0.19	0.03	0.47	0.1	0.01	0.33
GCST90451144	Triglycerides to total lipids ratio in IDL	IDL_TG_pct	Relative lipoprotein lipid concentrations	IDL ratios	MDD_PGC_2025	MDD	Causal	q ~ beta(1,10)	0.02	0	0.04	0.13	-0.19	0.6	0.04	0	0.22
GCST90451144	Triglycerides to total lipids ratio in IDL	IDL_TG_pct	Relative lipoprotein lipid concentrations	IDL ratios	MDD_PGC_2025	MDD	Sharing	q ~ beta(1,2)	NA	NA	NA	0.07	0.02	0.34	0.3	0.04	0.81
GCST90451144	Triglycerides to total lipids ratio in IDL	IDL_TG_pct	Relative lipoprotein lipid concentrations	IDL ratios	MDD_PGC_2025	MDD	Causal	q ~ beta(1,2)	0.02	0	0.1	0.04	-0.14	0.42	0.13	0	0.86
GCST90451144	Triglycerides to total lipids ratio in IDL	IDL_TG_pct	Relative lipoprotein lipid concentrations	IDL ratios	MDD_PGC_2025	MDD	Sharing	q ~ beta(1,50)	NA	NA	NA	0.28	-0.19	0.82	0.02	0	0.09
GCST90451144	Triglycerides to total lipids ratio in IDL	IDL_TG_pct	Relative lipoprotein lipid concentrations	IDL ratios	MDD_PGC_2025	MDD	Causal	q ~ beta(1,50)	0.02	0.01	0.04	0.18	-0.37	0.74	0.01	0	0.06
GCST90451144	Triglycerides to total lipids ratio in IDL	IDL_TG_pct	Relative lipoprotein lipid concentrations	IDL ratios	OCD_PGC_2018	OCD	Sharing	q ~ beta(1,10)	NA	NA	NA	-1.09	-7.07	4.1	0.03	0	0.19
GCST90451144	Triglycerides to total lipids ratio in IDL	IDL_TG_pct	Relative lipoprotein lipid concentrations	IDL ratios	OCD_PGC_2018	OCD	Causal	q ~ beta(1,10)	-0.06	-0.22	0.1	-0.7	-7.05	3.06	0.03	0	0.21
GCST90451144	Triglycerides to total lipids ratio in IDL	IDL_TG_pct	Relative lipoprotein lipid concentrations	IDL ratios	OCD_PGC_2018	OCD	Sharing	q ~ beta(1,2)	NA	NA	NA	-0.51	-5.99	2.36	0.07	0	0.54
GCST90451144	Triglycerides to total lipids ratio in IDL	IDL_TG_pct	Relative lipoprotein lipid concentrations	IDL ratios	OCD_PGC_2018	OCD	Causal	q ~ beta(1,2)	-0.06	-0.32	0.18	-0.2	-5.59	2.07	0.1	0	0.72
GCST90451144	Triglycerides to total lipids ratio in IDL	IDL_TG_pct	Relative lipoprotein lipid concentrations	IDL ratios	OCD_PGC_2018	OCD	Sharing	q ~ beta(1,50)	NA	NA	NA	-1.72	-9.74	5.47	0.01	0	0.05
GCST90451144	Triglycerides to total lipids ratio in IDL	IDL_TG_pct	Relative lipoprotein lipid concentrations	IDL ratios	OCD_PGC_2018	OCD	Causal	q ~ beta(1,50)	-0.06	-0.2	0.09	-1.44	-9.8	3.63	0.01	0	0.05
GCST90451144	Triglycerides to total lipids ratio in IDL	IDL_TG_pct	Relative lipoprotein lipid concentrations	IDL ratios	PTSD_PGC_2024	PTSD	Sharing	q ~ beta(1,10)	NA	NA	NA	0.19	0.01	0.64	0.09	0.01	0.35
GCST90451144	Triglycerides to total lipids ratio in IDL	IDL_TG_pct	Relative lipoprotein lipid concentrations	IDL ratios	PTSD_PGC_2024	PTSD	Causal	q ~ beta(1,10)	0.03	0.01	0.05	0.08	-0.42	0.61	0.03	0	0.22
GCST90451144	Triglycerides to total lipids ratio in IDL	IDL_TG_pct	Relative lipoprotein lipid concentrations	IDL ratios	PTSD_PGC_2024	PTSD	Sharing	q ~ beta(1,2)	NA	NA	NA	0.07	0.02	0.4	0.4	0.03	0.87
GCST90451144	Triglycerides to total lipids ratio in IDL	IDL_TG_pct	Relative lipoprotein lipid concentrations	IDL ratios	PTSD_PGC_2024	PTSD	Causal	q ~ beta(1,2)	0.03	-0.01	0.08	0.02	-0.21	0.53	0.14	0	0.83
GCST90451144	Triglycerides to total lipids ratio in IDL	IDL_TG_pct	Relative lipoprotein lipid concentrations	IDL ratios	PTSD_PGC_2024	PTSD	Sharing	q ~ beta(1,50)	NA	NA	NA	0.35	-0.3	0.98	0.02	0	0.08
GCST90451144	Triglycerides to total lipids ratio in IDL	IDL_TG_pct	Relative lipoprotein lipid concentrations	IDL ratios	PTSD_PGC_2024	PTSD	Causal	q ~ beta(1,50)	0.03	0.01	0.05	0.16	-0.6	0.84	0.01	0	0.05
GCST90451145	Triglycerides in IDL	IDL_TG	Lipoprotein subclasses	IDL (average diameter 28.6 nm)	ADHD_PGC_2022	ADHD	Sharing	q ~ beta(1,10)	NA	NA	NA	0.88	-0.44	1.74	0.06	0	0.15
GCST90451145	Triglycerides in IDL	IDL_TG	Lipoprotein subclasses	IDL (average diameter 28.6 nm)	ADHD_PGC_2022	ADHD	Causal	q ~ beta(1,10)	0.01	-0.05	0.08	0.76	-0.62	1.61	0.05	0	0.16
GCST90451145	Triglycerides in IDL	IDL_TG	Lipoprotein subclasses	IDL (average diameter 28.6 nm)	ADHD_PGC_2022	ADHD	Sharing	q ~ beta(1,2)	NA	NA	NA	0.83	-0.31	1.52	0.07	0.01	0.28
GCST90451145	Triglycerides in IDL	IDL_TG	Lipoprotein subclasses	IDL (average diameter 28.6 nm)	ADHD_PGC_2022	ADHD	Causal	q ~ beta(1,2)	0.01	-0.07	0.12	0.62	-0.58	1.32	0.07	0.01	0.79
GCST90451145	Triglycerides in IDL	IDL_TG	Lipoprotein subclasses	IDL (average diameter 28.6 nm)	AN_PGC_2019	AN	Sharing	q ~ beta(1,10)	NA	NA	NA	-0.27	-2.57	1.86	0.03	0	0.22
GCST90451145	Triglycerides in IDL	IDL_TG	Lipoprotein subclasses	IDL (average diameter 28.6 nm)	AN_PGC_2019	AN	Causal	q ~ beta(1,10)	-0.04	-0.12	0.05	-0.1	-2.49	2.74	0.03	0	0.23
GCST90451145	Triglycerides in IDL	IDL_TG	Lipoprotein subclasses	IDL (average diameter 28.6 nm)	AN_PGC_2019	AN	Sharing	q ~ beta(1,2)	NA	NA	NA	-0.14	-1.9	0.92	0.11	0	0.72
GCST90451145	Triglycerides in IDL	IDL_TG	Lipoprotein subclasses	IDL (average diameter 28.6 nm)	AN_PGC_2019	AN	Causal	q ~ beta(1,2)	-0.04	-0.21	0.1	-0.04	-1.67	1.42	0.15	0	0.83
GCST90451145	Triglycerides in IDL	IDL_TG	Lipoprotein subclasses	IDL (average diameter 28.6 nm)	AN_PGC_2019	AN	Sharing	q ~ beta(1,50)	NA	NA	NA	-0.26	-3.44	4.7	0.01	0	0.05
GCST90451145	Triglycerides in IDL	IDL_TG	Lipoprotein subclasses	IDL (average diameter 28.6 nm)	AN_PGC_2019	AN	Causal	q ~ beta(1,50)	-0.04	-0.11	0.04	-0.1	-3.26	4.04	0.01	0	0.05
GCST90451145	Triglycerides in IDL	IDL_TG	Lipoprotein subclasses	IDL (average diameter 28.6 nm)	MDD_PGC_2025	MDD	Sharing	q ~ beta(1,10)	NA	NA	NA	0.12	-0.21	0.83	0.04	0	0.25
GCST90451145	Triglycerides in IDL	IDL_TG	Lipoprotein subclasses	IDL (average diameter 28.6 nm)	MDD_PGC_2025	MDD	Causal	q ~ beta(1,10)	0.01	0	0.03	0.07	-0.27	0.8	0.03	0	0.22
GCST90451145	Triglycerides in IDL	IDL_TG	Lipoprotein subclasses	IDL (average diameter 28.6 nm)	MDD_PGC_2025	MDD	Sharing	q ~ beta(1,2)	NA	NA	NA	0.05	-0.06	0.54	0.17	0	0.71
GCST90451145	Triglycerides in IDL	IDL_TG	Lipoprotein subclasses	IDL (average diameter 28.6 nm)	MDD_PGC_2025	MDD	Causal	q ~ beta(1,2)	0.01	-0.01	0.07	0.02	-0.14	0.53	0.14	0	0.84
GCST90451145	Triglycerides in IDL	IDL_TG	Lipoprotein subclasses	IDL (average diameter 28.6 nm)	MDD_PGC_2025	MDD	Sharing	q ~ beta(1,50)	NA	NA	NA	0.22	-0.47	1.06	0.01	0	0.06
GCST90451145	Triglycerides in IDL	IDL_TG	Lipoprotein subclasses	IDL (average diameter 28.6 nm)	MDD_PGC_2025	MDD	Causal	q ~ beta(1,50)	0.01	0	0.03	0.15	-0.46	1	0.01	0	0.05
GCST90451145	Triglycerides in IDL	IDL_TG	Lipoprotein subclasses	IDL (average diameter 28.6 nm)	OCD_PGC_2018	OCD	Sharing	q ~ beta(1,10)	NA	NA	NA	-1.34	-5.58	2.16	0.05	0	0.26
GCST90451145	Triglycerides in IDL	IDL_TG	Lipoprotein subclasses	IDL (average diameter 28.6 nm)	OCD_PGC_2018	OCD	Causal	q ~ beta(1,10)	-0.15	-0.33	0.01	-0.43	-5.8	5.15	0.03	0	0.21
GCST90451145	Triglycerides in IDL	IDL_TG	Lipoprotein subclasses	IDL (average diameter 28.6 nm)	OCD_PGC_2018	OCD	Sharing	q ~ beta(1,2)	NA	NA	NA	-0.46	-4.15	0.28	0.2	0.01	0.79
GCST90451145	Triglycerides in IDL	IDL_TG	Lipoprotein subclasses	IDL (average diameter 28.6 nm)	OCD_PGC_2018	OCD	Causal	q ~ beta(1,2)	-0.15	-0.41	0.06	-0.12	-4.17	2.54	0.11	0	0.7
GCST90451145	Triglycerides in IDL	IDL_TG	Lipoprotein subclasses	IDL (average diameter 28.6 nm)	PTSD_PGC_2024	PTSD	Sharing	q ~ beta(1,10)	NA	NA	NA	0.14	-0.4	1.17	0.03	0	0.2
GCST90451145	Triglycerides in IDL	IDL_TG	Lipoprotein subclasses	IDL (average diameter 28.6 nm)	PTSD_PGC_2024	PTSD	Causal	q ~ beta(1,10)	0	-0.03	0.03	0.11	-0.32	1.07	0.03	0	0.22
GCST90451145	Triglycerides in IDL	IDL_TG	Lipoprotein subclasses	IDL (average diameter 28.6 nm)	PTSD_PGC_2024	PTSD	Sharing	q ~ beta(1,2)	NA	NA	NA	0.06	-0.21	0.88	0.07	0	0.62
GCST90451145	Triglycerides in IDL	IDL_TG	Lipoprotein subclasses	IDL (average diameter 28.6 nm)	PTSD_PGC_2024	PTSD	Causal	q ~ beta(1,2)	0	-0.03	0.05	0.03	-0.2	0.74	0.12	0	0.7
GCST90451145	Triglycerides in IDL	IDL_TG	Lipoprotein subclasses	IDL (average diameter 28.6 nm)	PTSD_PGC_2024	PTSD	Sharing	q ~ beta(1,50)	NA	NA	NA	0.24	-0.65	1.37	0.01	0	0.05
GCST90451145	Triglycerides in IDL	IDL_TG	Lipoprotein subclasses	IDL (average diameter 28.6 nm)	PTSD_PGC_2024	PTSD	Causal	q ~ beta(1,50)	0	-0.02	0.03	0.23	-0.43	1.37	0.01	0	0.05
GCST90451146	Isoleucine	Ile	Amino acids	Branched-chain amino acids	ADHD_PGC_2022	ADHD	Sharing	q ~ beta(1,10)	NA	NA	NA	0.53	-2	3.24	0.03	0	0.23
GCST90451146	Isoleucine	Ile	Amino acids	Branched-chain amino acids	ADHD_PGC_2022	ADHD	Causal	q ~ beta(1,10)	0.07	-0.06	0.19	0.14	-2.51	3.07	0.03	0	0.22
GCST90451146	Isoleucine	Ile	Amino acids	Branched-chain amino acids	ADHD_PGC_2022	ADHD	Sharing	q ~ beta(1,2)	NA	NA	NA	0.28	-1.31	2.64	0.11	0	0.71
GCST90451146	Isoleucine	Ile	Amino acids	Branched-chain amino acids	ADHD_PGC_2022	ADHD	Causal	q ~ beta(1,2)	0.06	-0.13	0.36	0.05	-1.79	2.29	0.13	0	0.83
GCST90451146	Isoleucine	Ile	Amino acids	Branched-chain amino acids	ADHD_PGC_2022	ADHD	Sharing	q ~ beta(1,50)	NA	NA	NA	0.7	-3	4.04	0.01	0	0.06
GCST90451146	Isoleucine	Ile	Amino acids	Branched-chain amino acids	ADHD_PGC_2022	ADHD	Causal	q ~ beta(1,50)	0.07	-0.04	0.17	0.23	-3.12	3.71	0.01	0	0.06
GCST90451146	Isoleucine	Ile	Amino acids	Branched-chain amino acids	AN_PGC_2019	AN	Sharing	q ~ beta(1,10)	NA	NA	NA	-0.63	-5.27	2.92	0.03	0	0.21
GCST90451146	Isoleucine	Ile	Amino acids	Branched-chain amino acids	AN_PGC_2019	AN	Causal	q ~ beta(1,10)	-0.04	-0.25	0.16	-0.37	-5.06	3.22	0.03	0	0.25
GCST90451146	Isoleucine	Ile	Amino acids	Branched-chain amino acids	AN_PGC_2019	AN	Sharing	q ~ beta(1,2)	NA	NA	NA	-0.29	-4.66	2.09	0.08	0	0.67
GCST90451146	Isoleucine	Ile	Amino acids	Branched-chain amino acids	AN_PGC_2019	AN	Causal	q ~ beta(1,2)	-0.04	-0.56	0.41	-0.12	-3.91	1.99	0.19	0	0.84
GCST90451146	Isoleucine	Ile	Amino acids	Branched-chain amino acids	AN_PGC_2019	AN	Sharing	q ~ beta(1,50)	NA	NA	NA	-1.01	-5.92	3.95	0.01	0	0.05
GCST90451146	Isoleucine	Ile	Amino acids	Branched-chain amino acids	AN_PGC_2019	AN	Causal	q ~ beta(1,50)	-0.05	-0.2	0.12	-0.68	-5.76	4.06	0.01	0	0.06
GCST90451146	Isoleucine	Ile	Amino acids	Branched-chain amino acids	SZ_PGC_2022	SZ	Sharing	q ~ beta(1,10)	NA	NA	NA	-0.34	-3.03	2.2	0.03	0	0.23
GCST90451146	Isoleucine	Ile	Amino acids	Branched-chain amino acids	SZ_PGC_2022	SZ	Causal	q ~ beta(1,10)	-0.07	-0.21	0.09	-0.06	-2.36	2.37	0.03	0	0.24
GCST90451146	Isoleucine	Ile	Amino acids	Branched-chain amino acids	SZ_PGC_2022	SZ	Sharing	q ~ beta(1,2)	NA	NA	NA	-0.2	-2.27	1.45	0.12	0	0.72
GCST90451146	Isoleucine	Ile	Amino acids	Branched-chain amino acids	SZ_PGC_2022	SZ	Causal	q ~ beta(1,2)	-0.07	-0.37	0.21	-0.02	-1.7	1.58	0.17	0	0.85
GCST90451146	Isoleucine	Ile	Amino acids	Branched-chain amino acids	SZ_PGC_2022	SZ	Sharing	q ~ beta(1,50)	NA	NA	NA	-0.4	-3.72	3.22	0.01	0	0.06
GCST90451146	Isoleucine	Ile	Amino acids	Branched-chain amino acids	SZ_PGC_2022	SZ	Causal	q ~ beta(1,50)	-0.07	-0.2	0.07	-0.1	-3.16	3.15	0.01	0	0.06
GCST90451147	Lactate	Lactate	Glycolysis related metabolites		AN_PGC_2019	AN	Sharing	q ~ beta(1,10)	NA	NA	NA	-0.24	-5.14	3.44	0.02	0	0.21
GCST90451147	Lactate	Lactate	Glycolysis related metabolites		AN_PGC_2019	AN	Causal	q ~ beta(1,10)	-0.03	-0.22	0.16	-0.1	-4.21	3.19	0.03	0	0.24
GCST90451147	Lactate	Lactate	Glycolysis related metabolites		AN_PGC_2019	AN	Sharing	q ~ beta(1,2)	NA	NA	NA	-0.12	-3.65	2.23	0.09	0	0.68
GCST90451147	Lactate	Lactate	Glycolysis related metabolites		AN_PGC_2019	AN	Causal	q ~ beta(1,2)	-0.03	-0.44	0.33	-0.02	-2.19	1.83	0.18	0	0.85
GCST90451147	Lactate	Lactate	Glycolysis related metabolites		AN_PGC_2019	AN	Sharing	q ~ beta(1,50)	NA	NA	NA	-0.42	-6.57	4.8	0.01	0	0.05
GCST90451147	Lactate	Lactate	Glycolysis related metabolites		AN_PGC_2019	AN	Causal	q ~ beta(1,50)	-0.03	-0.19	0.13	-0.29	-5.79	4.12	0.01	0	0.05
GCST90451147	Lactate	Lactate	Glycolysis related metabolites		MDD_PGC_2025	MDD	Sharing	q ~ beta(1,10)	NA	NA	NA	0.13	-0.52	0.81	0.05	0	0.3
GCST90451147	Lactate	Lactate	Glycolysis related metabolites		MDD_PGC_2025	MDD	Causal	q ~ beta(1,10)	0.05	0	0.1	0	-0.71	0.77	0.03	0	0.25
GCST90451147	Lactate	Lactate	Glycolysis related metabolites		MDD_PGC_2025	MDD	Sharing	q ~ beta(1,2)	NA	NA	NA	0.09	-0.13	0.41	0.31	0.01	0.84
GCST90451147	Lactate	Lactate	Glycolysis related metabolites		MDD_PGC_2025	MDD	Causal	q ~ beta(1,2)	0.05	-0.04	0.14	0	-0.45	0.46	0.18	0	0.85
GCST90451147	Lactate	Lactate	Glycolysis related metabolites		MDD_PGC_2025	MDD	Sharing	q ~ beta(1,50)	NA	NA	NA	0.14	-0.92	1.17	0.01	0	0.06
GCST90451147	Lactate	Lactate	Glycolysis related metabolites		MDD_PGC_2025	MDD	Causal	q ~ beta(1,50)	0.05	0.01	0.1	0	-0.92	0.97	0.01	0	0.06
GCST90451147	Lactate	Lactate	Glycolysis related metabolites		PTSD_PGC_2024	PTSD	Sharing	q ~ beta(1,10)	NA	NA	NA	0.17	-0.61	1.11	0.04	0	0.28
GCST90451147	Lactate	Lactate	Glycolysis related metabolites		PTSD_PGC_2024	PTSD	Causal	q ~ beta(1,10)	0.05	-0.01	0.11	0.04	-0.75	1.01	0.03	0	0.25
GCST90451147	Lactate	Lactate	Glycolysis related metabolites		PTSD_PGC_2024	PTSD	Sharing	q ~ beta(1,2)	NA	NA	NA	0.11	-0.22	0.67	0.23	0.01	0.81
GCST90451147	Lactate	Lactate	Glycolysis related metabolites		PTSD_PGC_2024	PTSD	Causal	q ~ beta(1,2)	0.05	-0.05	0.17	0.01	-0.45	0.63	0.19	0	0.85
GCST90451147	Lactate	Lactate	Glycolysis related metabolites		PTSD_PGC_2024	PTSD	Sharing	q ~ beta(1,50)	NA	NA	NA	0.21	-1.02	1.54	0.01	0	0.06
GCST90451147	Lactate	Lactate	Glycolysis related metabolites		PTSD_PGC_2024	PTSD	Causal	q ~ beta(1,50)	0.05	0	0.1	0.07	-1.05	1.33	0.01	0	0.06
GCST90451147	Lactate	Lactate	Glycolysis related metabolites		SZ_PGC_2022	SZ	Sharing	q ~ beta(1,10)	NA	NA	NA	-0.13	-2.7	2.47	0.03	0	0.22
GCST90451147	Lactate	Lactate	Glycolysis related metabolites		SZ_PGC_2022	SZ	Causal	q ~ beta(1,10)	-0.04	-0.19	0.11	-0.03	-2.43	2.43	0.03	0	0.24
GCST90451147	Lactate	Lactate	Glycolysis related metabolites		SZ_PGC_2022	SZ	Sharing	q ~ beta(1,2)	NA	NA	NA	-0.09	-1.8	1.59	0.11	0	0.72
GCST90451147	Lactate	Lactate	Glycolysis related metabolites		SZ_PGC_2022	SZ	Causal	q ~ beta(1,2)	-0.04	-0.31	0.2	-0.01	-1.49	1.58	0.16	0	0.84
GCST90451147	Lactate	Lactate	Glycolysis related metabolites		SZ_PGC_2022	SZ	Sharing	q ~ beta(1,50)	NA	NA	NA	-0.13	-3.7	3.48	0.01	0	0.05
GCST90451147	Lactate	Lactate	Glycolysis related metabolites		SZ_PGC_2022	SZ	Causal	q ~ beta(1,50)	-0.04	-0.18	0.1	-0.03	-3.15	3.13	0.01	0	0.05
GCST90451148	Ratio of linoleic acid to total fatty acids	LA_pct	Fatty acids	Fatty acid ratios	ADHD_PGC_2022	ADHD	Sharing	q ~ beta(1,10)	NA	NA	NA	-0.59	-1.32	-0.3	0.28	0.1	0.5
GCST90451148	Ratio of linoleic acid to total fatty acids	LA_pct	Fatty acids	Fatty acid ratios	ADHD_PGC_2022	ADHD	Causal	q ~ beta(1,10)	-0.13	-0.28	-0.04	-0.53	-1.9	0.48	0.07	0	0.32
GCST90451148	Ratio of linoleic acid to total fatty acids	LA_pct	Fatty acids	Fatty acid ratios	ADHD_PGC_2022	ADHD	Sharing	q ~ beta(1,2)	NA	NA	NA	-0.38	-0.79	-0.19	0.5	0.22	0.81
GCST90451148	Ratio of linoleic acid to total fatty acids	LA_pct	Fatty acids	Fatty acid ratios	ADHD_PGC_2022	ADHD	Causal	q ~ beta(1,2)	-0.13	-0.5	0.05	-0.15	-0.82	0.51	0.36	0.04	0.75
GCST90451148	Ratio of linoleic acid to total fatty acids	LA_pct	Fatty acids	Fatty acid ratios	ADHD_PGC_2022	ADHD	Sharing	q ~ beta(1,50)	NA	NA	NA	-1.26	-2.13	-0.54	0.08	0.01	0.16
GCST90451148	Ratio of linoleic acid to total fatty acids	LA_pct	Fatty acids	Fatty acid ratios	ADHD_PGC_2022	ADHD	Causal	q ~ beta(1,50)	-0.14	-0.21	-0.08	-0.8	-2.77	1.22	0.01	0	0.07
GCST90451148	Ratio of linoleic acid to total fatty acids	LA_pct	Fatty acids	Fatty acid ratios	AN_PGC_2019	AN	Sharing	q ~ beta(1,10)	NA	NA	NA	0.76	0.18	1.93	0.15	0.01	0.36
GCST90451148	Ratio of linoleic acid to total fatty acids	LA_pct	Fatty acids	Fatty acid ratios	AN_PGC_2019	AN	Causal	q ~ beta(1,10)	0.13	0	0.26	0.38	-1.4	2.79	0.04	0	0.27
GCST90451148	Ratio of linoleic acid to total fatty acids	LA_pct	Fatty acids	Fatty acid ratios	AN_PGC_2019	AN	Sharing	q ~ beta(1,2)	NA	NA	NA	0.51	0.13	1.28	0.3	0.07	0.74
GCST90451148	Ratio of linoleic acid to total fatty acids	LA_pct	Fatty acids	Fatty acid ratios	AN_PGC_2019	AN	Causal	q ~ beta(1,2)	0.13	-0.11	0.65	0.16	-0.79	1.71	0.23	0.01	0.85
GCST90451148	Ratio of linoleic acid to total fatty acids	LA_pct	Fatty acids	Fatty acid ratios	AN_PGC_2019	AN	Sharing	q ~ beta(1,50)	NA	NA	NA	1.18	-1.04	3.92	0.02	0	0.1
GCST90451148	Ratio of linoleic acid to total fatty acids	LA_pct	Fatty acids	Fatty acid ratios	AN_PGC_2019	AN	Causal	q ~ beta(1,50)	0.14	0.04	0.23	0.51	-2.16	3.65	0.01	0	0.06
GCST90451148	Ratio of linoleic acid to total fatty acids	LA_pct	Fatty acids	Fatty acid ratios	MDD_PGC_2025	MDD	Sharing	q ~ beta(1,10)	NA	NA	NA	-0.16	-0.29	-0.09	0.31	0.12	0.54
GCST90451148	Ratio of linoleic acid to total fatty acids	LA_pct	Fatty acids	Fatty acid ratios	MDD_PGC_2025	MDD	Causal	q ~ beta(1,10)	-0.06	-0.1	-0.03	-0.03	-0.78	0.37	0.04	0	0.26
GCST90451148	Ratio of linoleic acid to total fatty acids	LA_pct	Fatty acids	Fatty acid ratios	MDD_PGC_2025	MDD	Sharing	q ~ beta(1,2)	NA	NA	NA	-0.11	-0.2	-0.06	0.59	0.28	0.91
GCST90451148	Ratio of linoleic acid to total fatty acids	LA_pct	Fatty acids	Fatty acid ratios	MDD_PGC_2025	MDD	Causal	q ~ beta(1,2)	-0.06	-0.15	0	0	-0.39	0.22	0.21	0	0.86
GCST90451148	Ratio of linoleic acid to total fatty acids	LA_pct	Fatty acids	Fatty acid ratios	MDD_PGC_2025	MDD	Sharing	q ~ beta(1,50)	NA	NA	NA	-0.29	-0.99	0.09	0.04	0	0.16
GCST90451148	Ratio of linoleic acid to total fatty acids	LA_pct	Fatty acids	Fatty acid ratios	MDD_PGC_2025	MDD	Causal	q ~ beta(1,50)	-0.06	-0.09	-0.04	-0.1	-1.1	0.58	0.01	0	0.06
GCST90451148	Ratio of linoleic acid to total fatty acids	LA_pct	Fatty acids	Fatty acid ratios	OCD_PGC_2018	OCD	Sharing	q ~ beta(1,2)	NA	NA	NA	1.04	0.09	3.53	0.21	0.02	0.68
GCST90451148	Ratio of linoleic acid to total fatty acids	LA_pct	Fatty acids	Fatty acid ratios	OCD_PGC_2018	OCD	Causal	q ~ beta(1,2)	0.19	-0.14	1.24	0.41	-1.42	3.93	0.17	0	0.84
GCST90451148	Ratio of linoleic acid to total fatty acids	LA_pct	Fatty acids	Fatty acid ratios	OCD_PGC_2018	OCD	Sharing	q ~ beta(1,50)	NA	NA	NA	2.32	-4.03	8.38	0.01	0	0.08
GCST90451148	Ratio of linoleic acid to total fatty acids	LA_pct	Fatty acids	Fatty acid ratios	OCD_PGC_2018	OCD	Causal	q ~ beta(1,50)	0.22	0.02	0.41	1.22	-3.31	7.26	0.01	0	0.06
GCST90451148	Ratio of linoleic acid to total fatty acids	LA_pct	Fatty acids	Fatty acid ratios	PTSD_PGC_2024	PTSD	Sharing	q ~ beta(1,10)	NA	NA	NA	-0.22	-0.42	-0.11	0.28	0.11	0.51
GCST90451148	Ratio of linoleic acid to total fatty acids	LA_pct	Fatty acids	Fatty acid ratios	PTSD_PGC_2024	PTSD	Causal	q ~ beta(1,10)	-0.07	-0.13	-0.03	-0.04	-0.79	0.34	0.07	0	0.3
GCST90451148	Ratio of linoleic acid to total fatty acids	LA_pct	Fatty acids	Fatty acid ratios	PTSD_PGC_2024	PTSD	Sharing	q ~ beta(1,2)	NA	NA	NA	-0.15	-0.29	-0.07	0.51	0.23	0.82
GCST90451148	Ratio of linoleic acid to total fatty acids	LA_pct	Fatty acids	Fatty acid ratios	PTSD_PGC_2024	PTSD	Causal	q ~ beta(1,2)	-0.07	-0.22	0.04	0.02	-0.39	0.24	0.3	0.01	0.84
GCST90451148	Ratio of linoleic acid to total fatty acids	LA_pct	Fatty acids	Fatty acid ratios	PTSD_PGC_2024	PTSD	Sharing	q ~ beta(1,50)	NA	NA	NA	-0.39	-1.07	-0.04	0.06	0	0.16
GCST90451148	Ratio of linoleic acid to total fatty acids	LA_pct	Fatty acids	Fatty acid ratios	PTSD_PGC_2024	PTSD	Causal	q ~ beta(1,50)	-0.07	-0.1	-0.03	-0.16	-1.4	0.73	0.01	0	0.07
GCST90451152	Free cholesterol in LDL	LDL_FC	Free cholesterol		ADHD_PGC_2022	ADHD	Sharing	q ~ beta(1,10)	NA	NA	NA	-0.18	-2.33	1.52	0.03	0	0.25
GCST90451152	Free cholesterol in LDL	LDL_FC	Free cholesterol		ADHD_PGC_2022	ADHD	Causal	q ~ beta(1,10)	-0.04	-0.1	0.01	0	-0.72	0.68	0.04	0	0.25
GCST90451152	Free cholesterol in LDL	LDL_FC	Free cholesterol		ADHD_PGC_2022	ADHD	Sharing	q ~ beta(1,2)	NA	NA	NA	-0.11	-1.17	0.68	0.17	0	0.59
GCST90451152	Free cholesterol in LDL	LDL_FC	Free cholesterol		ADHD_PGC_2022	ADHD	Causal	q ~ beta(1,2)	-0.04	-0.2	0.12	0	-0.23	0.22	0.5	0.28	0.91
GCST90451152	Free cholesterol in LDL	LDL_FC	Free cholesterol		ADHD_PGC_2022	ADHD	Sharing	q ~ beta(1,50)	NA	NA	NA	-0.31	-5.08	2.45	0.01	0	0.05
GCST90451152	Free cholesterol in LDL	LDL_FC	Free cholesterol		ADHD_PGC_2022	ADHD	Causal	q ~ beta(1,50)	-0.04	-0.09	0.01	0.02	-1.48	1.41	0.01	0	0.05
GCST90451152	Free cholesterol in LDL	LDL_FC	Free cholesterol		MDD_PGC_2025	MDD	Sharing	q ~ beta(1,10)	NA	NA	NA	-0.14	-0.53	0.07	0.1	0	0.29
GCST90451152	Free cholesterol in LDL	LDL_FC	Free cholesterol		MDD_PGC_2025	MDD	Causal	q ~ beta(1,10)	-0.01	-0.03	0.01	-0.11	-0.8	0.33	0.05	0	0.26
GCST90451152	Free cholesterol in LDL	LDL_FC	Free cholesterol		MDD_PGC_2025	MDD	Sharing	q ~ beta(1,2)	NA	NA	NA	-0.1	-0.29	-0.01	0.2	0.02	0.64
GCST90451152	Free cholesterol in LDL	LDL_FC	Free cholesterol		MDD_PGC_2025	MDD	Causal	q ~ beta(1,2)	-0.01	-0.11	0.02	-0.06	-0.38	0.16	0.22	0	0.82
GCST90451152	Free cholesterol in LDL	LDL_FC	Free cholesterol		MDD_PGC_2025	MDD	Sharing	q ~ beta(1,50)	NA	NA	NA	-0.19	-0.99	0.41	0.01	0	0.08
GCST90451152	Free cholesterol in LDL	LDL_FC	Free cholesterol		MDD_PGC_2025	MDD	Causal	q ~ beta(1,50)	-0.02	-0.03	0	-0.14	-1.16	0.66	0.01	0	0.06
GCST90451152	Free cholesterol in LDL	LDL_FC	Free cholesterol		PTSD_PGC_2024	PTSD	Sharing	q ~ beta(1,10)	NA	NA	NA	-0.07	-0.92	0.66	0.03	0	0.24
GCST90451152	Free cholesterol in LDL	LDL_FC	Free cholesterol		PTSD_PGC_2024	PTSD	Causal	q ~ beta(1,10)	-0.02	-0.05	0.01	-0.02	-0.91	0.8	0.02	0	0.22
GCST90451152	Free cholesterol in LDL	LDL_FC	Free cholesterol		PTSD_PGC_2024	PTSD	Sharing	q ~ beta(1,2)	NA	NA	NA	-0.04	-0.67	0.35	0.14	0	0.76
GCST90451152	Free cholesterol in LDL	LDL_FC	Free cholesterol		PTSD_PGC_2024	PTSD	Causal	q ~ beta(1,2)	-0.02	-0.06	0.02	0	-0.59	0.46	0.14	0	0.74
GCST90451152	Free cholesterol in LDL	LDL_FC	Free cholesterol		PTSD_PGC_2024	PTSD	Sharing	q ~ beta(1,50)	NA	NA	NA	-0.11	-1.31	1.05	0.01	0	0.05
GCST90451152	Free cholesterol in LDL	LDL_FC	Free cholesterol		PTSD_PGC_2024	PTSD	Causal	q ~ beta(1,50)	-0.02	-0.04	0.01	-0.03	-1.04	1.1	0.01	0	0.05
GCST90451155	Concentration of LDL particles	LDL_P	Lipoprotein particle concentrations		ADHD_PGC_2022	ADHD	Sharing	q ~ beta(1,10)	NA	NA	NA	0.09	-1.3	2.2	0.02	0	0.2
GCST90451155	Concentration of LDL particles	LDL_P	Lipoprotein particle concentrations		ADHD_PGC_2022	ADHD	Causal	q ~ beta(1,10)	0	-0.06	0.06	0.06	-0.88	1.36	0.03	0	0.26
GCST90451155	Concentration of LDL particles	LDL_P	Lipoprotein particle concentrations		ADHD_PGC_2022	ADHD	Sharing	q ~ beta(1,2)	NA	NA	NA	0.03	-0.99	1.71	0.07	0	0.53
GCST90451155	Concentration of LDL particles	LDL_P	Lipoprotein particle concentrations		ADHD_PGC_2022	ADHD	Causal	q ~ beta(1,2)	0	-0.11	0.16	0.01	-0.54	0.93	0.2	0	0.83
GCST90451155	Concentration of LDL particles	LDL_P	Lipoprotein particle concentrations		ADHD_PGC_2022	ADHD	Sharing	q ~ beta(1,50)	NA	NA	NA	0.19	-2.03	2.56	0.01	0	0.05
GCST90451155	Concentration of LDL particles	LDL_P	Lipoprotein particle concentrations		ADHD_PGC_2022	ADHD	Causal	q ~ beta(1,50)	0	-0.05	0.05	0.17	-1.57	2.09	0.01	0	0.05
GCST90451156	Average diameter for LDL particles	LDL_size	Lipoprotein particle sizes		ADHD_PGC_2022	ADHD	Sharing	q ~ beta(1,10)	NA	NA	NA	-0.53	-2.68	0.36	0.09	0	0.32
GCST90451156	Average diameter for LDL particles	LDL_size	Lipoprotein particle sizes		ADHD_PGC_2022	ADHD	Causal	q ~ beta(1,10)	-0.09	-0.17	0	-0.25	-3.24	1.67	0.03	0	0.23
GCST90451156	Average diameter for LDL particles	LDL_size	Lipoprotein particle sizes		ADHD_PGC_2022	ADHD	Sharing	q ~ beta(1,2)	NA	NA	NA	-0.28	-1.38	-0.04	0.28	0.02	0.8
GCST90451156	Average diameter for LDL particles	LDL_size	Lipoprotein particle sizes		ADHD_PGC_2022	ADHD	Causal	q ~ beta(1,2)	-0.09	-0.37	0.06	-0.09	-2.16	1.03	0.16	0	0.85
GCST90451156	Average diameter for LDL particles	LDL_size	Lipoprotein particle sizes		ADHD_PGC_2022	ADHD	Sharing	q ~ beta(1,50)	NA	NA	NA	-0.99	-4.78	1.69	0.01	0	0.07
GCST90451156	Average diameter for LDL particles	LDL_size	Lipoprotein particle sizes		ADHD_PGC_2022	ADHD	Causal	q ~ beta(1,50)	-0.09	-0.16	-0.02	-0.5	-4.28	2.05	0.01	0	0.05
GCST90451156	Average diameter for LDL particles	LDL_size	Lipoprotein particle sizes		AN_PGC_2019	AN	Sharing	q ~ beta(1,10)	NA	NA	NA	0.27	-2.59	3.24	0.03	0	0.26
GCST90451156	Average diameter for LDL particles	LDL_size	Lipoprotein particle sizes		AN_PGC_2019	AN	Causal	q ~ beta(1,10)	0.1	-0.02	0.22	-0.05	-2.86	2.93	0.03	0	0.23
GCST90451156	Average diameter for LDL particles	LDL_size	Lipoprotein particle sizes		AN_PGC_2019	AN	Sharing	q ~ beta(1,2)	NA	NA	NA	0.19	-1.22	1.89	0.21	0	0.8
GCST90451156	Average diameter for LDL particles	LDL_size	Lipoprotein particle sizes		AN_PGC_2019	AN	Causal	q ~ beta(1,2)	0.1	-0.13	0.32	-0.02	-1.76	1.83	0.16	0	0.85
GCST90451156	Average diameter for LDL particles	LDL_size	Lipoprotein particle sizes		AN_PGC_2019	AN	Sharing	q ~ beta(1,50)	NA	NA	NA	0.31	-3.81	4.38	0.01	0	0.05
GCST90451156	Average diameter for LDL particles	LDL_size	Lipoprotein particle sizes		AN_PGC_2019	AN	Causal	q ~ beta(1,50)	0.1	-0.01	0.21	-0.08	-3.94	3.73	0.01	0	0.05
GCST90451156	Average diameter for LDL particles	LDL_size	Lipoprotein particle sizes		BIP_PGC_2024	BIP	Sharing	q ~ beta(1,10)	NA	NA	NA	0.02	-1.72	1.85	0.03	0	0.21
GCST90451156	Average diameter for LDL particles	LDL_size	Lipoprotein particle sizes		BIP_PGC_2024	BIP	Causal	q ~ beta(1,10)	0.01	-0.07	0.09	-0.03	-1.4	1.61	0.03	0	0.24
GCST90451156	Average diameter for LDL particles	LDL_size	Lipoprotein particle sizes		BIP_PGC_2024	BIP	Sharing	q ~ beta(1,2)	NA	NA	NA	0.02	-1.06	1.27	0.09	0	0.67
GCST90451156	Average diameter for LDL particles	LDL_size	Lipoprotein particle sizes		BIP_PGC_2024	BIP	Causal	q ~ beta(1,2)	0.01	-0.17	0.15	-0.01	-0.75	0.9	0.17	0	0.84
GCST90451156	Average diameter for LDL particles	LDL_size	Lipoprotein particle sizes		BIP_PGC_2024	BIP	Sharing	q ~ beta(1,50)	NA	NA	NA	0.05	-2.13	2.37	0.01	0	0.05
GCST90451156	Average diameter for LDL particles	LDL_size	Lipoprotein particle sizes		BIP_PGC_2024	BIP	Causal	q ~ beta(1,50)	0.01	-0.06	0.08	-0.02	-2.14	1.93	0.01	0	0.06
GCST90451156	Average diameter for LDL particles	LDL_size	Lipoprotein particle sizes		MDD_PGC_2025	MDD	Sharing	q ~ beta(1,10)	NA	NA	NA	-0.12	-0.75	0.29	0.08	0	0.34
GCST90451156	Average diameter for LDL particles	LDL_size	Lipoprotein particle sizes		MDD_PGC_2025	MDD	Causal	q ~ beta(1,10)	-0.03	-0.06	-0.01	-0.02	-0.55	0.64	0.03	0	0.24
GCST90451156	Average diameter for LDL particles	LDL_size	Lipoprotein particle sizes		MDD_PGC_2025	MDD	Sharing	q ~ beta(1,2)	NA	NA	NA	-0.07	-0.3	0	0.36	0.02	0.85
GCST90451156	Average diameter for LDL particles	LDL_size	Lipoprotein particle sizes		MDD_PGC_2025	MDD	Causal	q ~ beta(1,2)	-0.03	-0.1	0.02	0	-0.24	0.34	0.19	0	0.87
GCST90451156	Average diameter for LDL particles	LDL_size	Lipoprotein particle sizes		MDD_PGC_2025	MDD	Sharing	q ~ beta(1,50)	NA	NA	NA	-0.2	-1.29	0.69	0.01	0	0.07
GCST90451156	Average diameter for LDL particles	LDL_size	Lipoprotein particle sizes		MDD_PGC_2025	MDD	Causal	q ~ beta(1,50)	-0.03	-0.06	-0.01	-0.05	-0.84	0.76	0.01	0	0.05
GCST90451156	Average diameter for LDL particles	LDL_size	Lipoprotein particle sizes		OCD_PGC_2018	OCD	Sharing	q ~ beta(1,10)	NA	NA	NA	1.05	-7.21	10.42	0.02	0	0.21
GCST90451156	Average diameter for LDL particles	LDL_size	Lipoprotein particle sizes		OCD_PGC_2018	OCD	Causal	q ~ beta(1,10)	0.1	-0.17	0.38	0.45	-7.65	9.96	0.02	0	0.23
GCST90451156	Average diameter for LDL particles	LDL_size	Lipoprotein particle sizes		OCD_PGC_2018	OCD	Sharing	q ~ beta(1,2)	NA	NA	NA	0.52	-4.57	8.54	0.08	0	0.67
GCST90451156	Average diameter for LDL particles	LDL_size	Lipoprotein particle sizes		OCD_PGC_2018	OCD	Causal	q ~ beta(1,2)	0.11	-0.36	0.75	0.16	-4.29	7.35	0.14	0	0.78
GCST90451156	Average diameter for LDL particles	LDL_size	Lipoprotein particle sizes		OCD_PGC_2018	OCD	Sharing	q ~ beta(1,50)	NA	NA	NA	1.63	-10.04	12.81	0.01	0	0.05
GCST90451156	Average diameter for LDL particles	LDL_size	Lipoprotein particle sizes		OCD_PGC_2018	OCD	Causal	q ~ beta(1,50)	0.11	-0.13	0.35	0.74	-10.33	12.23	0.01	0	0.05
GCST90451156	Average diameter for LDL particles	LDL_size	Lipoprotein particle sizes		PTSD_PGC_2024	PTSD	Sharing	q ~ beta(1,10)	NA	NA	NA	-0.16	-0.64	0.33	0.1	0	0.34
GCST90451156	Average diameter for LDL particles	LDL_size	Lipoprotein particle sizes		PTSD_PGC_2024	PTSD	Causal	q ~ beta(1,10)	-0.05	-0.09	0	0.08	-0.49	0.62	0.05	0	0.27
GCST90451156	Average diameter for LDL particles	LDL_size	Lipoprotein particle sizes		PTSD_PGC_2024	PTSD	Sharing	q ~ beta(1,2)	NA	NA	NA	-0.11	-0.3	0.01	0.3	0.02	0.77
GCST90451156	Average diameter for LDL particles	LDL_size	Lipoprotein particle sizes		PTSD_PGC_2024	PTSD	Causal	q ~ beta(1,2)	-0.05	-0.14	0.11	0.03	-0.28	0.39	0.23	0.01	0.85
GCST90451156	Average diameter for LDL particles	LDL_size	Lipoprotein particle sizes		PTSD_PGC_2024	PTSD	Sharing	q ~ beta(1,50)	NA	NA	NA	-0.18	-1.34	0.91	0.01	0	0.07
GCST90451156	Average diameter for LDL particles	LDL_size	Lipoprotein particle sizes		PTSD_PGC_2024	PTSD	Causal	q ~ beta(1,50)	-0.04	-0.08	-0.01	0.06	-1.08	0.98	0.01	0	0.06
GCST90451156	Average diameter for LDL particles	LDL_size	Lipoprotein particle sizes		SZ_PGC_2022	SZ	Sharing	q ~ beta(1,10)	NA	NA	NA	0.18	-2	2.9	0.03	0	0.22
GCST90451156	Average diameter for LDL particles	LDL_size	Lipoprotein particle sizes		SZ_PGC_2022	SZ	Causal	q ~ beta(1,10)	0.03	-0.06	0.13	-0.05	-1.49	0.88	0.04	0	0.26
GCST90451156	Average diameter for LDL particles	LDL_size	Lipoprotein particle sizes		SZ_PGC_2022	SZ	Sharing	q ~ beta(1,2)	NA	NA	NA	0.11	-1.1	2.02	0.11	0	0.66
GCST90451156	Average diameter for LDL particles	LDL_size	Lipoprotein particle sizes		SZ_PGC_2022	SZ	Causal	q ~ beta(1,2)	0.03	-0.18	0.25	-0.01	-0.63	0.67	0.22	0.01	0.86
GCST90451156	Average diameter for LDL particles	LDL_size	Lipoprotein particle sizes		SZ_PGC_2022	SZ	Sharing	q ~ beta(1,50)	NA	NA	NA	0.24	-3.22	3.45	0.01	0	0.05
GCST90451156	Average diameter for LDL particles	LDL_size	Lipoprotein particle sizes		SZ_PGC_2022	SZ	Causal	q ~ beta(1,50)	0.03	-0.05	0.11	0.01	-2.6	1.87	0.01	0	0.06
GCST90451157	Triglycerides in LDL	LDL_TG	Triglycerides		ADHD_PGC_2022	ADHD	Sharing	q ~ beta(1,10)	NA	NA	NA	0.91	0.24	1.53	0.08	0.02	0.2
GCST90451157	Triglycerides in LDL	LDL_TG	Triglycerides		ADHD_PGC_2022	ADHD	Causal	q ~ beta(1,10)	0.03	-0.03	0.1	0.82	-0.52	1.41	0.06	0.01	0.2
GCST90451157	Triglycerides in LDL	LDL_TG	Triglycerides		ADHD_PGC_2022	ADHD	Sharing	q ~ beta(1,50)	NA	NA	NA	1.06	-0.12	2.24	0.04	0	0.1
GCST90451157	Triglycerides in LDL	LDL_TG	Triglycerides		ADHD_PGC_2022	ADHD	Causal	q ~ beta(1,50)	0.04	-0.01	0.1	0.84	-1	1.56	0.02	0	0.08
GCST90451157	Triglycerides in LDL	LDL_TG	Triglycerides		AN_PGC_2019	AN	Sharing	q ~ beta(1,10)	NA	NA	NA	-0.46	-2.67	1.1	0.05	0	0.26
GCST90451157	Triglycerides in LDL	LDL_TG	Triglycerides		AN_PGC_2019	AN	Causal	q ~ beta(1,10)	-0.07	-0.15	0.03	-0.19	-2.71	1.8	0.03	0	0.24
GCST90451157	Triglycerides in LDL	LDL_TG	Triglycerides		AN_PGC_2019	AN	Sharing	q ~ beta(1,2)	NA	NA	NA	-0.24	-1.82	0.25	0.18	0	0.74
GCST90451157	Triglycerides in LDL	LDL_TG	Triglycerides		AN_PGC_2019	AN	Causal	q ~ beta(1,2)	-0.07	-0.3	0.07	-0.06	-1.75	0.77	0.17	0	0.79
GCST90451157	Triglycerides in LDL	LDL_TG	Triglycerides		AN_PGC_2019	AN	Sharing	q ~ beta(1,50)	NA	NA	NA	-0.69	-3.39	2.07	0.01	0	0.06
GCST90451157	Triglycerides in LDL	LDL_TG	Triglycerides		AN_PGC_2019	AN	Causal	q ~ beta(1,50)	-0.07	-0.15	0.01	-0.34	-3.35	2.25	0.01	0	0.05
GCST90451157	Triglycerides in LDL	LDL_TG	Triglycerides		MDD_PGC_2025	MDD	Sharing	q ~ beta(1,10)	NA	NA	NA	0.1	-0.18	0.79	0.05	0	0.3
GCST90451157	Triglycerides in LDL	LDL_TG	Triglycerides		MDD_PGC_2025	MDD	Causal	q ~ beta(1,10)	0.02	0	0.04	0.03	-0.36	0.88	0.02	0	0.22
GCST90451157	Triglycerides in LDL	LDL_TG	Triglycerides		MDD_PGC_2025	MDD	Sharing	q ~ beta(1,2)	NA	NA	NA	0.05	-0.02	0.43	0.29	0.01	0.83
GCST90451157	Triglycerides in LDL	LDL_TG	Triglycerides		MDD_PGC_2025	MDD	Causal	q ~ beta(1,2)	0.02	-0.01	0.06	0.01	-0.22	0.63	0.12	0	0.79
GCST90451157	Triglycerides in LDL	LDL_TG	Triglycerides		MDD_PGC_2025	MDD	Sharing	q ~ beta(1,50)	NA	NA	NA	0.21	-0.45	1.07	0.01	0	0.06
GCST90451157	Triglycerides in LDL	LDL_TG	Triglycerides		MDD_PGC_2025	MDD	Causal	q ~ beta(1,50)	0.02	0	0.04	0.09	-0.5	1.06	0.01	0	0.05
GCST90451157	Triglycerides in LDL	LDL_TG	Triglycerides		OCD_PGC_2018	OCD	Sharing	q ~ beta(1,10)	NA	NA	NA	-2.19	-6.11	0.88	0.04	0	0.22
GCST90451157	Triglycerides in LDL	LDL_TG	Triglycerides		OCD_PGC_2018	OCD	Causal	q ~ beta(1,10)	-0.13	-0.3	0.02	-1.17	-6.62	5.65	0.02	0	0.2
GCST90451157	Triglycerides in LDL	LDL_TG	Triglycerides		OCD_PGC_2018	OCD	Sharing	q ~ beta(1,2)	NA	NA	NA	-0.95	-5.24	0.11	0.11	0.01	0.74
GCST90451157	Triglycerides in LDL	LDL_TG	Triglycerides		OCD_PGC_2018	OCD	Causal	q ~ beta(1,2)	-0.13	-0.52	0.14	-0.33	-5.58	2.8	0.09	0	0.84
GCST90451157	Triglycerides in LDL	LDL_TG	Triglycerides		OCD_PGC_2018	OCD	Sharing	q ~ beta(1,50)	NA	NA	NA	-3.06	-7.64	4.28	0.01	0	0.07
GCST90451157	Triglycerides in LDL	LDL_TG	Triglycerides		OCD_PGC_2018	OCD	Causal	q ~ beta(1,50)	-0.14	-0.3	0.01	-1.75	-7.93	7.26	0.01	0	0.05
GCST90451157	Triglycerides in LDL	LDL_TG	Triglycerides		PTSD_PGC_2024	PTSD	Sharing	q ~ beta(1,10)	NA	NA	NA	0.14	-0.35	1.11	0.03	0	0.22
GCST90451157	Triglycerides in LDL	LDL_TG	Triglycerides		PTSD_PGC_2024	PTSD	Causal	q ~ beta(1,10)	0.01	-0.01	0.04	0.08	-0.24	0.67	0.03	0	0.24
GCST90451157	Triglycerides in LDL	LDL_TG	Triglycerides		PTSD_PGC_2024	PTSD	Sharing	q ~ beta(1,2)	NA	NA	NA	0.07	-0.18	0.84	0.09	0	0.49
GCST90451157	Triglycerides in LDL	LDL_TG	Triglycerides		PTSD_PGC_2024	PTSD	Causal	q ~ beta(1,2)	0.01	-0.04	0.09	0.01	-0.12	0.18	0.32	0.1	0.89
GCST90451157	Triglycerides in LDL	LDL_TG	Triglycerides		PTSD_PGC_2024	PTSD	Sharing	q ~ beta(1,50)	NA	NA	NA	0.24	-0.64	1.32	0.01	0	0.05
GCST90451157	Triglycerides in LDL	LDL_TG	Triglycerides		PTSD_PGC_2024	PTSD	Causal	q ~ beta(1,50)	0.01	-0.01	0.04	0.17	-0.55	1.03	0.01	0	0.05
GCST90451157	Triglycerides in LDL	LDL_TG	Triglycerides		TS_PGC_2019	TS	Sharing	q ~ beta(1,10)	NA	NA	NA	0.18	-4.82	5.45	0.02	0	0.2
GCST90451157	Triglycerides in LDL	LDL_TG	Triglycerides		TS_PGC_2019	TS	Causal	q ~ beta(1,10)	0.06	-0.08	0.18	-0.11	-2.8	2.88	0.03	0	0.24
GCST90451157	Triglycerides in LDL	LDL_TG	Triglycerides		TS_PGC_2019	TS	Sharing	q ~ beta(1,2)	NA	NA	NA	0.15	-2.95	4.36	0.08	0	0.49
GCST90451157	Triglycerides in LDL	LDL_TG	Triglycerides		TS_PGC_2019	TS	Causal	q ~ beta(1,2)	0.05	-0.24	0.31	-0.01	-1.26	1.2	0.19	0	0.85
GCST90451157	Triglycerides in LDL	LDL_TG	Triglycerides		TS_PGC_2019	TS	Sharing	q ~ beta(1,50)	NA	NA	NA	0.41	-5.68	9.86	0.01	0	0.05
GCST90451157	Triglycerides in LDL	LDL_TG	Triglycerides		TS_PGC_2019	TS	Causal	q ~ beta(1,50)	0.05	-0.07	0.16	0.03	-3.07	4.74	0.01	0	0.05
GCST90451158	Leucine	Leu	Amino acids	Branched-chain amino acids	ADHD_PGC_2022	ADHD	Sharing	q ~ beta(1,10)	NA	NA	NA	0.78	-1.32	3.57	0.03	0	0.22
GCST90451158	Leucine	Leu	Amino acids	Branched-chain amino acids	ADHD_PGC_2022	ADHD	Causal	q ~ beta(1,10)	0.07	-0.04	0.17	0.3	-1.99	3.55	0.03	0	0.21
GCST90451158	Leucine	Leu	Amino acids	Branched-chain amino acids	ADHD_PGC_2022	ADHD	Sharing	q ~ beta(1,50)	NA	NA	NA	1.25	-2.19	4.25	0.01	0	0.06
GCST90451158	Leucine	Leu	Amino acids	Branched-chain amino acids	ADHD_PGC_2022	ADHD	Causal	q ~ beta(1,50)	0.07	-0.02	0.16	0.61	-2.44	3.98	0.01	0	0.05
GCST90451158	Leucine	Leu	Amino acids	Branched-chain amino acids	AN_PGC_2019	AN	Sharing	q ~ beta(1,10)	NA	NA	NA	-0.79	-5	2.38	0.03	0	0.21
GCST90451158	Leucine	Leu	Amino acids	Branched-chain amino acids	AN_PGC_2019	AN	Causal	q ~ beta(1,10)	-0.08	-0.24	0.1	-0.29	-4.85	2.89	0.03	0	0.23
GCST90451158	Leucine	Leu	Amino acids	Branched-chain amino acids	AN_PGC_2019	AN	Sharing	q ~ beta(1,2)	NA	NA	NA	-0.33	-4.42	1.51	0.09	0	0.71
GCST90451158	Leucine	Leu	Amino acids	Branched-chain amino acids	AN_PGC_2019	AN	Causal	q ~ beta(1,2)	-0.08	-0.43	0.24	-0.07	-4	1.88	0.15	0	0.82
GCST90451158	Leucine	Leu	Amino acids	Branched-chain amino acids	AN_PGC_2019	AN	Sharing	q ~ beta(1,50)	NA	NA	NA	-1.41	-5.76	3.49	0.01	0	0.05
GCST90451158	Leucine	Leu	Amino acids	Branched-chain amino acids	AN_PGC_2019	AN	Causal	q ~ beta(1,50)	-0.08	-0.22	0.07	-0.75	-5.54	3.68	0.01	0	0.05
GCST90451158	Leucine	Leu	Amino acids	Branched-chain amino acids	PTSD_PGC_2024	PTSD	Sharing	q ~ beta(1,10)	NA	NA	NA	0.16	-0.94	1.24	0.03	0	0.22
GCST90451158	Leucine	Leu	Amino acids	Branched-chain amino acids	PTSD_PGC_2024	PTSD	Causal	q ~ beta(1,10)	0.01	-0.04	0.07	0.06	-1.01	1.17	0.04	0	0.26
GCST90451158	Leucine	Leu	Amino acids	Branched-chain amino acids	PTSD_PGC_2024	PTSD	Sharing	q ~ beta(1,2)	NA	NA	NA	0.09	-0.64	0.98	0.1	0	0.66
GCST90451158	Leucine	Leu	Amino acids	Branched-chain amino acids	PTSD_PGC_2024	PTSD	Causal	q ~ beta(1,2)	0.01	-0.11	0.17	0.03	-0.62	0.77	0.21	0	0.84
GCST90451158	Leucine	Leu	Amino acids	Branched-chain amino acids	PTSD_PGC_2024	PTSD	Sharing	q ~ beta(1,50)	NA	NA	NA	0.22	-1.22	1.63	0.01	0	0.06
GCST90451158	Leucine	Leu	Amino acids	Branched-chain amino acids	PTSD_PGC_2024	PTSD	Causal	q ~ beta(1,50)	0.02	-0.03	0.06	0.09	-1.34	1.49	0.01	0	0.06
GCST90451158	Leucine	Leu	Amino acids	Branched-chain amino acids	SZ_PGC_2022	SZ	Sharing	q ~ beta(1,10)	NA	NA	NA	-0.47	-3.07	2.32	0.03	0	0.25
GCST90451158	Leucine	Leu	Amino acids	Branched-chain amino acids	SZ_PGC_2022	SZ	Causal	q ~ beta(1,10)	-0.1	-0.2	0.02	-0.01	-2.99	3.25	0.03	0	0.22
GCST90451158	Leucine	Leu	Amino acids	Branched-chain amino acids	SZ_PGC_2022	SZ	Sharing	q ~ beta(1,2)	NA	NA	NA	-0.22	-2.24	1.02	0.17	0	0.79
GCST90451158	Leucine	Leu	Amino acids	Branched-chain amino acids	SZ_PGC_2022	SZ	Causal	q ~ beta(1,2)	-0.09	-0.28	0.14	-0.01	-2.17	2.08	0.12	0	0.87
GCST90451158	Leucine	Leu	Amino acids	Branched-chain amino acids	SZ_PGC_2022	SZ	Sharing	q ~ beta(1,50)	NA	NA	NA	-0.55	-3.75	3.67	0.01	0	0.06
GCST90451158	Leucine	Leu	Amino acids	Branched-chain amino acids	SZ_PGC_2022	SZ	Causal	q ~ beta(1,50)	-0.1	-0.2	0.01	0.06	-3.6	4.5	0.01	0	0.05
GCST90451159	Cholesteryl esters to total lipids ratio in large HDL	L_HDL_CE_pct	Relative lipoprotein lipid concentrations	Large HDL ratios	ADHD_PGC_2022	ADHD	Sharing	q ~ beta(1,10)	NA	NA	NA	-0.66	-1.47	-0.24	0.17	0.06	0.42
GCST90451159	Cholesteryl esters to total lipids ratio in large HDL	L_HDL_CE_pct	Relative lipoprotein lipid concentrations	Large HDL ratios	ADHD_PGC_2022	ADHD	Causal	q ~ beta(1,10)	-0.1	-0.17	-0.03	-0.77	-1.95	0.55	0.05	0	0.2
GCST90451159	Cholesteryl esters to total lipids ratio in large HDL	L_HDL_CE_pct	Relative lipoprotein lipid concentrations	Large HDL ratios	ADHD_PGC_2022	ADHD	Sharing	q ~ beta(1,2)	NA	NA	NA	-0.28	-1.04	-0.12	0.43	0.11	0.82
GCST90451159	Cholesteryl esters to total lipids ratio in large HDL	L_HDL_CE_pct	Relative lipoprotein lipid concentrations	Large HDL ratios	ADHD_PGC_2022	ADHD	Causal	q ~ beta(1,2)	-0.09	-0.29	0.03	-0.29	-1.7	0.44	0.11	0.01	0.8
GCST90451159	Cholesteryl esters to total lipids ratio in large HDL	L_HDL_CE_pct	Relative lipoprotein lipid concentrations	Large HDL ratios	ADHD_PGC_2022	ADHD	Sharing	q ~ beta(1,50)	NA	NA	NA	-1.24	-1.89	-0.6	0.07	0.02	0.14
GCST90451159	Cholesteryl esters to total lipids ratio in large HDL	L_HDL_CE_pct	Relative lipoprotein lipid concentrations	Large HDL ratios	ADHD_PGC_2022	ADHD	Causal	q ~ beta(1,50)	-0.1	-0.15	-0.05	-0.97	-2.58	0.74	0.02	0	0.06
GCST90451159	Cholesteryl esters to total lipids ratio in large HDL	L_HDL_CE_pct	Relative lipoprotein lipid concentrations	Large HDL ratios	AN_PGC_2019	AN	Sharing	q ~ beta(1,10)	NA	NA	NA	0.53	0.2	1.53	0.2	0.03	0.46
GCST90451159	Cholesteryl esters to total lipids ratio in large HDL	L_HDL_CE_pct	Relative lipoprotein lipid concentrations	Large HDL ratios	AN_PGC_2019	AN	Causal	q ~ beta(1,10)	0.15	0.06	0.25	0.16	-1.25	2.69	0.03	0	0.24
GCST90451159	Cholesteryl esters to total lipids ratio in large HDL	L_HDL_CE_pct	Relative lipoprotein lipid concentrations	Large HDL ratios	AN_PGC_2019	AN	Sharing	q ~ beta(1,2)	NA	NA	NA	0.27	0.13	0.72	0.54	0.16	0.9
GCST90451159	Cholesteryl esters to total lipids ratio in large HDL	L_HDL_CE_pct	Relative lipoprotein lipid concentrations	Large HDL ratios	AN_PGC_2019	AN	Causal	q ~ beta(1,2)	0.15	-0.04	0.34	0.05	-0.73	1.67	0.17	0	0.84
GCST90451159	Cholesteryl esters to total lipids ratio in large HDL	L_HDL_CE_pct	Relative lipoprotein lipid concentrations	Large HDL ratios	AN_PGC_2019	AN	Sharing	q ~ beta(1,50)	NA	NA	NA	1.17	-0.36	3.28	0.03	0	0.11
GCST90451159	Cholesteryl esters to total lipids ratio in large HDL	L_HDL_CE_pct	Relative lipoprotein lipid concentrations	Large HDL ratios	AN_PGC_2019	AN	Causal	q ~ beta(1,50)	0.15	0.08	0.23	0.4	-1.72	3.48	0.01	0	0.05
GCST90451159	Cholesteryl esters to total lipids ratio in large HDL	L_HDL_CE_pct	Relative lipoprotein lipid concentrations	Large HDL ratios	MDD_PGC_2025	MDD	Sharing	q ~ beta(1,10)	NA	NA	NA	-0.18	-0.35	-0.07	0.23	0.09	0.5
GCST90451159	Cholesteryl esters to total lipids ratio in large HDL	L_HDL_CE_pct	Relative lipoprotein lipid concentrations	Large HDL ratios	MDD_PGC_2025	MDD	Causal	q ~ beta(1,10)	-0.04	-0.06	-0.02	-0.15	-0.62	0.23	0.04	0	0.22
GCST90451159	Cholesteryl esters to total lipids ratio in large HDL	L_HDL_CE_pct	Relative lipoprotein lipid concentrations	Large HDL ratios	MDD_PGC_2025	MDD	Sharing	q ~ beta(1,2)	NA	NA	NA	-0.07	-0.22	-0.04	0.59	0.2	0.88
GCST90451159	Cholesteryl esters to total lipids ratio in large HDL	L_HDL_CE_pct	Relative lipoprotein lipid concentrations	Large HDL ratios	MDD_PGC_2025	MDD	Causal	q ~ beta(1,2)	-0.04	-0.08	-0.01	-0.06	-0.39	0.16	0.12	0	0.76
GCST90451159	Cholesteryl esters to total lipids ratio in large HDL	L_HDL_CE_pct	Relative lipoprotein lipid concentrations	Large HDL ratios	MDD_PGC_2025	MDD	Sharing	q ~ beta(1,50)	NA	NA	NA	-0.31	-0.54	-0.14	0.08	0.01	0.16
GCST90451159	Cholesteryl esters to total lipids ratio in large HDL	L_HDL_CE_pct	Relative lipoprotein lipid concentrations	Large HDL ratios	MDD_PGC_2025	MDD	Causal	q ~ beta(1,50)	-0.04	-0.06	-0.02	-0.2	-0.91	0.41	0.01	0	0.06
GCST90451159	Cholesteryl esters to total lipids ratio in large HDL	L_HDL_CE_pct	Relative lipoprotein lipid concentrations	Large HDL ratios	OCD_PGC_2018	OCD	Sharing	q ~ beta(1,10)	NA	NA	NA	1.54	-0.27	4.65	0.07	0	0.28
GCST90451159	Cholesteryl esters to total lipids ratio in large HDL	L_HDL_CE_pct	Relative lipoprotein lipid concentrations	Large HDL ratios	OCD_PGC_2018	OCD	Causal	q ~ beta(1,10)	0.16	-0.04	0.33	0.79	-2.33	4.96	0.03	0	0.23
GCST90451159	Cholesteryl esters to total lipids ratio in large HDL	L_HDL_CE_pct	Relative lipoprotein lipid concentrations	Large HDL ratios	OCD_PGC_2018	OCD	Sharing	q ~ beta(1,2)	NA	NA	NA	0.81	0.06	3.62	0.18	0.01	0.65
GCST90451159	Cholesteryl esters to total lipids ratio in large HDL	L_HDL_CE_pct	Relative lipoprotein lipid concentrations	Large HDL ratios	OCD_PGC_2018	OCD	Causal	q ~ beta(1,2)	0.15	-0.17	0.48	0.3	-1.03	3.37	0.15	0	0.79
GCST90451159	Cholesteryl esters to total lipids ratio in large HDL	L_HDL_CE_pct	Relative lipoprotein lipid concentrations	Large HDL ratios	OCD_PGC_2018	OCD	Sharing	q ~ beta(1,50)	NA	NA	NA	2.33	-3.5	7.17	0.02	0	0.08
GCST90451159	Cholesteryl esters to total lipids ratio in large HDL	L_HDL_CE_pct	Relative lipoprotein lipid concentrations	Large HDL ratios	OCD_PGC_2018	OCD	Causal	q ~ beta(1,50)	0.17	0.02	0.32	1.06	-4.67	6.64	0.01	0	0.06
GCST90451159	Cholesteryl esters to total lipids ratio in large HDL	L_HDL_CE_pct	Relative lipoprotein lipid concentrations	Large HDL ratios	PTSD_PGC_2024	PTSD	Sharing	q ~ beta(1,10)	NA	NA	NA	-0.18	-0.42	-0.09	0.23	0.07	0.44
GCST90451159	Cholesteryl esters to total lipids ratio in large HDL	L_HDL_CE_pct	Relative lipoprotein lipid concentrations	Large HDL ratios	PTSD_PGC_2024	PTSD	Causal	q ~ beta(1,10)	-0.04	-0.07	-0.01	-0.16	-0.85	0.19	0.05	0	0.29
GCST90451159	Cholesteryl esters to total lipids ratio in large HDL	L_HDL_CE_pct	Relative lipoprotein lipid concentrations	Large HDL ratios	PTSD_PGC_2024	PTSD	Sharing	q ~ beta(1,2)	NA	NA	NA	-0.12	-0.27	-0.05	0.41	0.15	0.74
GCST90451159	Cholesteryl esters to total lipids ratio in large HDL	L_HDL_CE_pct	Relative lipoprotein lipid concentrations	Large HDL ratios	PTSD_PGC_2024	PTSD	Causal	q ~ beta(1,2)	-0.04	-0.17	0.02	-0.06	-0.51	0.18	0.3	0.01	0.84
GCST90451159	Cholesteryl esters to total lipids ratio in large HDL	L_HDL_CE_pct	Relative lipoprotein lipid concentrations	Large HDL ratios	PTSD_PGC_2024	PTSD	Sharing	q ~ beta(1,50)	NA	NA	NA	-0.4	-0.96	-0.1	0.05	0	0.14
GCST90451159	Cholesteryl esters to total lipids ratio in large HDL	L_HDL_CE_pct	Relative lipoprotein lipid concentrations	Large HDL ratios	PTSD_PGC_2024	PTSD	Causal	q ~ beta(1,50)	-0.04	-0.06	-0.02	-0.29	-1.12	0.42	0.01	0	0.06
GCST90451159	Cholesteryl esters to total lipids ratio in large HDL	L_HDL_CE_pct	Relative lipoprotein lipid concentrations	Large HDL ratios	SZ_PGC_2022	SZ	Sharing	q ~ beta(1,10)	NA	NA	NA	0.26	-0.87	2.28	0.03	0	0.25
GCST90451159	Cholesteryl esters to total lipids ratio in large HDL	L_HDL_CE_pct	Relative lipoprotein lipid concentrations	Large HDL ratios	SZ_PGC_2022	SZ	Causal	q ~ beta(1,10)	0.05	-0.01	0.11	0.09	-1.1	2.03	0.02	0	0.23
GCST90451159	Cholesteryl esters to total lipids ratio in large HDL	L_HDL_CE_pct	Relative lipoprotein lipid concentrations	Large HDL ratios	SZ_PGC_2022	SZ	Sharing	q ~ beta(1,2)	NA	NA	NA	0.12	-0.32	1.38	0.19	0	0.74
GCST90451159	Cholesteryl esters to total lipids ratio in large HDL	L_HDL_CE_pct	Relative lipoprotein lipid concentrations	Large HDL ratios	SZ_PGC_2022	SZ	Causal	q ~ beta(1,2)	0.05	-0.04	0.17	0.03	-0.44	1.38	0.15	0	0.86
GCST90451159	Cholesteryl esters to total lipids ratio in large HDL	L_HDL_CE_pct	Relative lipoprotein lipid concentrations	Large HDL ratios	SZ_PGC_2022	SZ	Sharing	q ~ beta(1,50)	NA	NA	NA	0.05	-4.26	2.8	0	0	0.05
GCST90451159	Cholesteryl esters to total lipids ratio in large HDL	L_HDL_CE_pct	Relative lipoprotein lipid concentrations	Large HDL ratios	SZ_PGC_2022	SZ	Causal	q ~ beta(1,50)	0.05	0	0.11	0.22	-1.34	2.35	0.01	0	0.05
GCST90451160	Cholesteryl esters in large HDL	L_HDL_CE	Lipoprotein subclasses	Large HDL (average diameter 12.1 nm)	ADHD_PGC_2022	ADHD	Sharing	q ~ beta(1,10)	NA	NA	NA	-0.49	-1.31	-0.21	0.2	0.06	0.42
GCST90451160	Cholesteryl esters in large HDL	L_HDL_CE	Lipoprotein subclasses	Large HDL (average diameter 12.1 nm)	ADHD_PGC_2022	ADHD	Causal	q ~ beta(1,10)	-0.09	-0.15	-0.03	-0.54	-1.96	0.76	0.04	0	0.21
GCST90451160	Cholesteryl esters in large HDL	L_HDL_CE	Lipoprotein subclasses	Large HDL (average diameter 12.1 nm)	ADHD_PGC_2022	ADHD	Sharing	q ~ beta(1,2)	NA	NA	NA	-0.27	-0.76	-0.11	0.41	0.13	0.78
GCST90451160	Cholesteryl esters in large HDL	L_HDL_CE	Lipoprotein subclasses	Large HDL (average diameter 12.1 nm)	ADHD_PGC_2022	ADHD	Causal	q ~ beta(1,2)	-0.09	-0.34	0	-0.2	-1.71	0.54	0.11	0	0.8
GCST90451160	Cholesteryl esters in large HDL	L_HDL_CE	Lipoprotein subclasses	Large HDL (average diameter 12.1 nm)	ADHD_PGC_2022	ADHD	Sharing	q ~ beta(1,50)	NA	NA	NA	-1.13	-1.93	-0.43	0.06	0.01	0.14
GCST90451160	Cholesteryl esters in large HDL	L_HDL_CE	Lipoprotein subclasses	Large HDL (average diameter 12.1 nm)	ADHD_PGC_2022	ADHD	Causal	q ~ beta(1,50)	-0.1	-0.15	-0.06	-0.73	-2.17	1.2	0.01	0	0.06
GCST90451160	Cholesteryl esters in large HDL	L_HDL_CE	Lipoprotein subclasses	Large HDL (average diameter 12.1 nm)	AN_PGC_2019	AN	Sharing	q ~ beta(1,10)	NA	NA	NA	0.57	0.21	1.78	0.18	0.03	0.48
GCST90451160	Cholesteryl esters in large HDL	L_HDL_CE	Lipoprotein subclasses	Large HDL (average diameter 12.1 nm)	AN_PGC_2019	AN	Causal	q ~ beta(1,10)	0.16	0.08	0.24	0.14	-1.83	1.89	0.03	0	0.23
GCST90451160	Cholesteryl esters in large HDL	L_HDL_CE	Lipoprotein subclasses	Large HDL (average diameter 12.1 nm)	AN_PGC_2019	AN	Sharing	q ~ beta(1,2)	NA	NA	NA	0.25	0.13	0.69	0.6	0.17	0.92
GCST90451160	Cholesteryl esters in large HDL	L_HDL_CE	Lipoprotein subclasses	Large HDL (average diameter 12.1 nm)	AN_PGC_2019	AN	Causal	q ~ beta(1,2)	0.16	0.01	0.34	0.04	-0.98	1.64	0.14	0	0.86
GCST90451160	Cholesteryl esters in large HDL	L_HDL_CE	Lipoprotein subclasses	Large HDL (average diameter 12.1 nm)	AN_PGC_2019	AN	Sharing	q ~ beta(1,50)	NA	NA	NA	1.38	0.1	3.01	0.04	0	0.11
GCST90451160	Cholesteryl esters in large HDL	L_HDL_CE	Lipoprotein subclasses	Large HDL (average diameter 12.1 nm)	AN_PGC_2019	AN	Causal	q ~ beta(1,50)	0.16	0.09	0.23	0.18	-2.83	1.99	0.01	0	0.05
GCST90451160	Cholesteryl esters in large HDL	L_HDL_CE	Lipoprotein subclasses	Large HDL (average diameter 12.1 nm)	BIP_PGC_2024	BIP	Sharing	q ~ beta(1,2)	NA	NA	NA	0.03	-0.87	0.95	0.09	0	0.7
GCST90451160	Cholesteryl esters in large HDL	L_HDL_CE	Lipoprotein subclasses	Large HDL (average diameter 12.1 nm)	BIP_PGC_2024	BIP	Causal	q ~ beta(1,2)	0.02	-0.07	0.11	-0.01	-0.81	0.75	0.15	0	0.87
GCST90451160	Cholesteryl esters in large HDL	L_HDL_CE	Lipoprotein subclasses	Large HDL (average diameter 12.1 nm)	BIP_PGC_2024	BIP	Sharing	q ~ beta(1,50)	NA	NA	NA	0.02	-1.9	2.04	0.01	0	0.05
GCST90451160	Cholesteryl esters in large HDL	L_HDL_CE	Lipoprotein subclasses	Large HDL (average diameter 12.1 nm)	BIP_PGC_2024	BIP	Causal	q ~ beta(1,50)	0.02	-0.03	0.06	-0.07	-1.54	1.53	0.01	0	0.05
GCST90451160	Cholesteryl esters in large HDL	L_HDL_CE	Lipoprotein subclasses	Large HDL (average diameter 12.1 nm)	MDD_PGC_2025	MDD	Sharing	q ~ beta(1,10)	NA	NA	NA	-0.17	-0.45	-0.04	0.13	0.01	0.36
GCST90451160	Cholesteryl esters in large HDL	L_HDL_CE	Lipoprotein subclasses	Large HDL (average diameter 12.1 nm)	MDD_PGC_2025	MDD	Causal	q ~ beta(1,10)	-0.03	-0.04	-0.01	-0.11	-0.78	0.26	0.03	0	0.22
GCST90451160	Cholesteryl esters in large HDL	L_HDL_CE	Lipoprotein subclasses	Large HDL (average diameter 12.1 nm)	MDD_PGC_2025	MDD	Sharing	q ~ beta(1,2)	NA	NA	NA	-0.06	-0.26	-0.02	0.43	0.07	0.88
GCST90451160	Cholesteryl esters in large HDL	L_HDL_CE	Lipoprotein subclasses	Large HDL (average diameter 12.1 nm)	MDD_PGC_2025	MDD	Causal	q ~ beta(1,2)	-0.03	-0.11	0	-0.03	-0.47	0.21	0.13	0	0.88
GCST90451160	Cholesteryl esters in large HDL	L_HDL_CE	Lipoprotein subclasses	Large HDL (average diameter 12.1 nm)	OCD_PGC_2018	OCD	Sharing	q ~ beta(1,10)	NA	NA	NA	2.17	0.47	5.09	0.08	0.01	0.24
GCST90451160	Cholesteryl esters in large HDL	L_HDL_CE	Lipoprotein subclasses	Large HDL (average diameter 12.1 nm)	OCD_PGC_2018	OCD	Causal	q ~ beta(1,10)	0.16	-0.04	0.34	1.68	-1.97	6.84	0.04	0	0.21
GCST90451160	Cholesteryl esters in large HDL	L_HDL_CE	Lipoprotein subclasses	Large HDL (average diameter 12.1 nm)	OCD_PGC_2018	OCD	Sharing	q ~ beta(1,2)	NA	NA	NA	1.49	0.19	4.04	0.14	0.03	0.71
GCST90451160	Cholesteryl esters in large HDL	L_HDL_CE	Lipoprotein subclasses	Large HDL (average diameter 12.1 nm)	OCD_PGC_2018	OCD	Causal	q ~ beta(1,2)	0.15	-0.1	1.57	0.65	-1.8	4.9	0.12	0	0.91
GCST90451160	Cholesteryl esters in large HDL	L_HDL_CE	Lipoprotein subclasses	Large HDL (average diameter 12.1 nm)	OCD_PGC_2018	OCD	Sharing	q ~ beta(1,50)	NA	NA	NA	3.04	-0.42	8.62	0.03	0	0.09
GCST90451160	Cholesteryl esters in large HDL	L_HDL_CE	Lipoprotein subclasses	Large HDL (average diameter 12.1 nm)	OCD_PGC_2018	OCD	Causal	q ~ beta(1,50)	0.18	0.02	0.33	2.12	-4.66	8.69	0.01	0	0.06
GCST90451160	Cholesteryl esters in large HDL	L_HDL_CE	Lipoprotein subclasses	Large HDL (average diameter 12.1 nm)	PTSD_PGC_2024	PTSD	Sharing	q ~ beta(1,10)	NA	NA	NA	-0.2	-0.45	-0.08	0.18	0.04	0.4
GCST90451160	Cholesteryl esters in large HDL	L_HDL_CE	Lipoprotein subclasses	Large HDL (average diameter 12.1 nm)	PTSD_PGC_2024	PTSD	Causal	q ~ beta(1,10)	-0.04	-0.07	-0.01	-0.19	-0.73	0.28	0.04	0	0.23
GCST90451160	Cholesteryl esters in large HDL	L_HDL_CE	Lipoprotein subclasses	Large HDL (average diameter 12.1 nm)	PTSD_PGC_2024	PTSD	Sharing	q ~ beta(1,2)	NA	NA	NA	-0.11	-0.3	-0.04	0.39	0.11	0.83
GCST90451160	Cholesteryl esters in large HDL	L_HDL_CE	Lipoprotein subclasses	Large HDL (average diameter 12.1 nm)	PTSD_PGC_2024	PTSD	Causal	q ~ beta(1,2)	-0.04	-0.09	0	-0.07	-0.54	0.15	0.14	0.01	0.59
GCST90451160	Cholesteryl esters in large HDL	L_HDL_CE	Lipoprotein subclasses	Large HDL (average diameter 12.1 nm)	PTSD_PGC_2024	PTSD	Sharing	q ~ beta(1,50)	NA	NA	NA	-0.38	-0.77	-0.12	0.04	0	0.13
GCST90451160	Cholesteryl esters in large HDL	L_HDL_CE	Lipoprotein subclasses	Large HDL (average diameter 12.1 nm)	PTSD_PGC_2024	PTSD	Causal	q ~ beta(1,50)	-0.04	-0.06	-0.02	-0.29	-0.92	0.54	0.01	0	0.06
GCST90451160	Cholesteryl esters in large HDL	L_HDL_CE	Lipoprotein subclasses	Large HDL (average diameter 12.1 nm)	SZ_PGC_2022	SZ	Sharing	q ~ beta(1,10)	NA	NA	NA	0.24	-0.58	1.58	0.06	0	0.33
GCST90451160	Cholesteryl esters in large HDL	L_HDL_CE	Lipoprotein subclasses	Large HDL (average diameter 12.1 nm)	SZ_PGC_2022	SZ	Causal	q ~ beta(1,10)	0.06	0.01	0.12	0.04	-1.1	1.33	0.03	0	0.25
GCST90451160	Cholesteryl esters in large HDL	L_HDL_CE	Lipoprotein subclasses	Large HDL (average diameter 12.1 nm)	SZ_PGC_2022	SZ	Sharing	q ~ beta(1,2)	NA	NA	NA	0.14	-0.02	0.72	0.34	0.01	0.81
GCST90451160	Cholesteryl esters in large HDL	L_HDL_CE	Lipoprotein subclasses	Large HDL (average diameter 12.1 nm)	SZ_PGC_2022	SZ	Causal	q ~ beta(1,2)	0.06	-0.06	0.19	0	-0.45	0.59	0.2	0	0.84
GCST90451160	Cholesteryl esters in large HDL	L_HDL_CE	Lipoprotein subclasses	Large HDL (average diameter 12.1 nm)	SZ_PGC_2022	SZ	Sharing	q ~ beta(1,50)	NA	NA	NA	0.22	-3.08	2.46	0.01	0	0.06
GCST90451160	Cholesteryl esters in large HDL	L_HDL_CE	Lipoprotein subclasses	Large HDL (average diameter 12.1 nm)	SZ_PGC_2022	SZ	Causal	q ~ beta(1,50)	0.06	0.01	0.12	0.1	-1.42	1.52	0.01	0	0.05
GCST90451161	Cholesterol to total lipids ratio in large HDL	L_HDL_C_pct	Relative lipoprotein lipid concentrations	Large HDL ratios	ADHD_PGC_2022	ADHD	Sharing	q ~ beta(1,10)	NA	NA	NA	-0.44	-1.29	-0.19	0.21	0.06	0.45
GCST90451161	Cholesterol to total lipids ratio in large HDL	L_HDL_C_pct	Relative lipoprotein lipid concentrations	Large HDL ratios	ADHD_PGC_2022	ADHD	Causal	q ~ beta(1,10)	-0.1	-0.17	-0.04	-0.3	-1.53	0.69	0.04	0	0.24
GCST90451161	Cholesterol to total lipids ratio in large HDL	L_HDL_C_pct	Relative lipoprotein lipid concentrations	Large HDL ratios	ADHD_PGC_2022	ADHD	Sharing	q ~ beta(1,2)	NA	NA	NA	-0.23	-0.67	-0.11	0.46	0.15	0.83
GCST90451161	Cholesterol to total lipids ratio in large HDL	L_HDL_C_pct	Relative lipoprotein lipid concentrations	Large HDL ratios	ADHD_PGC_2022	ADHD	Causal	q ~ beta(1,2)	-0.1	-0.35	0.04	-0.08	-1.36	0.56	0.17	0	0.87
GCST90451161	Cholesterol to total lipids ratio in large HDL	L_HDL_C_pct	Relative lipoprotein lipid concentrations	Large HDL ratios	ADHD_PGC_2022	ADHD	Sharing	q ~ beta(1,50)	NA	NA	NA	-1.11	-1.87	-0.4	0.06	0.01	0.13
GCST90451161	Cholesterol to total lipids ratio in large HDL	L_HDL_C_pct	Relative lipoprotein lipid concentrations	Large HDL ratios	ADHD_PGC_2022	ADHD	Causal	q ~ beta(1,50)	-0.1	-0.15	-0.05	-0.48	-1.6	1.07	0.01	0	0.06
GCST90451161	Cholesterol to total lipids ratio in large HDL	L_HDL_C_pct	Relative lipoprotein lipid concentrations	Large HDL ratios	AN_PGC_2019	AN	Sharing	q ~ beta(1,10)	NA	NA	NA	0.47	0.21	1.2	0.25	0.06	0.5
GCST90451161	Cholesterol to total lipids ratio in large HDL	L_HDL_C_pct	Relative lipoprotein lipid concentrations	Large HDL ratios	AN_PGC_2019	AN	Causal	q ~ beta(1,10)	0.16	0.08	0.25	0.13	-1.09	2.34	0.03	0	0.25
GCST90451161	Cholesterol to total lipids ratio in large HDL	L_HDL_C_pct	Relative lipoprotein lipid concentrations	Large HDL ratios	AN_PGC_2019	AN	Sharing	q ~ beta(1,2)	NA	NA	NA	0.27	0.14	0.58	0.56	0.22	0.87
GCST90451161	Cholesterol to total lipids ratio in large HDL	L_HDL_C_pct	Relative lipoprotein lipid concentrations	Large HDL ratios	AN_PGC_2019	AN	Causal	q ~ beta(1,2)	0.16	-0.02	0.38	0.03	-0.71	1.43	0.18	0	0.86
GCST90451161	Cholesterol to total lipids ratio in large HDL	L_HDL_C_pct	Relative lipoprotein lipid concentrations	Large HDL ratios	AN_PGC_2019	AN	Sharing	q ~ beta(1,50)	NA	NA	NA	1.07	-0.2	2.92	0.04	0	0.13
GCST90451161	Cholesterol to total lipids ratio in large HDL	L_HDL_C_pct	Relative lipoprotein lipid concentrations	Large HDL ratios	AN_PGC_2019	AN	Causal	q ~ beta(1,50)	0.16	0.09	0.23	0.27	-1.88	2.72	0.01	0	0.05
GCST90451161	Cholesterol to total lipids ratio in large HDL	L_HDL_C_pct	Relative lipoprotein lipid concentrations	Large HDL ratios	BIP_PGC_2024	BIP	Sharing	q ~ beta(1,10)	NA	NA	NA	-0.1	-1.13	1.14	0.03	0	0.21
GCST90451161	Cholesterol to total lipids ratio in large HDL	L_HDL_C_pct	Relative lipoprotein lipid concentrations	Large HDL ratios	BIP_PGC_2024	BIP	Causal	q ~ beta(1,10)	-0.01	-0.06	0.04	-0.05	-1.26	1.18	0.03	0	0.23
GCST90451161	Cholesterol to total lipids ratio in large HDL	L_HDL_C_pct	Relative lipoprotein lipid concentrations	Large HDL ratios	BIP_PGC_2024	BIP	Sharing	q ~ beta(1,2)	NA	NA	NA	-0.05	-0.89	0.68	0.09	0	0.7
GCST90451161	Cholesterol to total lipids ratio in large HDL	L_HDL_C_pct	Relative lipoprotein lipid concentrations	Large HDL ratios	BIP_PGC_2024	BIP	Causal	q ~ beta(1,2)	-0.01	-0.1	0.07	-0.02	-0.78	0.69	0.15	0	0.86
GCST90451161	Cholesterol to total lipids ratio in large HDL	L_HDL_C_pct	Relative lipoprotein lipid concentrations	Large HDL ratios	BIP_PGC_2024	BIP	Sharing	q ~ beta(1,50)	NA	NA	NA	-0.12	-1.72	1.82	0.01	0	0.05
GCST90451161	Cholesterol to total lipids ratio in large HDL	L_HDL_C_pct	Relative lipoprotein lipid concentrations	Large HDL ratios	BIP_PGC_2024	BIP	Causal	q ~ beta(1,50)	-0.01	-0.06	0.03	-0.07	-1.7	1.46	0.01	0	0.05
GCST90451161	Cholesterol to total lipids ratio in large HDL	L_HDL_C_pct	Relative lipoprotein lipid concentrations	Large HDL ratios	MDD_PGC_2025	MDD	Sharing	q ~ beta(1,10)	NA	NA	NA	-0.16	-0.3	-0.07	0.25	0.1	0.51
GCST90451161	Cholesterol to total lipids ratio in large HDL	L_HDL_C_pct	Relative lipoprotein lipid concentrations	Large HDL ratios	MDD_PGC_2025	MDD	Causal	q ~ beta(1,10)	-0.04	-0.06	-0.02	-0.12	-0.78	0.28	0.04	0	0.21
GCST90451161	Cholesterol to total lipids ratio in large HDL	L_HDL_C_pct	Relative lipoprotein lipid concentrations	Large HDL ratios	MDD_PGC_2025	MDD	Sharing	q ~ beta(1,2)	NA	NA	NA	-0.07	-0.19	-0.04	0.61	0.23	0.91
GCST90451161	Cholesterol to total lipids ratio in large HDL	L_HDL_C_pct	Relative lipoprotein lipid concentrations	Large HDL ratios	MDD_PGC_2025	MDD	Causal	q ~ beta(1,2)	-0.04	-0.07	-0.01	-0.06	-0.58	0.2	0.1	0	0.5
GCST90451161	Cholesterol to total lipids ratio in large HDL	L_HDL_C_pct	Relative lipoprotein lipid concentrations	Large HDL ratios	MDD_PGC_2025	MDD	Sharing	q ~ beta(1,50)	NA	NA	NA	-0.28	-0.63	-0.13	0.08	0.01	0.17
GCST90451161	Cholesterol to total lipids ratio in large HDL	L_HDL_C_pct	Relative lipoprotein lipid concentrations	Large HDL ratios	MDD_PGC_2025	MDD	Causal	q ~ beta(1,50)	-0.04	-0.06	-0.02	-0.17	-0.95	0.43	0.01	0	0.05
GCST90451161	Cholesterol to total lipids ratio in large HDL	L_HDL_C_pct	Relative lipoprotein lipid concentrations	Large HDL ratios	OCD_PGC_2018	OCD	Sharing	q ~ beta(1,10)	NA	NA	NA	1.91	-0.08	4.86	0.07	0.01	0.24
GCST90451161	Cholesterol to total lipids ratio in large HDL	L_HDL_C_pct	Relative lipoprotein lipid concentrations	Large HDL ratios	OCD_PGC_2018	OCD	Causal	q ~ beta(1,10)	0.13	-0.07	0.3	1.1	-7.94	5.55	0.03	0	0.22
GCST90451161	Cholesterol to total lipids ratio in large HDL	L_HDL_C_pct	Relative lipoprotein lipid concentrations	Large HDL ratios	OCD_PGC_2018	OCD	Sharing	q ~ beta(1,2)	NA	NA	NA	1.12	0.07	4.07	0.13	0.01	0.7
GCST90451161	Cholesterol to total lipids ratio in large HDL	L_HDL_C_pct	Relative lipoprotein lipid concentrations	Large HDL ratios	OCD_PGC_2018	OCD	Causal	q ~ beta(1,2)	0.12	-0.15	0.51	0.49	-5.21	4.28	0.11	0	0.68
GCST90451161	Cholesterol to total lipids ratio in large HDL	L_HDL_C_pct	Relative lipoprotein lipid concentrations	Large HDL ratios	OCD_PGC_2018	OCD	Sharing	q ~ beta(1,50)	NA	NA	NA	2.63	-3.76	7.14	0.02	0	0.08
GCST90451161	Cholesterol to total lipids ratio in large HDL	L_HDL_C_pct	Relative lipoprotein lipid concentrations	Large HDL ratios	OCD_PGC_2018	OCD	Causal	q ~ beta(1,50)	0.15	0	0.3	0.99	-9.4	7.38	0.01	0	0.05
GCST90451161	Cholesterol to total lipids ratio in large HDL	L_HDL_C_pct	Relative lipoprotein lipid concentrations	Large HDL ratios	PTSD_PGC_2024	PTSD	Sharing	q ~ beta(1,10)	NA	NA	NA	-0.17	-0.36	-0.09	0.24	0.08	0.44
GCST90451161	Cholesterol to total lipids ratio in large HDL	L_HDL_C_pct	Relative lipoprotein lipid concentrations	Large HDL ratios	PTSD_PGC_2024	PTSD	Causal	q ~ beta(1,10)	-0.04	-0.08	0	-0.15	-0.7	0.18	0.06	0	0.31
GCST90451161	Cholesterol to total lipids ratio in large HDL	L_HDL_C_pct	Relative lipoprotein lipid concentrations	Large HDL ratios	PTSD_PGC_2024	PTSD	Sharing	q ~ beta(1,2)	NA	NA	NA	-0.13	-0.24	-0.06	0.39	0.16	0.71
GCST90451161	Cholesterol to total lipids ratio in large HDL	L_HDL_C_pct	Relative lipoprotein lipid concentrations	Large HDL ratios	PTSD_PGC_2024	PTSD	Causal	q ~ beta(1,2)	-0.03	-0.15	0.03	-0.07	-0.28	0.16	0.35	0.05	0.75
GCST90451161	Cholesterol to total lipids ratio in large HDL	L_HDL_C_pct	Relative lipoprotein lipid concentrations	Large HDL ratios	PTSD_PGC_2024	PTSD	Sharing	q ~ beta(1,50)	NA	NA	NA	-0.35	-0.88	-0.11	0.06	0	0.15
GCST90451161	Cholesterol to total lipids ratio in large HDL	L_HDL_C_pct	Relative lipoprotein lipid concentrations	Large HDL ratios	PTSD_PGC_2024	PTSD	Causal	q ~ beta(1,50)	-0.04	-0.06	-0.02	-0.28	-1.04	0.36	0.01	0	0.06
GCST90451161	Cholesterol to total lipids ratio in large HDL	L_HDL_C_pct	Relative lipoprotein lipid concentrations	Large HDL ratios	SZ_PGC_2022	SZ	Sharing	q ~ beta(1,10)	NA	NA	NA	0.2	-0.85	2.08	0.03	0	0.26
GCST90451161	Cholesterol to total lipids ratio in large HDL	L_HDL_C_pct	Relative lipoprotein lipid concentrations	Large HDL ratios	SZ_PGC_2022	SZ	Causal	q ~ beta(1,10)	0.05	-0.01	0.1	0.05	-1.47	2.06	0.02	0	0.23
GCST90451161	Cholesterol to total lipids ratio in large HDL	L_HDL_C_pct	Relative lipoprotein lipid concentrations	Large HDL ratios	SZ_PGC_2022	SZ	Sharing	q ~ beta(1,2)	NA	NA	NA	0.1	-0.33	1.34	0.2	0	0.8
GCST90451161	Cholesterol to total lipids ratio in large HDL	L_HDL_C_pct	Relative lipoprotein lipid concentrations	Large HDL ratios	SZ_PGC_2022	SZ	Causal	q ~ beta(1,2)	0.05	-0.05	0.15	0.01	-0.76	1.43	0.14	0	0.82
GCST90451161	Cholesterol to total lipids ratio in large HDL	L_HDL_C_pct	Relative lipoprotein lipid concentrations	Large HDL ratios	SZ_PGC_2022	SZ	Sharing	q ~ beta(1,50)	NA	NA	NA	0.36	-1.79	3.06	0.01	0	0.05
GCST90451161	Cholesterol to total lipids ratio in large HDL	L_HDL_C_pct	Relative lipoprotein lipid concentrations	Large HDL ratios	SZ_PGC_2022	SZ	Causal	q ~ beta(1,50)	0.05	-0.01	0.1	0.15	-1.89	2.4	0.01	0	0.05
GCST90451162	Cholesterol in large HDL	L_HDL_C	Lipoprotein subclasses	Large HDL (average diameter 12.1 nm)	ADHD_PGC_2022	ADHD	Sharing	q ~ beta(1,10)	NA	NA	NA	-0.52	-1.47	-0.2	0.18	0.05	0.4
GCST90451162	Cholesterol in large HDL	L_HDL_C	Lipoprotein subclasses	Large HDL (average diameter 12.1 nm)	ADHD_PGC_2022	ADHD	Causal	q ~ beta(1,10)	-0.1	-0.14	-0.05	-0.61	-2.35	0.7	0.03	0	0.2
GCST90451162	Cholesterol in large HDL	L_HDL_C	Lipoprotein subclasses	Large HDL (average diameter 12.1 nm)	ADHD_PGC_2022	ADHD	Sharing	q ~ beta(1,2)	NA	NA	NA	-0.2	-0.77	-0.09	0.5	0.13	0.9
GCST90451162	Cholesterol in large HDL	L_HDL_C	Lipoprotein subclasses	Large HDL (average diameter 12.1 nm)	ADHD_PGC_2022	ADHD	Causal	q ~ beta(1,2)	-0.09	-0.22	-0.01	-0.2	-1.96	0.43	0.08	0	0.72
GCST90451162	Cholesterol in large HDL	L_HDL_C	Lipoprotein subclasses	Large HDL (average diameter 12.1 nm)	ADHD_PGC_2022	ADHD	Sharing	q ~ beta(1,50)	NA	NA	NA	-1.21	-2.02	-0.44	0.06	0.01	0.13
GCST90451162	Cholesterol in large HDL	L_HDL_C	Lipoprotein subclasses	Large HDL (average diameter 12.1 nm)	ADHD_PGC_2022	ADHD	Causal	q ~ beta(1,50)	-0.1	-0.14	-0.05	-0.87	-2.95	1.02	0.01	0	0.06
GCST90451162	Cholesterol in large HDL	L_HDL_C	Lipoprotein subclasses	Large HDL (average diameter 12.1 nm)	AN_PGC_2019	AN	Sharing	q ~ beta(1,10)	NA	NA	NA	0.45	0.16	1.68	0.2	0.02	0.49
GCST90451162	Cholesterol in large HDL	L_HDL_C	Lipoprotein subclasses	Large HDL (average diameter 12.1 nm)	AN_PGC_2019	AN	Causal	q ~ beta(1,10)	0.16	0.07	0.23	0.13	-1.68	2.98	0.02	0	0.22
GCST90451162	Cholesterol in large HDL	L_HDL_C	Lipoprotein subclasses	Large HDL (average diameter 12.1 nm)	AN_PGC_2019	AN	Sharing	q ~ beta(1,2)	NA	NA	NA	0.22	0.12	0.52	0.62	0.2	0.93
GCST90451162	Cholesterol in large HDL	L_HDL_C	Lipoprotein subclasses	Large HDL (average diameter 12.1 nm)	AN_PGC_2019	AN	Causal	q ~ beta(1,2)	0.16	0.03	0.27	0.04	-1.14	2.3	0.11	0	0.65
GCST90451162	Cholesterol in large HDL	L_HDL_C	Lipoprotein subclasses	Large HDL (average diameter 12.1 nm)	AN_PGC_2019	AN	Sharing	q ~ beta(1,50)	NA	NA	NA	1.23	-0.42	3.5	0.03	0	0.1
GCST90451162	Cholesterol in large HDL	L_HDL_C	Lipoprotein subclasses	Large HDL (average diameter 12.1 nm)	AN_PGC_2019	AN	Causal	q ~ beta(1,50)	0.16	0.08	0.22	0.29	-2.76	3.4	0.01	0	0.05
GCST90451162	Cholesterol in large HDL	L_HDL_C	Lipoprotein subclasses	Large HDL (average diameter 12.1 nm)	BIP_PGC_2024	BIP	Sharing	q ~ beta(1,10)	NA	NA	NA	0.05	-1.24	1.36	0.02	0	0.22
GCST90451162	Cholesterol in large HDL	L_HDL_C	Lipoprotein subclasses	Large HDL (average diameter 12.1 nm)	BIP_PGC_2024	BIP	Causal	q ~ beta(1,10)	0.02	-0.03	0.06	-0.03	-1.26	1.29	0.03	0	0.23
GCST90451162	Cholesterol in large HDL	L_HDL_C	Lipoprotein subclasses	Large HDL (average diameter 12.1 nm)	BIP_PGC_2024	BIP	Sharing	q ~ beta(1,2)	NA	NA	NA	0.04	-0.86	1	0.09	0	0.71
GCST90451162	Cholesterol in large HDL	L_HDL_C	Lipoprotein subclasses	Large HDL (average diameter 12.1 nm)	BIP_PGC_2024	BIP	Causal	q ~ beta(1,2)	0.02	-0.09	0.1	0	-0.85	0.81	0.14	0	0.84
GCST90451162	Cholesterol in large HDL	L_HDL_C	Lipoprotein subclasses	Large HDL (average diameter 12.1 nm)	BIP_PGC_2024	BIP	Sharing	q ~ beta(1,50)	NA	NA	NA	0.04	-1.92	2.14	0.01	0	0.05
GCST90451162	Cholesterol in large HDL	L_HDL_C	Lipoprotein subclasses	Large HDL (average diameter 12.1 nm)	BIP_PGC_2024	BIP	Causal	q ~ beta(1,50)	0.02	-0.02	0.06	-0.07	-1.55	1.59	0.01	0	0.05
GCST90451162	Cholesterol in large HDL	L_HDL_C	Lipoprotein subclasses	Large HDL (average diameter 12.1 nm)	MDD_PGC_2025	MDD	Sharing	q ~ beta(1,10)	NA	NA	NA	-0.18	-0.5	-0.03	0.12	0.01	0.35
GCST90451162	Cholesterol in large HDL	L_HDL_C	Lipoprotein subclasses	Large HDL (average diameter 12.1 nm)	MDD_PGC_2025	MDD	Causal	q ~ beta(1,10)	-0.02	-0.04	-0.01	-0.13	-0.76	0.19	0.03	0	0.21
GCST90451162	Cholesterol in large HDL	L_HDL_C	Lipoprotein subclasses	Large HDL (average diameter 12.1 nm)	MDD_PGC_2025	MDD	Sharing	q ~ beta(1,2)	NA	NA	NA	-0.07	-0.29	-0.02	0.36	0.05	0.78
GCST90451162	Cholesterol in large HDL	L_HDL_C	Lipoprotein subclasses	Large HDL (average diameter 12.1 nm)	MDD_PGC_2025	MDD	Causal	q ~ beta(1,2)	-0.02	-0.06	0	-0.04	-0.45	0.07	0.12	0	0.77
GCST90451162	Cholesterol in large HDL	L_HDL_C	Lipoprotein subclasses	Large HDL (average diameter 12.1 nm)	OCD_PGC_2018	OCD	Sharing	q ~ beta(1,10)	NA	NA	NA	1.87	0.28	4.45	0.08	0.01	0.26
GCST90451162	Cholesterol in large HDL	L_HDL_C	Lipoprotein subclasses	Large HDL (average diameter 12.1 nm)	OCD_PGC_2018	OCD	Causal	q ~ beta(1,10)	0.16	-0.04	0.33	1.26	-2.15	6.08	0.03	0	0.21
GCST90451162	Cholesterol in large HDL	L_HDL_C	Lipoprotein subclasses	Large HDL (average diameter 12.1 nm)	OCD_PGC_2018	OCD	Sharing	q ~ beta(1,2)	NA	NA	NA	1.08	0.14	3.51	0.17	0.02	0.76
GCST90451162	Cholesterol in large HDL	L_HDL_C	Lipoprotein subclasses	Large HDL (average diameter 12.1 nm)	OCD_PGC_2018	OCD	Causal	q ~ beta(1,2)	0.16	-0.06	0.88	0.42	-1.68	4.5	0.11	0	0.84
GCST90451162	Cholesterol in large HDL	L_HDL_C	Lipoprotein subclasses	Large HDL (average diameter 12.1 nm)	OCD_PGC_2018	OCD	Sharing	q ~ beta(1,50)	NA	NA	NA	2.63	-1.28	7.81	0.02	0	0.09
GCST90451162	Cholesterol in large HDL	L_HDL_C	Lipoprotein subclasses	Large HDL (average diameter 12.1 nm)	OCD_PGC_2018	OCD	Causal	q ~ beta(1,50)	0.18	0.03	0.33	1.82	-2.8	8.68	0.01	0	0.05
GCST90451162	Cholesterol in large HDL	L_HDL_C	Lipoprotein subclasses	Large HDL (average diameter 12.1 nm)	PTSD_PGC_2024	PTSD	Sharing	q ~ beta(1,10)	NA	NA	NA	-0.21	-0.51	-0.08	0.16	0.04	0.38
GCST90451162	Cholesterol in large HDL	L_HDL_C	Lipoprotein subclasses	Large HDL (average diameter 12.1 nm)	PTSD_PGC_2024	PTSD	Causal	q ~ beta(1,10)	-0.04	-0.06	-0.01	-0.22	-0.76	0.32	0.03	0	0.19
GCST90451162	Cholesterol in large HDL	L_HDL_C	Lipoprotein subclasses	Large HDL (average diameter 12.1 nm)	PTSD_PGC_2024	PTSD	Sharing	q ~ beta(1,2)	NA	NA	NA	-0.12	-0.35	-0.04	0.33	0.08	0.8
GCST90451162	Cholesterol in large HDL	L_HDL_C	Lipoprotein subclasses	Large HDL (average diameter 12.1 nm)	PTSD_PGC_2024	PTSD	Causal	q ~ beta(1,2)	-0.03	-0.15	0.01	-0.08	-0.64	0.22	0.14	0	0.88
GCST90451162	Cholesterol in large HDL	L_HDL_C	Lipoprotein subclasses	Large HDL (average diameter 12.1 nm)	PTSD_PGC_2024	PTSD	Sharing	q ~ beta(1,50)	NA	NA	NA	-0.4	-0.8	-0.11	0.04	0	0.12
GCST90451162	Cholesterol in large HDL	L_HDL_C	Lipoprotein subclasses	Large HDL (average diameter 12.1 nm)	PTSD_PGC_2024	PTSD	Causal	q ~ beta(1,50)	-0.04	-0.06	-0.02	-0.31	-0.87	0.53	0.01	0	0.06
GCST90451162	Cholesterol in large HDL	L_HDL_C	Lipoprotein subclasses	Large HDL (average diameter 12.1 nm)	SZ_PGC_2022	SZ	Sharing	q ~ beta(1,10)	NA	NA	NA	0.24	-0.69	1.65	0.05	0	0.3
GCST90451162	Cholesterol in large HDL	L_HDL_C	Lipoprotein subclasses	Large HDL (average diameter 12.1 nm)	SZ_PGC_2022	SZ	Causal	q ~ beta(1,10)	0.05	-0.01	0.11	0.07	-1.26	1.82	0.03	0	0.25
GCST90451162	Cholesterol in large HDL	L_HDL_C	Lipoprotein subclasses	Large HDL (average diameter 12.1 nm)	SZ_PGC_2022	SZ	Sharing	q ~ beta(1,2)	NA	NA	NA	0.14	-0.1	0.87	0.27	0.01	0.8
GCST90451162	Cholesterol in large HDL	L_HDL_C	Lipoprotein subclasses	Large HDL (average diameter 12.1 nm)	SZ_PGC_2022	SZ	Causal	q ~ beta(1,2)	0.05	-0.07	0.19	0.02	-0.58	1.05	0.19	0	0.87
GCST90451162	Cholesterol in large HDL	L_HDL_C	Lipoprotein subclasses	Large HDL (average diameter 12.1 nm)	SZ_PGC_2022	SZ	Sharing	q ~ beta(1,50)	NA	NA	NA	0.32	-2.74	2.35	0.01	0	0.06
GCST90451162	Cholesterol in large HDL	L_HDL_C	Lipoprotein subclasses	Large HDL (average diameter 12.1 nm)	SZ_PGC_2022	SZ	Causal	q ~ beta(1,50)	0.05	0	0.11	0.17	-1.66	2.36	0.01	0	0.05
GCST90451163	Free cholesterol to total lipids ratio in large HDL	L_HDL_FC_pct	Relative lipoprotein lipid concentrations	Large HDL ratios	ADHD_PGC_2022	ADHD	Sharing	q ~ beta(1,10)	NA	NA	NA	-0.3	-1.89	-0.06	0.15	0.01	0.43
GCST90451163	Free cholesterol to total lipids ratio in large HDL	L_HDL_FC_pct	Relative lipoprotein lipid concentrations	Large HDL ratios	ADHD_PGC_2022	ADHD	Causal	q ~ beta(1,10)	-0.08	-0.13	-0.03	-0.23	-2.16	1.17	0.02	0	0.19
GCST90451163	Free cholesterol to total lipids ratio in large HDL	L_HDL_FC_pct	Relative lipoprotein lipid concentrations	Large HDL ratios	ADHD_PGC_2022	ADHD	Sharing	q ~ beta(1,2)	NA	NA	NA	-0.16	-0.49	-0.06	0.47	0.09	0.85
GCST90451163	Free cholesterol to total lipids ratio in large HDL	L_HDL_FC_pct	Relative lipoprotein lipid concentrations	Large HDL ratios	ADHD_PGC_2022	ADHD	Causal	q ~ beta(1,2)	-0.08	-0.26	0.01	-0.06	-1.81	0.68	0.14	0	0.88
GCST90451163	Free cholesterol to total lipids ratio in large HDL	L_HDL_FC_pct	Relative lipoprotein lipid concentrations	Large HDL ratios	ADHD_PGC_2022	ADHD	Sharing	q ~ beta(1,50)	NA	NA	NA	-1	-3.38	0.56	0.02	0	0.08
GCST90451163	Free cholesterol to total lipids ratio in large HDL	L_HDL_FC_pct	Relative lipoprotein lipid concentrations	Large HDL ratios	ADHD_PGC_2022	ADHD	Causal	q ~ beta(1,50)	-0.08	-0.12	-0.03	-0.54	-3.01	1.56	0.01	0	0.05
GCST90451163	Free cholesterol to total lipids ratio in large HDL	L_HDL_FC_pct	Relative lipoprotein lipid concentrations	Large HDL ratios	AN_PGC_2019	AN	Sharing	q ~ beta(1,10)	NA	NA	NA	0.63	0.08	2.64	0.11	0.01	0.37
GCST90451163	Free cholesterol to total lipids ratio in large HDL	L_HDL_FC_pct	Relative lipoprotein lipid concentrations	Large HDL ratios	AN_PGC_2019	AN	Causal	q ~ beta(1,10)	0.12	0.04	0.2	0.28	-1.85	4.22	0.02	0	0.21
GCST90451163	Free cholesterol to total lipids ratio in large HDL	L_HDL_FC_pct	Relative lipoprotein lipid concentrations	Large HDL ratios	AN_PGC_2019	AN	Sharing	q ~ beta(1,2)	NA	NA	NA	0.22	0.08	1	0.46	0.06	0.89
GCST90451163	Free cholesterol to total lipids ratio in large HDL	L_HDL_FC_pct	Relative lipoprotein lipid concentrations	Large HDL ratios	AN_PGC_2019	AN	Causal	q ~ beta(1,2)	0.12	-0.01	0.24	0.08	-1.27	3.31	0.1	0	0.67
GCST90451163	Free cholesterol to total lipids ratio in large HDL	L_HDL_FC_pct	Relative lipoprotein lipid concentrations	Large HDL ratios	AN_PGC_2019	AN	Sharing	q ~ beta(1,50)	NA	NA	NA	1.05	-1.13	4.8	0.02	0	0.09
GCST90451163	Free cholesterol to total lipids ratio in large HDL	L_HDL_FC_pct	Relative lipoprotein lipid concentrations	Large HDL ratios	AN_PGC_2019	AN	Causal	q ~ beta(1,50)	0.12	0.05	0.19	0.56	-2.79	4.91	0.01	0	0.05
GCST90451163	Free cholesterol to total lipids ratio in large HDL	L_HDL_FC_pct	Relative lipoprotein lipid concentrations	Large HDL ratios	BIP_PGC_2024	BIP	Sharing	q ~ beta(1,10)	NA	NA	NA	-0.1	-1.09	1.54	0.03	0	0.22
GCST90451163	Free cholesterol to total lipids ratio in large HDL	L_HDL_FC_pct	Relative lipoprotein lipid concentrations	Large HDL ratios	BIP_PGC_2024	BIP	Causal	q ~ beta(1,10)	-0.01	-0.07	0.05	-0.04	-0.88	1.22	0.04	0	0.26
GCST90451163	Free cholesterol to total lipids ratio in large HDL	L_HDL_FC_pct	Relative lipoprotein lipid concentrations	Large HDL ratios	BIP_PGC_2024	BIP	Sharing	q ~ beta(1,2)	NA	NA	NA	-0.06	-0.67	0.82	0.1	0	0.67
GCST90451163	Free cholesterol to total lipids ratio in large HDL	L_HDL_FC_pct	Relative lipoprotein lipid concentrations	Large HDL ratios	BIP_PGC_2024	BIP	Causal	q ~ beta(1,2)	-0.01	-0.16	0.09	-0.02	-0.53	0.48	0.21	0	0.83
GCST90451163	Free cholesterol to total lipids ratio in large HDL	L_HDL_FC_pct	Relative lipoprotein lipid concentrations	Large HDL ratios	BIP_PGC_2024	BIP	Sharing	q ~ beta(1,50)	NA	NA	NA	-0.06	-1.5	1.96	0.01	0	0.05
GCST90451163	Free cholesterol to total lipids ratio in large HDL	L_HDL_FC_pct	Relative lipoprotein lipid concentrations	Large HDL ratios	BIP_PGC_2024	BIP	Causal	q ~ beta(1,50)	-0.01	-0.06	0.03	-0.03	-1.41	1.5	0.01	0	0.06
GCST90451163	Free cholesterol to total lipids ratio in large HDL	L_HDL_FC_pct	Relative lipoprotein lipid concentrations	Large HDL ratios	MDD_PGC_2025	MDD	Sharing	q ~ beta(1,10)	NA	NA	NA	-0.15	-0.4	-0.03	0.14	0.01	0.34
GCST90451163	Free cholesterol to total lipids ratio in large HDL	L_HDL_FC_pct	Relative lipoprotein lipid concentrations	Large HDL ratios	MDD_PGC_2025	MDD	Causal	q ~ beta(1,10)	-0.02	-0.04	0	-0.1	-0.88	0.44	0.03	0	0.22
GCST90451163	Free cholesterol to total lipids ratio in large HDL	L_HDL_FC_pct	Relative lipoprotein lipid concentrations	Large HDL ratios	MDD_PGC_2025	MDD	Sharing	q ~ beta(1,2)	NA	NA	NA	-0.1	-0.24	-0.02	0.27	0.06	0.79
GCST90451163	Free cholesterol to total lipids ratio in large HDL	L_HDL_FC_pct	Relative lipoprotein lipid concentrations	Large HDL ratios	MDD_PGC_2025	MDD	Causal	q ~ beta(1,2)	-0.02	-0.11	0.01	-0.05	-0.59	0.24	0.14	0	0.82
GCST90451163	Free cholesterol to total lipids ratio in large HDL	L_HDL_FC_pct	Relative lipoprotein lipid concentrations	Large HDL ratios	MDD_PGC_2025	MDD	Sharing	q ~ beta(1,50)	NA	NA	NA	-0.23	-1.02	0.37	0.02	0	0.1
GCST90451163	Free cholesterol to total lipids ratio in large HDL	L_HDL_FC_pct	Relative lipoprotein lipid concentrations	Large HDL ratios	MDD_PGC_2025	MDD	Causal	q ~ beta(1,50)	-0.02	-0.04	-0.01	-0.15	-1.34	0.63	0.01	0	0.06
GCST90451163	Free cholesterol to total lipids ratio in large HDL	L_HDL_FC_pct	Relative lipoprotein lipid concentrations	Large HDL ratios	OCD_PGC_2018	OCD	Sharing	q ~ beta(1,10)	NA	NA	NA	0.87	-7.96	9.14	0.02	0	0.17
GCST90451163	Free cholesterol to total lipids ratio in large HDL	L_HDL_FC_pct	Relative lipoprotein lipid concentrations	Large HDL ratios	OCD_PGC_2018	OCD	Causal	q ~ beta(1,10)	0.01	-0.16	0.19	0.8	-6.19	9.29	0.02	0	0.21
GCST90451163	Free cholesterol to total lipids ratio in large HDL	L_HDL_FC_pct	Relative lipoprotein lipid concentrations	Large HDL ratios	OCD_PGC_2018	OCD	Sharing	q ~ beta(1,2)	NA	NA	NA	0.31	-6.71	8.29	0.04	0	0.6
GCST90451163	Free cholesterol to total lipids ratio in large HDL	L_HDL_FC_pct	Relative lipoprotein lipid concentrations	Large HDL ratios	OCD_PGC_2018	OCD	Causal	q ~ beta(1,2)	0.01	-0.27	0.43	0.24	-3.74	7.39	0.1	0	0.84
GCST90451163	Free cholesterol to total lipids ratio in large HDL	L_HDL_FC_pct	Relative lipoprotein lipid concentrations	Large HDL ratios	OCD_PGC_2018	OCD	Sharing	q ~ beta(1,50)	NA	NA	NA	1.55	-9.01	11.25	0.01	0	0.05
GCST90451163	Free cholesterol to total lipids ratio in large HDL	L_HDL_FC_pct	Relative lipoprotein lipid concentrations	Large HDL ratios	OCD_PGC_2018	OCD	Causal	q ~ beta(1,50)	0.02	-0.12	0.18	1.35	-9.08	11.17	0.01	0	0.05
GCST90451163	Free cholesterol to total lipids ratio in large HDL	L_HDL_FC_pct	Relative lipoprotein lipid concentrations	Large HDL ratios	PTSD_PGC_2024	PTSD	Sharing	q ~ beta(1,10)	NA	NA	NA	-0.1	-0.83	0.07	0.15	0	0.45
GCST90451163	Free cholesterol to total lipids ratio in large HDL	L_HDL_FC_pct	Relative lipoprotein lipid concentrations	Large HDL ratios	PTSD_PGC_2024	PTSD	Causal	q ~ beta(1,10)	-0.04	-0.06	-0.02	-0.01	-1.06	0.8	0.02	0	0.22
GCST90451163	Free cholesterol to total lipids ratio in large HDL	L_HDL_FC_pct	Relative lipoprotein lipid concentrations	Large HDL ratios	PTSD_PGC_2024	PTSD	Sharing	q ~ beta(1,2)	NA	NA	NA	-0.06	-0.13	-0.02	0.57	0.13	0.92
GCST90451163	Free cholesterol to total lipids ratio in large HDL	L_HDL_FC_pct	Relative lipoprotein lipid concentrations	Large HDL ratios	PTSD_PGC_2024	PTSD	Causal	q ~ beta(1,2)	-0.04	-0.07	-0.01	0	-0.85	0.56	0.1	0	0.59
GCST90451163	Free cholesterol to total lipids ratio in large HDL	L_HDL_FC_pct	Relative lipoprotein lipid concentrations	Large HDL ratios	PTSD_PGC_2024	PTSD	Sharing	q ~ beta(1,50)	NA	NA	NA	-0.27	-1.39	0.6	0.01	0	0.07
GCST90451163	Free cholesterol to total lipids ratio in large HDL	L_HDL_FC_pct	Relative lipoprotein lipid concentrations	Large HDL ratios	PTSD_PGC_2024	PTSD	Causal	q ~ beta(1,50)	-0.04	-0.06	-0.02	-0.06	-1.36	0.93	0.01	0	0.05
GCST90451163	Free cholesterol to total lipids ratio in large HDL	L_HDL_FC_pct	Relative lipoprotein lipid concentrations	Large HDL ratios	SZ_PGC_2022	SZ	Sharing	q ~ beta(1,10)	NA	NA	NA	0.17	-1.23	2.63	0.02	0	0.22
GCST90451163	Free cholesterol to total lipids ratio in large HDL	L_HDL_FC_pct	Relative lipoprotein lipid concentrations	Large HDL ratios	SZ_PGC_2022	SZ	Causal	q ~ beta(1,10)	0.02	-0.04	0.08	0.06	-1.18	2.69	0.03	0	0.25
GCST90451163	Free cholesterol to total lipids ratio in large HDL	L_HDL_FC_pct	Relative lipoprotein lipid concentrations	Large HDL ratios	SZ_PGC_2022	SZ	Sharing	q ~ beta(1,2)	NA	NA	NA	0.09	-0.78	2.06	0.09	0	0.66
GCST90451163	Free cholesterol to total lipids ratio in large HDL	L_HDL_FC_pct	Relative lipoprotein lipid concentrations	Large HDL ratios	SZ_PGC_2022	SZ	Causal	q ~ beta(1,2)	0.02	-0.12	0.15	0.01	-0.46	1.43	0.19	0	0.82
GCST90451163	Free cholesterol to total lipids ratio in large HDL	L_HDL_FC_pct	Relative lipoprotein lipid concentrations	Large HDL ratios	SZ_PGC_2022	SZ	Sharing	q ~ beta(1,50)	NA	NA	NA	0.21	-4.81	3.74	0	0	0.05
GCST90451163	Free cholesterol to total lipids ratio in large HDL	L_HDL_FC_pct	Relative lipoprotein lipid concentrations	Large HDL ratios	SZ_PGC_2022	SZ	Causal	q ~ beta(1,50)	0.02	-0.03	0.07	0.27	-1.9	3.7	0.01	0	0.05
GCST90451164	Free cholesterol in large HDL	L_HDL_FC	Lipoprotein subclasses	Large HDL (average diameter 12.1 nm)	ADHD_PGC_2022	ADHD	Sharing	q ~ beta(1,2)	NA	NA	NA	-0.29	-0.75	-0.11	0.38	0.13	0.85
GCST90451164	Free cholesterol in large HDL	L_HDL_FC	Lipoprotein subclasses	Large HDL (average diameter 12.1 nm)	ADHD_PGC_2022	ADHD	Causal	q ~ beta(1,2)	-0.09	-0.24	-0.01	-0.32	-1.94	0.44	0.1	0	0.63
GCST90451164	Free cholesterol in large HDL	L_HDL_FC	Lipoprotein subclasses	Large HDL (average diameter 12.1 nm)	ADHD_PGC_2022	ADHD	Sharing	q ~ beta(1,50)	NA	NA	NA	-0.92	-2.07	-0.42	0.07	0.02	0.15
GCST90451164	Free cholesterol in large HDL	L_HDL_FC	Lipoprotein subclasses	Large HDL (average diameter 12.1 nm)	ADHD_PGC_2022	ADHD	Causal	q ~ beta(1,50)	-0.1	-0.15	-0.05	-0.82	-2.96	1.31	0.01	0	0.06
GCST90451164	Free cholesterol in large HDL	L_HDL_FC	Lipoprotein subclasses	Large HDL (average diameter 12.1 nm)	AN_PGC_2019	AN	Sharing	q ~ beta(1,10)	NA	NA	NA	0.61	0.22	1.82	0.19	0.04	0.48
GCST90451164	Free cholesterol in large HDL	L_HDL_FC	Lipoprotein subclasses	Large HDL (average diameter 12.1 nm)	AN_PGC_2019	AN	Causal	q ~ beta(1,10)	0.17	0.08	0.25	0.24	-1.54	2.76	0.03	0	0.22
GCST90451164	Free cholesterol in large HDL	L_HDL_FC	Lipoprotein subclasses	Large HDL (average diameter 12.1 nm)	AN_PGC_2019	AN	Sharing	q ~ beta(1,2)	NA	NA	NA	0.25	0.13	0.7	0.62	0.18	0.93
GCST90451164	Free cholesterol in large HDL	L_HDL_FC	Lipoprotein subclasses	Large HDL (average diameter 12.1 nm)	AN_PGC_2019	AN	Causal	q ~ beta(1,2)	0.17	0.02	0.35	0.06	-0.96	2.31	0.12	0	0.86
GCST90451164	Free cholesterol in large HDL	L_HDL_FC	Lipoprotein subclasses	Large HDL (average diameter 12.1 nm)	AN_PGC_2019	AN	Sharing	q ~ beta(1,50)	NA	NA	NA	1.44	0.18	3.21	0.04	0	0.12
GCST90451164	Free cholesterol in large HDL	L_HDL_FC	Lipoprotein subclasses	Large HDL (average diameter 12.1 nm)	AN_PGC_2019	AN	Causal	q ~ beta(1,50)	0.17	0.1	0.24	0.58	-1.92	3.66	0.01	0	0.05
GCST90451164	Free cholesterol in large HDL	L_HDL_FC	Lipoprotein subclasses	Large HDL (average diameter 12.1 nm)	BIP_PGC_2024	BIP	Sharing	q ~ beta(1,10)	NA	NA	NA	0.01	-1.31	1.62	0.02	0	0.21
GCST90451164	Free cholesterol in large HDL	L_HDL_FC	Lipoprotein subclasses	Large HDL (average diameter 12.1 nm)	BIP_PGC_2024	BIP	Causal	q ~ beta(1,10)	0.01	-0.04	0.06	-0.04	-1.27	1.54	0.03	0	0.24
GCST90451164	Free cholesterol in large HDL	L_HDL_FC	Lipoprotein subclasses	Large HDL (average diameter 12.1 nm)	BIP_PGC_2024	BIP	Sharing	q ~ beta(1,2)	NA	NA	NA	0.02	-0.87	1.18	0.08	0	0.69
GCST90451164	Free cholesterol in large HDL	L_HDL_FC	Lipoprotein subclasses	Large HDL (average diameter 12.1 nm)	BIP_PGC_2024	BIP	Causal	q ~ beta(1,2)	0.01	-0.12	0.11	-0.01	-0.75	0.83	0.18	0	0.86
GCST90451164	Free cholesterol in large HDL	L_HDL_FC	Lipoprotein subclasses	Large HDL (average diameter 12.1 nm)	BIP_PGC_2024	BIP	Sharing	q ~ beta(1,50)	NA	NA	NA	0.02	-1.94	2.34	0.01	0	0.05
GCST90451164	Free cholesterol in large HDL	L_HDL_FC	Lipoprotein subclasses	Large HDL (average diameter 12.1 nm)	BIP_PGC_2024	BIP	Causal	q ~ beta(1,50)	0.01	-0.04	0.05	-0.04	-1.62	1.89	0.01	0	0.05
GCST90451164	Free cholesterol in large HDL	L_HDL_FC	Lipoprotein subclasses	Large HDL (average diameter 12.1 nm)	MDD_PGC_2025	MDD	Sharing	q ~ beta(1,10)	NA	NA	NA	-0.17	-0.46	-0.04	0.14	0.02	0.36
GCST90451164	Free cholesterol in large HDL	L_HDL_FC	Lipoprotein subclasses	Large HDL (average diameter 12.1 nm)	MDD_PGC_2025	MDD	Causal	q ~ beta(1,10)	-0.03	-0.05	0	-0.12	-0.63	0.28	0.03	0	0.22
GCST90451164	Free cholesterol in large HDL	L_HDL_FC	Lipoprotein subclasses	Large HDL (average diameter 12.1 nm)	MDD_PGC_2025	MDD	Sharing	q ~ beta(1,2)	NA	NA	NA	-0.08	-0.26	-0.02	0.34	0.07	0.85
GCST90451164	Free cholesterol in large HDL	L_HDL_FC	Lipoprotein subclasses	Large HDL (average diameter 12.1 nm)	MDD_PGC_2025	MDD	Causal	q ~ beta(1,2)	-0.02	-0.06	0	-0.05	-0.39	0.17	0.11	0	0.58
GCST90451164	Free cholesterol in large HDL	L_HDL_FC	Lipoprotein subclasses	Large HDL (average diameter 12.1 nm)	MDD_PGC_2025	MDD	Sharing	q ~ beta(1,50)	NA	NA	NA	-0.28	-0.96	0.13	0.02	0	0.1
GCST90451164	Free cholesterol in large HDL	L_HDL_FC	Lipoprotein subclasses	Large HDL (average diameter 12.1 nm)	MDD_PGC_2025	MDD	Causal	q ~ beta(1,50)	-0.03	-0.04	-0.01	-0.19	-0.89	0.4	0.01	0	0.05
GCST90451164	Free cholesterol in large HDL	L_HDL_FC	Lipoprotein subclasses	Large HDL (average diameter 12.1 nm)	OCD_PGC_2018	OCD	Sharing	q ~ beta(1,10)	NA	NA	NA	1.53	-2.95	6.58	0.04	0	0.21
GCST90451164	Free cholesterol in large HDL	L_HDL_FC	Lipoprotein subclasses	Large HDL (average diameter 12.1 nm)	OCD_PGC_2018	OCD	Causal	q ~ beta(1,10)	0.1	-0.07	0.27	0.81	-4.97	6.19	0.03	0	0.21
GCST90451164	Free cholesterol in large HDL	L_HDL_FC	Lipoprotein subclasses	Large HDL (average diameter 12.1 nm)	OCD_PGC_2018	OCD	Sharing	q ~ beta(1,2)	NA	NA	NA	0.78	-0.58	4.94	0.1	0	0.69
GCST90451164	Free cholesterol in large HDL	L_HDL_FC	Lipoprotein subclasses	Large HDL (average diameter 12.1 nm)	OCD_PGC_2018	OCD	Causal	q ~ beta(1,2)	0.1	-0.15	0.68	0.27	-1.74	4.48	0.12	0	0.86
GCST90451164	Free cholesterol in large HDL	L_HDL_FC	Lipoprotein subclasses	Large HDL (average diameter 12.1 nm)	OCD_PGC_2018	OCD	Sharing	q ~ beta(1,50)	NA	NA	NA	2.21	-5.09	9.48	0.01	0	0.06
GCST90451164	Free cholesterol in large HDL	L_HDL_FC	Lipoprotein subclasses	Large HDL (average diameter 12.1 nm)	OCD_PGC_2018	OCD	Causal	q ~ beta(1,50)	0.11	-0.04	0.26	1.24	-5.7	8.46	0.01	0	0.05
GCST90451164	Free cholesterol in large HDL	L_HDL_FC	Lipoprotein subclasses	Large HDL (average diameter 12.1 nm)	PTSD_PGC_2024	PTSD	Sharing	q ~ beta(1,10)	NA	NA	NA	-0.21	-0.52	-0.09	0.18	0.04	0.4
GCST90451164	Free cholesterol in large HDL	L_HDL_FC	Lipoprotein subclasses	Large HDL (average diameter 12.1 nm)	PTSD_PGC_2024	PTSD	Causal	q ~ beta(1,10)	-0.04	-0.07	-0.01	-0.28	-0.8	0.17	0.04	0	0.23
GCST90451164	Free cholesterol in large HDL	L_HDL_FC	Lipoprotein subclasses	Large HDL (average diameter 12.1 nm)	PTSD_PGC_2024	PTSD	Sharing	q ~ beta(1,2)	NA	NA	NA	-0.11	-0.33	-0.05	0.39	0.11	0.81
GCST90451164	Free cholesterol in large HDL	L_HDL_FC	Lipoprotein subclasses	Large HDL (average diameter 12.1 nm)	PTSD_PGC_2024	PTSD	Causal	q ~ beta(1,2)	-0.04	-0.14	0.02	-0.11	-0.67	0.16	0.15	0.01	0.85
GCST90451164	Free cholesterol in large HDL	L_HDL_FC	Lipoprotein subclasses	Large HDL (average diameter 12.1 nm)	PTSD_PGC_2024	PTSD	Sharing	q ~ beta(1,50)	NA	NA	NA	-0.43	-0.8	-0.15	0.05	0.01	0.13
GCST90451164	Free cholesterol in large HDL	L_HDL_FC	Lipoprotein subclasses	Large HDL (average diameter 12.1 nm)	PTSD_PGC_2024	PTSD	Causal	q ~ beta(1,50)	-0.04	-0.06	-0.02	-0.38	-1.06	0.39	0.01	0	0.06
GCST90451164	Free cholesterol in large HDL	L_HDL_FC	Lipoprotein subclasses	Large HDL (average diameter 12.1 nm)	SZ_PGC_2022	SZ	Sharing	q ~ beta(1,10)	NA	NA	NA	0.18	-0.85	1.84	0.04	0	0.25
GCST90451164	Free cholesterol in large HDL	L_HDL_FC	Lipoprotein subclasses	Large HDL (average diameter 12.1 nm)	SZ_PGC_2022	SZ	Causal	q ~ beta(1,10)	0.05	-0.02	0.12	-0.24	-0.72	1.2	0.04	0	0.25
GCST90451164	Free cholesterol in large HDL	L_HDL_FC	Lipoprotein subclasses	Large HDL (average diameter 12.1 nm)	SZ_PGC_2022	SZ	Sharing	q ~ beta(1,2)	NA	NA	NA	0.12	-0.44	1.24	0.16	0	0.7
GCST90451164	Free cholesterol in large HDL	L_HDL_FC	Lipoprotein subclasses	Large HDL (average diameter 12.1 nm)	SZ_PGC_2022	SZ	Causal	q ~ beta(1,2)	0.05	-0.14	0.17	-0.14	-0.55	0.46	0.17	0.01	0.79
GCST90451164	Free cholesterol in large HDL	L_HDL_FC	Lipoprotein subclasses	Large HDL (average diameter 12.1 nm)	SZ_PGC_2022	SZ	Sharing	q ~ beta(1,50)	NA	NA	NA	0.25	-2.39	2.68	0.01	0	0.06
GCST90451164	Free cholesterol in large HDL	L_HDL_FC	Lipoprotein subclasses	Large HDL (average diameter 12.1 nm)	SZ_PGC_2022	SZ	Causal	q ~ beta(1,50)	0.04	-0.01	0.1	-0.24	-1.33	1.52	0.01	0	0.06
GCST90451165	Total lipids in large HDL	L_HDL_L	Lipoprotein subclasses	Large HDL (average diameter 12.1 nm)	ADHD_PGC_2022	ADHD	Sharing	q ~ beta(1,10)	NA	NA	NA	-0.5	-0.98	-0.21	0.17	0.05	0.36
GCST90451165	Total lipids in large HDL	L_HDL_L	Lipoprotein subclasses	Large HDL (average diameter 12.1 nm)	ADHD_PGC_2022	ADHD	Causal	q ~ beta(1,10)	-0.08	-0.14	-0.02	-0.43	-2.02	0.79	0.04	0	0.23
GCST90451165	Total lipids in large HDL	L_HDL_L	Lipoprotein subclasses	Large HDL (average diameter 12.1 nm)	ADHD_PGC_2022	ADHD	Sharing	q ~ beta(1,2)	NA	NA	NA	-0.32	-0.76	-0.09	0.3	0.1	0.78
GCST90451165	Total lipids in large HDL	L_HDL_L	Lipoprotein subclasses	Large HDL (average diameter 12.1 nm)	ADHD_PGC_2022	ADHD	Causal	q ~ beta(1,2)	-0.08	-0.25	0.03	-0.22	-1.59	0.39	0.14	0	0.8
GCST90451165	Total lipids in large HDL	L_HDL_L	Lipoprotein subclasses	Large HDL (average diameter 12.1 nm)	ADHD_PGC_2022	ADHD	Sharing	q ~ beta(1,50)	NA	NA	NA	-0.77	-1.91	-0.27	0.06	0.01	0.14
GCST90451165	Total lipids in large HDL	L_HDL_L	Lipoprotein subclasses	Large HDL (average diameter 12.1 nm)	ADHD_PGC_2022	ADHD	Causal	q ~ beta(1,50)	-0.09	-0.14	-0.04	-0.57	-2.76	1.36	0.01	0	0.06
GCST90451165	Total lipids in large HDL	L_HDL_L	Lipoprotein subclasses	Large HDL (average diameter 12.1 nm)	AN_PGC_2019	AN	Sharing	q ~ beta(1,10)	NA	NA	NA	0.67	0.22	1.91	0.16	0.03	0.46
GCST90451165	Total lipids in large HDL	L_HDL_L	Lipoprotein subclasses	Large HDL (average diameter 12.1 nm)	AN_PGC_2019	AN	Causal	q ~ beta(1,10)	0.16	0.08	0.24	0.27	-1.19	2.89	0.03	0	0.22
GCST90451165	Total lipids in large HDL	L_HDL_L	Lipoprotein subclasses	Large HDL (average diameter 12.1 nm)	AN_PGC_2019	AN	Sharing	q ~ beta(1,2)	NA	NA	NA	0.25	0.13	0.82	0.61	0.15	0.93
GCST90451165	Total lipids in large HDL	L_HDL_L	Lipoprotein subclasses	Large HDL (average diameter 12.1 nm)	AN_PGC_2019	AN	Causal	q ~ beta(1,2)	0.16	0.01	0.34	0.07	-0.85	2.34	0.12	0	0.83
GCST90451165	Total lipids in large HDL	L_HDL_L	Lipoprotein subclasses	Large HDL (average diameter 12.1 nm)	AN_PGC_2019	AN	Sharing	q ~ beta(1,50)	NA	NA	NA	1.45	0.08	3.12	0.04	0	0.11
GCST90451165	Total lipids in large HDL	L_HDL_L	Lipoprotein subclasses	Large HDL (average diameter 12.1 nm)	AN_PGC_2019	AN	Causal	q ~ beta(1,50)	0.16	0.08	0.23	0.66	-1.4	3.9	0.01	0	0.05
GCST90451165	Total lipids in large HDL	L_HDL_L	Lipoprotein subclasses	Large HDL (average diameter 12.1 nm)	BIP_PGC_2024	BIP	Sharing	q ~ beta(1,10)	NA	NA	NA	0.05	-1.28	1.53	0.02	0	0.22
GCST90451165	Total lipids in large HDL	L_HDL_L	Lipoprotein subclasses	Large HDL (average diameter 12.1 nm)	BIP_PGC_2024	BIP	Causal	q ~ beta(1,10)	0.02	-0.03	0.07	-0.06	-1.1	0.98	0.03	0	0.23
GCST90451165	Total lipids in large HDL	L_HDL_L	Lipoprotein subclasses	Large HDL (average diameter 12.1 nm)	BIP_PGC_2024	BIP	Sharing	q ~ beta(1,2)	NA	NA	NA	0.05	-0.8	0.96	0.1	0	0.7
GCST90451165	Total lipids in large HDL	L_HDL_L	Lipoprotein subclasses	Large HDL (average diameter 12.1 nm)	BIP_PGC_2024	BIP	Causal	q ~ beta(1,2)	0.02	-0.07	0.1	-0.02	-0.76	0.48	0.16	0	0.84
GCST90451165	Total lipids in large HDL	L_HDL_L	Lipoprotein subclasses	Large HDL (average diameter 12.1 nm)	BIP_PGC_2024	BIP	Sharing	q ~ beta(1,50)	NA	NA	NA	0.04	-1.85	2.2	0.01	0	0.05
GCST90451165	Total lipids in large HDL	L_HDL_L	Lipoprotein subclasses	Large HDL (average diameter 12.1 nm)	BIP_PGC_2024	BIP	Causal	q ~ beta(1,50)	0.02	-0.02	0.07	-0.1	-1.67	1.52	0.01	0	0.05
GCST90451165	Total lipids in large HDL	L_HDL_L	Lipoprotein subclasses	Large HDL (average diameter 12.1 nm)	MDD_PGC_2025	MDD	Sharing	q ~ beta(1,10)	NA	NA	NA	-0.15	-0.47	-0.02	0.12	0.01	0.35
GCST90451165	Total lipids in large HDL	L_HDL_L	Lipoprotein subclasses	Large HDL (average diameter 12.1 nm)	MDD_PGC_2025	MDD	Causal	q ~ beta(1,10)	-0.02	-0.04	0	-0.08	-0.84	0.38	0.03	0	0.22
GCST90451165	Total lipids in large HDL	L_HDL_L	Lipoprotein subclasses	Large HDL (average diameter 12.1 nm)	MDD_PGC_2025	MDD	Sharing	q ~ beta(1,2)	NA	NA	NA	-0.06	-0.25	-0.02	0.35	0.05	0.86
GCST90451165	Total lipids in large HDL	L_HDL_L	Lipoprotein subclasses	Large HDL (average diameter 12.1 nm)	MDD_PGC_2025	MDD	Causal	q ~ beta(1,2)	-0.02	-0.08	0	-0.03	-0.59	0.22	0.11	0	0.78
GCST90451165	Total lipids in large HDL	L_HDL_L	Lipoprotein subclasses	Large HDL (average diameter 12.1 nm)	MDD_PGC_2025	MDD	Sharing	q ~ beta(1,50)	NA	NA	NA	-0.24	-0.97	0.26	0.02	0	0.09
GCST90451165	Total lipids in large HDL	L_HDL_L	Lipoprotein subclasses	Large HDL (average diameter 12.1 nm)	MDD_PGC_2025	MDD	Causal	q ~ beta(1,50)	-0.02	-0.04	-0.01	-0.14	-1.03	0.57	0.01	0	0.06
GCST90451165	Total lipids in large HDL	L_HDL_L	Lipoprotein subclasses	Large HDL (average diameter 12.1 nm)	OCD_PGC_2018	OCD	Sharing	q ~ beta(1,10)	NA	NA	NA	1.88	-0.03	5.56	0.07	0	0.24
GCST90451165	Total lipids in large HDL	L_HDL_L	Lipoprotein subclasses	Large HDL (average diameter 12.1 nm)	OCD_PGC_2018	OCD	Causal	q ~ beta(1,10)	0.14	-0.05	0.32	1.21	-5.91	7.39	0.03	0	0.21
GCST90451165	Total lipids in large HDL	L_HDL_L	Lipoprotein subclasses	Large HDL (average diameter 12.1 nm)	OCD_PGC_2018	OCD	Sharing	q ~ beta(1,2)	NA	NA	NA	1.1	0.07	4.19	0.14	0.01	0.7
GCST90451165	Total lipids in large HDL	L_HDL_L	Lipoprotein subclasses	Large HDL (average diameter 12.1 nm)	OCD_PGC_2018	OCD	Causal	q ~ beta(1,2)	0.14	-0.13	1.1	0.48	-1.51	5.45	0.12	0	0.91
GCST90451165	Total lipids in large HDL	L_HDL_L	Lipoprotein subclasses	Large HDL (average diameter 12.1 nm)	OCD_PGC_2018	OCD	Sharing	q ~ beta(1,50)	NA	NA	NA	2.71	-3.58	8.93	0.02	0	0.08
GCST90451165	Total lipids in large HDL	L_HDL_L	Lipoprotein subclasses	Large HDL (average diameter 12.1 nm)	OCD_PGC_2018	OCD	Causal	q ~ beta(1,50)	0.16	0.02	0.29	1.44	-7.64	9.22	0.01	0	0.05
GCST90451165	Total lipids in large HDL	L_HDL_L	Lipoprotein subclasses	Large HDL (average diameter 12.1 nm)	PTSD_PGC_2024	PTSD	Sharing	q ~ beta(1,10)	NA	NA	NA	-0.29	-0.54	-0.1	0.12	0.03	0.31
GCST90451165	Total lipids in large HDL	L_HDL_L	Lipoprotein subclasses	Large HDL (average diameter 12.1 nm)	PTSD_PGC_2024	PTSD	Causal	q ~ beta(1,10)	-0.03	-0.06	-0.01	-0.29	-0.69	0.19	0.04	0	0.21
GCST90451165	Total lipids in large HDL	L_HDL_L	Lipoprotein subclasses	Large HDL (average diameter 12.1 nm)	PTSD_PGC_2024	PTSD	Sharing	q ~ beta(1,2)	NA	NA	NA	-0.18	-0.45	-0.05	0.22	0.06	0.59
GCST90451165	Total lipids in large HDL	L_HDL_L	Lipoprotein subclasses	Large HDL (average diameter 12.1 nm)	PTSD_PGC_2024	PTSD	Causal	q ~ beta(1,2)	-0.03	-0.29	0.01	-0.15	-0.59	0.27	0.12	0.01	0.91
GCST90451165	Total lipids in large HDL	L_HDL_L	Lipoprotein subclasses	Large HDL (average diameter 12.1 nm)	PTSD_PGC_2024	PTSD	Sharing	q ~ beta(1,50)	NA	NA	NA	-0.41	-0.74	-0.16	0.04	0.01	0.12
GCST90451165	Total lipids in large HDL	L_HDL_L	Lipoprotein subclasses	Large HDL (average diameter 12.1 nm)	PTSD_PGC_2024	PTSD	Causal	q ~ beta(1,50)	-0.04	-0.06	-0.01	-0.36	-0.88	0.44	0.01	0	0.06
GCST90451165	Total lipids in large HDL	L_HDL_L	Lipoprotein subclasses	Large HDL (average diameter 12.1 nm)	SZ_PGC_2022	SZ	Sharing	q ~ beta(1,2)	NA	NA	NA	0.14	-0.1	0.93	0.27	0.01	0.81
GCST90451165	Total lipids in large HDL	L_HDL_L	Lipoprotein subclasses	Large HDL (average diameter 12.1 nm)	SZ_PGC_2022	SZ	Causal	q ~ beta(1,2)	0.06	-0.06	0.17	0.01	-0.64	1.11	0.17	0	0.78
GCST90451165	Total lipids in large HDL	L_HDL_L	Lipoprotein subclasses	Large HDL (average diameter 12.1 nm)	SZ_PGC_2022	SZ	Sharing	q ~ beta(1,50)	NA	NA	NA	0.38	-2.42	2.52	0.01	0	0.06
GCST90451165	Total lipids in large HDL	L_HDL_L	Lipoprotein subclasses	Large HDL (average diameter 12.1 nm)	SZ_PGC_2022	SZ	Causal	q ~ beta(1,50)	0.06	0	0.11	0.11	-2.56	2.49	0.01	0	0.05
GCST90451166	Phospholipids to total lipids ratio in large HDL	L_HDL_PL_pct	Relative lipoprotein lipid concentrations	Large HDL ratios	ADHD_PGC_2022	ADHD	Sharing	q ~ beta(1,10)	NA	NA	NA	0.34	0.17	1.19	0.28	0.07	0.53
GCST90451166	Phospholipids to total lipids ratio in large HDL	L_HDL_PL_pct	Relative lipoprotein lipid concentrations	Large HDL ratios	ADHD_PGC_2022	ADHD	Causal	q ~ beta(1,10)	0.12	0.06	0.17	0.19	-0.86	1.38	0.03	0	0.23
GCST90451166	Phospholipids to total lipids ratio in large HDL	L_HDL_PL_pct	Relative lipoprotein lipid concentrations	Large HDL ratios	ADHD_PGC_2022	ADHD	Sharing	q ~ beta(1,2)	NA	NA	NA	0.19	0.1	0.39	0.62	0.27	0.92
GCST90451166	Phospholipids to total lipids ratio in large HDL	L_HDL_PL_pct	Relative lipoprotein lipid concentrations	Large HDL ratios	ADHD_PGC_2022	ADHD	Causal	q ~ beta(1,2)	0.12	0.01	0.27	0.05	-0.61	1.27	0.14	0	0.85
GCST90451166	Phospholipids to total lipids ratio in large HDL	L_HDL_PL_pct	Relative lipoprotein lipid concentrations	Large HDL ratios	ADHD_PGC_2022	ADHD	Sharing	q ~ beta(1,50)	NA	NA	NA	1.15	0.3	2.26	0.05	0.01	0.13
GCST90451166	Phospholipids to total lipids ratio in large HDL	L_HDL_PL_pct	Relative lipoprotein lipid concentrations	Large HDL ratios	ADHD_PGC_2022	ADHD	Causal	q ~ beta(1,50)	0.12	0.07	0.16	0.25	-1.52	1.41	0.01	0	0.05
GCST90451166	Phospholipids to total lipids ratio in large HDL	L_HDL_PL_pct	Relative lipoprotein lipid concentrations	Large HDL ratios	AN_PGC_2019	AN	Sharing	q ~ beta(1,10)	NA	NA	NA	-0.46	-1.33	-0.16	0.2	0.02	0.47
GCST90451166	Phospholipids to total lipids ratio in large HDL	L_HDL_PL_pct	Relative lipoprotein lipid concentrations	Large HDL ratios	AN_PGC_2019	AN	Causal	q ~ beta(1,10)	-0.16	-0.25	-0.07	-0.04	-1.46	1.56	0.03	0	0.25
GCST90451166	Phospholipids to total lipids ratio in large HDL	L_HDL_PL_pct	Relative lipoprotein lipid concentrations	Large HDL ratios	AN_PGC_2019	AN	Sharing	q ~ beta(1,2)	NA	NA	NA	-0.26	-0.61	-0.12	0.54	0.16	0.9
GCST90451166	Phospholipids to total lipids ratio in large HDL	L_HDL_PL_pct	Relative lipoprotein lipid concentrations	Large HDL ratios	AN_PGC_2019	AN	Causal	q ~ beta(1,2)	-0.16	-0.35	0.02	-0.01	-1.09	0.92	0.18	0	0.85
GCST90451166	Phospholipids to total lipids ratio in large HDL	L_HDL_PL_pct	Relative lipoprotein lipid concentrations	Large HDL ratios	AN_PGC_2019	AN	Sharing	q ~ beta(1,50)	NA	NA	NA	-0.96	-3.81	0.78	0.02	0	0.1
GCST90451166	Phospholipids to total lipids ratio in large HDL	L_HDL_PL_pct	Relative lipoprotein lipid concentrations	Large HDL ratios	AN_PGC_2019	AN	Causal	q ~ beta(1,50)	-0.16	-0.23	-0.08	-0.1	-2.29	2.4	0.01	0	0.05
GCST90451166	Phospholipids to total lipids ratio in large HDL	L_HDL_PL_pct	Relative lipoprotein lipid concentrations	Large HDL ratios	MDD_PGC_2025	MDD	Sharing	q ~ beta(1,10)	NA	NA	NA	0.14	0.08	0.29	0.34	0.14	0.55
GCST90451166	Phospholipids to total lipids ratio in large HDL	L_HDL_PL_pct	Relative lipoprotein lipid concentrations	Large HDL ratios	MDD_PGC_2025	MDD	Causal	q ~ beta(1,10)	0.05	0.02	0.08	0.12	-0.26	0.64	0.04	0	0.27
GCST90451166	Phospholipids to total lipids ratio in large HDL	L_HDL_PL_pct	Relative lipoprotein lipid concentrations	Large HDL ratios	MDD_PGC_2025	MDD	Sharing	q ~ beta(1,2)	NA	NA	NA	0.1	0.06	0.17	0.56	0.3	0.84
GCST90451166	Phospholipids to total lipids ratio in large HDL	L_HDL_PL_pct	Relative lipoprotein lipid concentrations	Large HDL ratios	MDD_PGC_2025	MDD	Causal	q ~ beta(1,2)	0.05	-0.02	0.15	-0.01	-0.2	0.32	0.27	0.01	0.85
GCST90451166	Phospholipids to total lipids ratio in large HDL	L_HDL_PL_pct	Relative lipoprotein lipid concentrations	Large HDL ratios	MDD_PGC_2025	MDD	Sharing	q ~ beta(1,50)	NA	NA	NA	0.38	0.16	0.75	0.08	0.02	0.18
GCST90451166	Phospholipids to total lipids ratio in large HDL	L_HDL_PL_pct	Relative lipoprotein lipid concentrations	Large HDL ratios	MDD_PGC_2025	MDD	Causal	q ~ beta(1,50)	0.05	0.03	0.07	0.21	-0.38	0.7	0.01	0	0.06
GCST90451166	Phospholipids to total lipids ratio in large HDL	L_HDL_PL_pct	Relative lipoprotein lipid concentrations	Large HDL ratios	OCD_PGC_2018	OCD	Sharing	q ~ beta(1,10)	NA	NA	NA	-2.14	-5.03	-0.34	0.09	0.01	0.27
GCST90451166	Phospholipids to total lipids ratio in large HDL	L_HDL_PL_pct	Relative lipoprotein lipid concentrations	Large HDL ratios	OCD_PGC_2018	OCD	Causal	q ~ beta(1,10)	-0.19	-0.37	0	-1.15	-6.2	6.08	0.03	0	0.2
GCST90451166	Phospholipids to total lipids ratio in large HDL	L_HDL_PL_pct	Relative lipoprotein lipid concentrations	Large HDL ratios	OCD_PGC_2018	OCD	Sharing	q ~ beta(1,2)	NA	NA	NA	-1.22	-4	-0.16	0.17	0.03	0.77
GCST90451166	Phospholipids to total lipids ratio in large HDL	L_HDL_PL_pct	Relative lipoprotein lipid concentrations	Large HDL ratios	OCD_PGC_2018	OCD	Causal	q ~ beta(1,2)	-0.19	-1.2	0.1	-0.33	-4.43	2.71	0.11	0	0.87
GCST90451166	Phospholipids to total lipids ratio in large HDL	L_HDL_PL_pct	Relative lipoprotein lipid concentrations	Large HDL ratios	OCD_PGC_2018	OCD	Sharing	q ~ beta(1,50)	NA	NA	NA	-3.01	-7.75	1.85	0.03	0	0.09
GCST90451166	Phospholipids to total lipids ratio in large HDL	L_HDL_PL_pct	Relative lipoprotein lipid concentrations	Large HDL ratios	OCD_PGC_2018	OCD	Causal	q ~ beta(1,50)	-0.21	-0.36	-0.05	-1.29	-7.08	8.04	0.01	0	0.06
GCST90451166	Phospholipids to total lipids ratio in large HDL	L_HDL_PL_pct	Relative lipoprotein lipid concentrations	Large HDL ratios	PTSD_PGC_2024	PTSD	Sharing	q ~ beta(1,10)	NA	NA	NA	0.15	0.09	0.25	0.36	0.17	0.58
GCST90451166	Phospholipids to total lipids ratio in large HDL	L_HDL_PL_pct	Relative lipoprotein lipid concentrations	Large HDL ratios	PTSD_PGC_2024	PTSD	Causal	q ~ beta(1,10)	0.07	0.04	0.1	0.07	-0.42	1.23	0.03	0	0.24
GCST90451166	Phospholipids to total lipids ratio in large HDL	L_HDL_PL_pct	Relative lipoprotein lipid concentrations	Large HDL ratios	PTSD_PGC_2024	PTSD	Sharing	q ~ beta(1,2)	NA	NA	NA	0.1	0.06	0.18	0.65	0.34	0.93
GCST90451166	Phospholipids to total lipids ratio in large HDL	L_HDL_PL_pct	Relative lipoprotein lipid concentrations	Large HDL ratios	PTSD_PGC_2024	PTSD	Causal	q ~ beta(1,2)	0.07	0.01	0.14	0.01	-0.23	0.82	0.18	0	0.81
GCST90451166	Phospholipids to total lipids ratio in large HDL	L_HDL_PL_pct	Relative lipoprotein lipid concentrations	Large HDL ratios	PTSD_PGC_2024	PTSD	Sharing	q ~ beta(1,50)	NA	NA	NA	0.37	0.11	1.18	0.06	0	0.18
GCST90451166	Phospholipids to total lipids ratio in large HDL	L_HDL_PL_pct	Relative lipoprotein lipid concentrations	Large HDL ratios	PTSD_PGC_2024	PTSD	Causal	q ~ beta(1,50)	0.07	0.04	0.09	0.19	-0.57	1.42	0.01	0	0.05
GCST90451166	Phospholipids to total lipids ratio in large HDL	L_HDL_PL_pct	Relative lipoprotein lipid concentrations	Large HDL ratios	SZ_PGC_2022	SZ	Sharing	q ~ beta(1,10)	NA	NA	NA	-0.18	-1.93	1.1	0.03	0	0.26
GCST90451166	Phospholipids to total lipids ratio in large HDL	L_HDL_PL_pct	Relative lipoprotein lipid concentrations	Large HDL ratios	SZ_PGC_2022	SZ	Causal	q ~ beta(1,10)	-0.05	-0.12	0.01	-0.05	-1.93	0.89	0.03	0	0.23
GCST90451166	Phospholipids to total lipids ratio in large HDL	L_HDL_PL_pct	Relative lipoprotein lipid concentrations	Large HDL ratios	SZ_PGC_2022	SZ	Sharing	q ~ beta(1,2)	NA	NA	NA	-0.1	-1.15	0.35	0.22	0	0.8
GCST90451166	Phospholipids to total lipids ratio in large HDL	L_HDL_PL_pct	Relative lipoprotein lipid concentrations	Large HDL ratios	SZ_PGC_2022	SZ	Causal	q ~ beta(1,2)	-0.05	-0.15	0.04	-0.01	-1.18	0.61	0.15	0	0.76
GCST90451166	Phospholipids to total lipids ratio in large HDL	L_HDL_PL_pct	Relative lipoprotein lipid concentrations	Large HDL ratios	SZ_PGC_2022	SZ	Sharing	q ~ beta(1,50)	NA	NA	NA	-0.29	-2.8	1.88	0.01	0	0.05
GCST90451166	Phospholipids to total lipids ratio in large HDL	L_HDL_PL_pct	Relative lipoprotein lipid concentrations	Large HDL ratios	SZ_PGC_2022	SZ	Causal	q ~ beta(1,50)	-0.05	-0.11	0.01	-0.14	-2.73	1.62	0.01	0	0.05
GCST90451167	Phospholipids in large HDL	L_HDL_PL	Lipoprotein subclasses	Large HDL (average diameter 12.1 nm)	ADHD_PGC_2022	ADHD	Sharing	q ~ beta(1,10)	NA	NA	NA	-0.57	-1.35	-0.24	0.15	0.04	0.33
GCST90451167	Phospholipids in large HDL	L_HDL_PL	Lipoprotein subclasses	Large HDL (average diameter 12.1 nm)	ADHD_PGC_2022	ADHD	Causal	q ~ beta(1,10)	-0.07	-0.13	-0.01	-0.55	-1.59	0.38	0.05	0	0.23
GCST90451167	Phospholipids in large HDL	L_HDL_PL	Lipoprotein subclasses	Large HDL (average diameter 12.1 nm)	ADHD_PGC_2022	ADHD	Sharing	q ~ beta(1,2)	NA	NA	NA	-0.39	-0.96	-0.12	0.24	0.07	0.66
GCST90451167	Phospholipids in large HDL	L_HDL_PL	Lipoprotein subclasses	Large HDL (average diameter 12.1 nm)	ADHD_PGC_2022	ADHD	Causal	q ~ beta(1,2)	-0.07	-0.46	0.02	-0.32	-1.48	0.43	0.13	0.01	0.85
GCST90451167	Phospholipids in large HDL	L_HDL_PL	Lipoprotein subclasses	Large HDL (average diameter 12.1 nm)	ADHD_PGC_2022	ADHD	Sharing	q ~ beta(1,50)	NA	NA	NA	-0.94	-2.24	-0.36	0.05	0.01	0.13
GCST90451167	Phospholipids in large HDL	L_HDL_PL	Lipoprotein subclasses	Large HDL (average diameter 12.1 nm)	ADHD_PGC_2022	ADHD	Causal	q ~ beta(1,50)	-0.08	-0.13	-0.03	-0.86	-2.32	0.53	0.01	0	0.06
GCST90451167	Phospholipids in large HDL	L_HDL_PL	Lipoprotein subclasses	Large HDL (average diameter 12.1 nm)	AN_PGC_2019	AN	Sharing	q ~ beta(1,10)	NA	NA	NA	0.73	0.21	2.07	0.15	0.03	0.45
GCST90451167	Phospholipids in large HDL	L_HDL_PL	Lipoprotein subclasses	Large HDL (average diameter 12.1 nm)	AN_PGC_2019	AN	Causal	q ~ beta(1,10)	0.16	0.07	0.25	0.28	-1.78	3.2	0.02	0	0.22
GCST90451167	Phospholipids in large HDL	L_HDL_PL	Lipoprotein subclasses	Large HDL (average diameter 12.1 nm)	AN_PGC_2019	AN	Sharing	q ~ beta(1,50)	NA	NA	NA	1.52	0.02	3.25	0.04	0	0.11
GCST90451167	Phospholipids in large HDL	L_HDL_PL	Lipoprotein subclasses	Large HDL (average diameter 12.1 nm)	AN_PGC_2019	AN	Causal	q ~ beta(1,50)	0.16	0.09	0.23	0.56	-2.49	3.76	0.01	0	0.05
GCST90451167	Phospholipids in large HDL	L_HDL_PL	Lipoprotein subclasses	Large HDL (average diameter 12.1 nm)	BIP_PGC_2024	BIP	Sharing	q ~ beta(1,10)	NA	NA	NA	0.07	-1.14	1.63	0.02	0	0.22
GCST90451167	Phospholipids in large HDL	L_HDL_PL	Lipoprotein subclasses	Large HDL (average diameter 12.1 nm)	BIP_PGC_2024	BIP	Causal	q ~ beta(1,10)	0.03	-0.02	0.07	-0.05	-1.18	1.48	0.03	0	0.23
GCST90451167	Phospholipids in large HDL	L_HDL_PL	Lipoprotein subclasses	Large HDL (average diameter 12.1 nm)	BIP_PGC_2024	BIP	Sharing	q ~ beta(1,2)	NA	NA	NA	0.05	-0.77	0.89	0.12	0	0.71
GCST90451167	Phospholipids in large HDL	L_HDL_PL	Lipoprotein subclasses	Large HDL (average diameter 12.1 nm)	BIP_PGC_2024	BIP	Causal	q ~ beta(1,2)	0.03	-0.04	0.1	-0.02	-0.86	0.73	0.13	0	0.72
GCST90451167	Phospholipids in large HDL	L_HDL_PL	Lipoprotein subclasses	Large HDL (average diameter 12.1 nm)	BIP_PGC_2024	BIP	Sharing	q ~ beta(1,50)	NA	NA	NA	0.06	-1.84	2.23	0.01	0	0.05
GCST90451167	Phospholipids in large HDL	L_HDL_PL	Lipoprotein subclasses	Large HDL (average diameter 12.1 nm)	BIP_PGC_2024	BIP	Causal	q ~ beta(1,50)	0.02	-0.02	0.07	-0.05	-1.44	1.92	0.01	0	0.05
GCST90451167	Phospholipids in large HDL	L_HDL_PL	Lipoprotein subclasses	Large HDL (average diameter 12.1 nm)	MDD_PGC_2025	MDD	Sharing	q ~ beta(1,10)	NA	NA	NA	-0.15	-0.43	-0.02	0.12	0.01	0.33
GCST90451167	Phospholipids in large HDL	L_HDL_PL	Lipoprotein subclasses	Large HDL (average diameter 12.1 nm)	MDD_PGC_2025	MDD	Causal	q ~ beta(1,10)	-0.02	-0.04	0	-0.09	-0.67	0.3	0.03	0	0.22
GCST90451167	Phospholipids in large HDL	L_HDL_PL	Lipoprotein subclasses	Large HDL (average diameter 12.1 nm)	MDD_PGC_2025	MDD	Sharing	q ~ beta(1,50)	NA	NA	NA	-0.23	-0.95	0.29	0.02	0	0.09
GCST90451167	Phospholipids in large HDL	L_HDL_PL	Lipoprotein subclasses	Large HDL (average diameter 12.1 nm)	MDD_PGC_2025	MDD	Causal	q ~ beta(1,50)	-0.02	-0.04	-0.01	-0.13	-0.84	0.41	0.01	0	0.05
GCST90451167	Phospholipids in large HDL	L_HDL_PL	Lipoprotein subclasses	Large HDL (average diameter 12.1 nm)	OCD_PGC_2018	OCD	Sharing	q ~ beta(1,10)	NA	NA	NA	1.51	-3.19	6.86	0.05	0	0.22
GCST90451167	Phospholipids in large HDL	L_HDL_PL	Lipoprotein subclasses	Large HDL (average diameter 12.1 nm)	OCD_PGC_2018	OCD	Causal	q ~ beta(1,10)	0.11	-0.07	0.28	1.01	-1.51	6.15	0.03	0	0.22
GCST90451167	Phospholipids in large HDL	L_HDL_PL	Lipoprotein subclasses	Large HDL (average diameter 12.1 nm)	OCD_PGC_2018	OCD	Sharing	q ~ beta(1,2)	NA	NA	NA	0.91	-0.42	5.12	0.11	0	0.49
GCST90451167	Phospholipids in large HDL	L_HDL_PL	Lipoprotein subclasses	Large HDL (average diameter 12.1 nm)	OCD_PGC_2018	OCD	Causal	q ~ beta(1,2)	0.11	-0.14	0.72	0.3	-1.28	4.91	0.13	0	0.85
GCST90451167	Phospholipids in large HDL	L_HDL_PL	Lipoprotein subclasses	Large HDL (average diameter 12.1 nm)	OCD_PGC_2018	OCD	Sharing	q ~ beta(1,50)	NA	NA	NA	2.02	-9.47	9.75	0.01	0	0.06
GCST90451167	Phospholipids in large HDL	L_HDL_PL	Lipoprotein subclasses	Large HDL (average diameter 12.1 nm)	OCD_PGC_2018	OCD	Causal	q ~ beta(1,50)	0.12	-0.04	0.28	1.3	-3.89	6.76	0.01	0	0.05
GCST90451167	Phospholipids in large HDL	L_HDL_PL	Lipoprotein subclasses	Large HDL (average diameter 12.1 nm)	PTSD_PGC_2024	PTSD	Sharing	q ~ beta(1,10)	NA	NA	NA	-0.3	-0.54	-0.12	0.12	0.03	0.3
GCST90451167	Phospholipids in large HDL	L_HDL_PL	Lipoprotein subclasses	Large HDL (average diameter 12.1 nm)	PTSD_PGC_2024	PTSD	Causal	q ~ beta(1,10)	-0.03	-0.06	0	-0.31	-0.74	0.2	0.05	0	0.21
GCST90451167	Phospholipids in large HDL	L_HDL_PL	Lipoprotein subclasses	Large HDL (average diameter 12.1 nm)	PTSD_PGC_2024	PTSD	Sharing	q ~ beta(1,2)	NA	NA	NA	-0.21	-0.47	-0.04	0.21	0.06	0.75
GCST90451167	Phospholipids in large HDL	L_HDL_PL	Lipoprotein subclasses	Large HDL (average diameter 12.1 nm)	PTSD_PGC_2024	PTSD	Causal	q ~ beta(1,2)	-0.03	-0.09	0.01	-0.21	-0.64	0.16	0.1	0	0.67
GCST90451167	Phospholipids in large HDL	L_HDL_PL	Lipoprotein subclasses	Large HDL (average diameter 12.1 nm)	PTSD_PGC_2024	PTSD	Sharing	q ~ beta(1,50)	NA	NA	NA	-0.42	-0.75	-0.18	0.05	0.01	0.12
GCST90451167	Phospholipids in large HDL	L_HDL_PL	Lipoprotein subclasses	Large HDL (average diameter 12.1 nm)	PTSD_PGC_2024	PTSD	Causal	q ~ beta(1,50)	-0.04	-0.06	-0.01	-0.38	-1.1	0.47	0.01	0	0.06
GCST90451167	Phospholipids in large HDL	L_HDL_PL	Lipoprotein subclasses	Large HDL (average diameter 12.1 nm)	SZ_PGC_2022	SZ	Sharing	q ~ beta(1,10)	NA	NA	NA	0.22	-1.06	1.9	0.04	0	0.26
GCST90451167	Phospholipids in large HDL	L_HDL_PL	Lipoprotein subclasses	Large HDL (average diameter 12.1 nm)	SZ_PGC_2022	SZ	Causal	q ~ beta(1,10)	0.05	-0.02	0.11	0.02	-0.72	0.89	0.04	0	0.26
GCST90451167	Phospholipids in large HDL	L_HDL_PL	Lipoprotein subclasses	Large HDL (average diameter 12.1 nm)	SZ_PGC_2022	SZ	Sharing	q ~ beta(1,2)	NA	NA	NA	0.14	-0.4	1.16	0.18	0	0.59
GCST90451167	Phospholipids in large HDL	L_HDL_PL	Lipoprotein subclasses	Large HDL (average diameter 12.1 nm)	SZ_PGC_2022	SZ	Causal	q ~ beta(1,2)	0.05	-0.15	0.24	0	-0.29	0.29	0.49	0.28	0.9
GCST90451167	Phospholipids in large HDL	L_HDL_PL	Lipoprotein subclasses	Large HDL (average diameter 12.1 nm)	SZ_PGC_2022	SZ	Sharing	q ~ beta(1,50)	NA	NA	NA	0.28	-2.75	2.72	0.01	0	0.05
GCST90451167	Phospholipids in large HDL	L_HDL_PL	Lipoprotein subclasses	Large HDL (average diameter 12.1 nm)	SZ_PGC_2022	SZ	Causal	q ~ beta(1,50)	0.05	-0.01	0.1	0.09	-1.6	1.75	0.01	0	0.05
GCST90451168	Concentration of large HDL particles	L_HDL_P	Lipoprotein subclasses	Large HDL (average diameter 12.1 nm)	ADHD_PGC_2022	ADHD	Sharing	q ~ beta(1,10)	NA	NA	NA	-0.51	-1.06	-0.22	0.17	0.06	0.36
GCST90451168	Concentration of large HDL particles	L_HDL_P	Lipoprotein subclasses	Large HDL (average diameter 12.1 nm)	ADHD_PGC_2022	ADHD	Causal	q ~ beta(1,10)	-0.08	-0.14	-0.02	-0.5	-2.15	0.44	0.04	0	0.22
GCST90451168	Concentration of large HDL particles	L_HDL_P	Lipoprotein subclasses	Large HDL (average diameter 12.1 nm)	ADHD_PGC_2022	ADHD	Sharing	q ~ beta(1,2)	NA	NA	NA	-0.34	-0.81	-0.13	0.29	0.1	0.61
GCST90451168	Concentration of large HDL particles	L_HDL_P	Lipoprotein subclasses	Large HDL (average diameter 12.1 nm)	ADHD_PGC_2022	ADHD	Causal	q ~ beta(1,2)	-0.08	-0.42	0	-0.22	-1.51	0.47	0.13	0	0.85
GCST90451168	Concentration of large HDL particles	L_HDL_P	Lipoprotein subclasses	Large HDL (average diameter 12.1 nm)	ADHD_PGC_2022	ADHD	Sharing	q ~ beta(1,50)	NA	NA	NA	-0.83	-2	-0.35	0.06	0.01	0.14
GCST90451168	Concentration of large HDL particles	L_HDL_P	Lipoprotein subclasses	Large HDL (average diameter 12.1 nm)	ADHD_PGC_2022	ADHD	Causal	q ~ beta(1,50)	-0.09	-0.14	-0.04	-0.74	-2.51	0.57	0.01	0	0.06
GCST90451168	Concentration of large HDL particles	L_HDL_P	Lipoprotein subclasses	Large HDL (average diameter 12.1 nm)	AN_PGC_2019	AN	Sharing	q ~ beta(1,10)	NA	NA	NA	0.51	0.2	1.6	0.21	0.04	0.5
GCST90451168	Concentration of large HDL particles	L_HDL_P	Lipoprotein subclasses	Large HDL (average diameter 12.1 nm)	AN_PGC_2019	AN	Causal	q ~ beta(1,10)	0.17	0.09	0.25	0.18	-1.54	2.91	0.02	0	0.23
GCST90451168	Concentration of large HDL particles	L_HDL_P	Lipoprotein subclasses	Large HDL (average diameter 12.1 nm)	AN_PGC_2019	AN	Sharing	q ~ beta(1,2)	NA	NA	NA	0.24	0.13	0.55	0.65	0.23	0.94
GCST90451168	Concentration of large HDL particles	L_HDL_P	Lipoprotein subclasses	Large HDL (average diameter 12.1 nm)	AN_PGC_2019	AN	Causal	q ~ beta(1,2)	0.17	0.03	0.32	0.05	-0.76	2.09	0.13	0	0.83
GCST90451168	Concentration of large HDL particles	L_HDL_P	Lipoprotein subclasses	Large HDL (average diameter 12.1 nm)	AN_PGC_2019	AN	Sharing	q ~ beta(1,50)	NA	NA	NA	1.27	-0.2	3.28	0.03	0	0.11
GCST90451168	Concentration of large HDL particles	L_HDL_P	Lipoprotein subclasses	Large HDL (average diameter 12.1 nm)	AN_PGC_2019	AN	Causal	q ~ beta(1,50)	0.17	0.1	0.25	0.41	-2.05	3.58	0.01	0	0.05
GCST90451168	Concentration of large HDL particles	L_HDL_P	Lipoprotein subclasses	Large HDL (average diameter 12.1 nm)	BIP_PGC_2024	BIP	Sharing	q ~ beta(1,10)	NA	NA	NA	0.03	-1.29	1.31	0.02	0	0.2
GCST90451168	Concentration of large HDL particles	L_HDL_P	Lipoprotein subclasses	Large HDL (average diameter 12.1 nm)	BIP_PGC_2024	BIP	Causal	q ~ beta(1,10)	0.02	-0.03	0.07	-0.05	-0.95	1.24	0.03	0	0.21
GCST90451168	Concentration of large HDL particles	L_HDL_P	Lipoprotein subclasses	Large HDL (average diameter 12.1 nm)	BIP_PGC_2024	BIP	Sharing	q ~ beta(1,2)	NA	NA	NA	0.03	-0.86	0.97	0.09	0	0.55
GCST90451168	Concentration of large HDL particles	L_HDL_P	Lipoprotein subclasses	Large HDL (average diameter 12.1 nm)	BIP_PGC_2024	BIP	Causal	q ~ beta(1,2)	0.02	-0.09	0.1	-0.01	-0.69	0.6	0.16	0	0.83
GCST90451168	Concentration of large HDL particles	L_HDL_P	Lipoprotein subclasses	Large HDL (average diameter 12.1 nm)	BIP_PGC_2024	BIP	Sharing	q ~ beta(1,50)	NA	NA	NA	0.01	-1.84	2.13	0.01	0	0.05
GCST90451168	Concentration of large HDL particles	L_HDL_P	Lipoprotein subclasses	Large HDL (average diameter 12.1 nm)	BIP_PGC_2024	BIP	Causal	q ~ beta(1,50)	0.02	-0.03	0.05	-0.07	-1.48	1.87	0.01	0	0.05
GCST90451168	Concentration of large HDL particles	L_HDL_P	Lipoprotein subclasses	Large HDL (average diameter 12.1 nm)	MDD_PGC_2025	MDD	Sharing	q ~ beta(1,10)	NA	NA	NA	-0.15	-0.4	-0.04	0.15	0.02	0.38
GCST90451168	Concentration of large HDL particles	L_HDL_P	Lipoprotein subclasses	Large HDL (average diameter 12.1 nm)	MDD_PGC_2025	MDD	Causal	q ~ beta(1,10)	-0.03	-0.04	-0.01	-0.1	-0.51	0.15	0.04	0	0.22
GCST90451168	Concentration of large HDL particles	L_HDL_P	Lipoprotein subclasses	Large HDL (average diameter 12.1 nm)	MDD_PGC_2025	MDD	Sharing	q ~ beta(1,2)	NA	NA	NA	-0.07	-0.23	-0.02	0.39	0.08	0.83
GCST90451168	Concentration of large HDL particles	L_HDL_P	Lipoprotein subclasses	Large HDL (average diameter 12.1 nm)	MDD_PGC_2025	MDD	Causal	q ~ beta(1,2)	-0.02	-0.05	0	-0.07	-0.38	0.06	0.1	0	0.34
GCST90451168	Concentration of large HDL particles	L_HDL_P	Lipoprotein subclasses	Large HDL (average diameter 12.1 nm)	MDD_PGC_2025	MDD	Sharing	q ~ beta(1,50)	NA	NA	NA	-0.25	-0.93	0.18	0.02	0	0.1
GCST90451168	Concentration of large HDL particles	L_HDL_P	Lipoprotein subclasses	Large HDL (average diameter 12.1 nm)	MDD_PGC_2025	MDD	Causal	q ~ beta(1,50)	-0.03	-0.04	-0.01	-0.14	-0.8	0.41	0.01	0	0.05
GCST90451168	Concentration of large HDL particles	L_HDL_P	Lipoprotein subclasses	Large HDL (average diameter 12.1 nm)	OCD_PGC_2018	OCD	Sharing	q ~ beta(1,10)	NA	NA	NA	1.49	0.15	4.64	0.09	0.01	0.29
GCST90451168	Concentration of large HDL particles	L_HDL_P	Lipoprotein subclasses	Large HDL (average diameter 12.1 nm)	OCD_PGC_2018	OCD	Causal	q ~ beta(1,10)	0.16	0	0.34	0.91	-6.14	7.02	0.03	0	0.23
GCST90451168	Concentration of large HDL particles	L_HDL_P	Lipoprotein subclasses	Large HDL (average diameter 12.1 nm)	OCD_PGC_2018	OCD	Sharing	q ~ beta(1,2)	NA	NA	NA	0.86	0.12	3.37	0.21	0.02	0.75
GCST90451168	Concentration of large HDL particles	L_HDL_P	Lipoprotein subclasses	Large HDL (average diameter 12.1 nm)	OCD_PGC_2018	OCD	Causal	q ~ beta(1,2)	0.16	-0.17	0.74	0.37	-2.89	4.65	0.14	0	0.83
GCST90451168	Concentration of large HDL particles	L_HDL_P	Lipoprotein subclasses	Large HDL (average diameter 12.1 nm)	OCD_PGC_2018	OCD	Sharing	q ~ beta(1,50)	NA	NA	NA	2.52	-3.11	8.24	0.02	0	0.09
GCST90451168	Concentration of large HDL particles	L_HDL_P	Lipoprotein subclasses	Large HDL (average diameter 12.1 nm)	OCD_PGC_2018	OCD	Causal	q ~ beta(1,50)	0.18	0.02	0.33	1.17	-7.23	8.69	0.01	0	0.06
GCST90451168	Concentration of large HDL particles	L_HDL_P	Lipoprotein subclasses	Large HDL (average diameter 12.1 nm)	PTSD_PGC_2024	PTSD	Sharing	q ~ beta(1,10)	NA	NA	NA	-0.28	-0.53	-0.1	0.13	0.03	0.33
GCST90451168	Concentration of large HDL particles	L_HDL_P	Lipoprotein subclasses	Large HDL (average diameter 12.1 nm)	PTSD_PGC_2024	PTSD	Causal	q ~ beta(1,10)	-0.03	-0.06	-0.01	-0.28	-0.75	0.22	0.04	0	0.21
GCST90451168	Concentration of large HDL particles	L_HDL_P	Lipoprotein subclasses	Large HDL (average diameter 12.1 nm)	PTSD_PGC_2024	PTSD	Sharing	q ~ beta(1,2)	NA	NA	NA	-0.16	-0.43	-0.04	0.26	0.07	0.77
GCST90451168	Concentration of large HDL particles	L_HDL_P	Lipoprotein subclasses	Large HDL (average diameter 12.1 nm)	PTSD_PGC_2024	PTSD	Causal	q ~ beta(1,2)	-0.03	-0.11	0.01	-0.14	-0.64	0.15	0.11	0	0.79
GCST90451168	Concentration of large HDL particles	L_HDL_P	Lipoprotein subclasses	Large HDL (average diameter 12.1 nm)	PTSD_PGC_2024	PTSD	Sharing	q ~ beta(1,50)	NA	NA	NA	-0.41	-0.74	-0.16	0.05	0.01	0.12
GCST90451168	Concentration of large HDL particles	L_HDL_P	Lipoprotein subclasses	Large HDL (average diameter 12.1 nm)	PTSD_PGC_2024	PTSD	Causal	q ~ beta(1,50)	-0.04	-0.06	-0.01	-0.36	-1.07	0.44	0.01	0	0.06
GCST90451168	Concentration of large HDL particles	L_HDL_P	Lipoprotein subclasses	Large HDL (average diameter 12.1 nm)	SZ_PGC_2022	SZ	Sharing	q ~ beta(1,10)	NA	NA	NA	0.25	-0.77	1.76	0.05	0	0.3
GCST90451168	Concentration of large HDL particles	L_HDL_P	Lipoprotein subclasses	Large HDL (average diameter 12.1 nm)	SZ_PGC_2022	SZ	Causal	q ~ beta(1,10)	0.06	-0.01	0.12	0.06	-1.25	1.62	0.03	0	0.24
GCST90451168	Concentration of large HDL particles	L_HDL_P	Lipoprotein subclasses	Large HDL (average diameter 12.1 nm)	SZ_PGC_2022	SZ	Sharing	q ~ beta(1,2)	NA	NA	NA	0.13	-0.12	0.93	0.27	0.01	0.8
GCST90451168	Concentration of large HDL particles	L_HDL_P	Lipoprotein subclasses	Large HDL (average diameter 12.1 nm)	SZ_PGC_2022	SZ	Causal	q ~ beta(1,2)	0.06	-0.04	0.17	0.02	-0.59	1.13	0.16	0	0.75
GCST90451168	Concentration of large HDL particles	L_HDL_P	Lipoprotein subclasses	Large HDL (average diameter 12.1 nm)	SZ_PGC_2022	SZ	Sharing	q ~ beta(1,50)	NA	NA	NA	0.36	-2.21	2.47	0.01	0	0.06
GCST90451168	Concentration of large HDL particles	L_HDL_P	Lipoprotein subclasses	Large HDL (average diameter 12.1 nm)	SZ_PGC_2022	SZ	Causal	q ~ beta(1,50)	0.06	0	0.11	0.09	-2.36	1.88	0.01	0	0.05
GCST90451169	Triglycerides to total lipids ratio in large HDL	L_HDL_TG_pct	Relative lipoprotein lipid concentrations	Large HDL ratios	ADHD_PGC_2022	ADHD	Sharing	q ~ beta(1,10)	NA	NA	NA	1.14	0.17	2.07	0.07	0.02	0.28
GCST90451169	Triglycerides to total lipids ratio in large HDL	L_HDL_TG_pct	Relative lipoprotein lipid concentrations	Large HDL ratios	ADHD_PGC_2022	ADHD	Causal	q ~ beta(1,10)	0.06	0	0.12	1.03	-0.52	2.36	0.03	0	0.18
GCST90451169	Triglycerides to total lipids ratio in large HDL	L_HDL_TG_pct	Relative lipoprotein lipid concentrations	Large HDL ratios	ADHD_PGC_2022	ADHD	Sharing	q ~ beta(1,2)	NA	NA	NA	0.29	0.06	1.84	0.23	0.03	0.8
GCST90451169	Triglycerides to total lipids ratio in large HDL	L_HDL_TG_pct	Relative lipoprotein lipid concentrations	Large HDL ratios	ADHD_PGC_2022	ADHD	Causal	q ~ beta(1,2)	0.06	-0.02	0.15	0.46	-0.4	2.16	0.06	0	0.49
GCST90451169	Triglycerides to total lipids ratio in large HDL	L_HDL_TG_pct	Relative lipoprotein lipid concentrations	Large HDL ratios	ADHD_PGC_2022	ADHD	Sharing	q ~ beta(1,50)	NA	NA	NA	1.5	0.27	2.4	0.03	0	0.08
GCST90451169	Triglycerides to total lipids ratio in large HDL	L_HDL_TG_pct	Relative lipoprotein lipid concentrations	Large HDL ratios	ADHD_PGC_2022	ADHD	Causal	q ~ beta(1,50)	0.06	0.02	0.11	1.24	-0.96	2.68	0.01	0	0.05
GCST90451169	Triglycerides to total lipids ratio in large HDL	L_HDL_TG_pct	Relative lipoprotein lipid concentrations	Large HDL ratios	AN_PGC_2019	AN	Sharing	q ~ beta(1,10)	NA	NA	NA	-0.46	-1.57	-0.16	0.2	0.02	0.47
GCST90451169	Triglycerides to total lipids ratio in large HDL	L_HDL_TG_pct	Relative lipoprotein lipid concentrations	Large HDL ratios	AN_PGC_2019	AN	Causal	q ~ beta(1,10)	-0.14	-0.23	-0.06	-0.12	-1.62	1.09	0.04	0	0.25
GCST90451169	Triglycerides to total lipids ratio in large HDL	L_HDL_TG_pct	Relative lipoprotein lipid concentrations	Large HDL ratios	AN_PGC_2019	AN	Sharing	q ~ beta(1,2)	NA	NA	NA	-0.25	-0.63	-0.11	0.53	0.16	0.86
GCST90451169	Triglycerides to total lipids ratio in large HDL	L_HDL_TG_pct	Relative lipoprotein lipid concentrations	Large HDL ratios	AN_PGC_2019	AN	Causal	q ~ beta(1,2)	-0.14	-0.32	0.03	-0.03	-0.96	0.66	0.18	0	0.8
GCST90451169	Triglycerides to total lipids ratio in large HDL	L_HDL_TG_pct	Relative lipoprotein lipid concentrations	Large HDL ratios	MDD_PGC_2025	MDD	Sharing	q ~ beta(1,10)	NA	NA	NA	0.26	0.08	0.53	0.1	0.02	0.25
GCST90451169	Triglycerides to total lipids ratio in large HDL	L_HDL_TG_pct	Relative lipoprotein lipid concentrations	Large HDL ratios	MDD_PGC_2025	MDD	Causal	q ~ beta(1,10)	0.02	0.01	0.04	0.24	-0.11	0.68	0.04	0	0.18
GCST90451169	Triglycerides to total lipids ratio in large HDL	L_HDL_TG_pct	Relative lipoprotein lipid concentrations	Large HDL ratios	MDD_PGC_2025	MDD	Sharing	q ~ beta(1,2)	NA	NA	NA	0.21	0.03	0.46	0.15	0.04	0.52
GCST90451169	Triglycerides to total lipids ratio in large HDL	L_HDL_TG_pct	Relative lipoprotein lipid concentrations	Large HDL ratios	MDD_PGC_2025	MDD	Causal	q ~ beta(1,2)	0.02	0	0.17	0.16	-0.19	0.59	0.08	0	0.88
GCST90451169	Triglycerides to total lipids ratio in large HDL	L_HDL_TG_pct	Relative lipoprotein lipid concentrations	Large HDL ratios	MDD_PGC_2025	MDD	Sharing	q ~ beta(1,50)	NA	NA	NA	0.37	0.06	0.7	0.04	0	0.11
GCST90451169	Triglycerides to total lipids ratio in large HDL	L_HDL_TG_pct	Relative lipoprotein lipid concentrations	Large HDL ratios	MDD_PGC_2025	MDD	Causal	q ~ beta(1,50)	0.03	0.01	0.04	0.29	-0.36	0.8	0.01	0	0.06
GCST90451169	Triglycerides to total lipids ratio in large HDL	L_HDL_TG_pct	Relative lipoprotein lipid concentrations	Large HDL ratios	OCD_PGC_2018	OCD	Sharing	q ~ beta(1,10)	NA	NA	NA	-1.66	-4.97	0.11	0.07	0	0.29
GCST90451169	Triglycerides to total lipids ratio in large HDL	L_HDL_TG_pct	Relative lipoprotein lipid concentrations	Large HDL ratios	OCD_PGC_2018	OCD	Causal	q ~ beta(1,10)	-0.2	-0.34	-0.02	-0.54	-3.9	3.75	0.03	0	0.21
GCST90451169	Triglycerides to total lipids ratio in large HDL	L_HDL_TG_pct	Relative lipoprotein lipid concentrations	Large HDL ratios	OCD_PGC_2018	OCD	Sharing	q ~ beta(1,2)	NA	NA	NA	-0.58	-3.54	-0.1	0.26	0.02	0.69
GCST90451169	Triglycerides to total lipids ratio in large HDL	L_HDL_TG_pct	Relative lipoprotein lipid concentrations	Large HDL ratios	OCD_PGC_2018	OCD	Causal	q ~ beta(1,2)	-0.2	-0.49	0.03	-0.17	-3.49	2.41	0.11	0	0.72
GCST90451169	Triglycerides to total lipids ratio in large HDL	L_HDL_TG_pct	Relative lipoprotein lipid concentrations	Large HDL ratios	OCD_PGC_2018	OCD	Sharing	q ~ beta(1,50)	NA	NA	NA	-2.47	-7.29	3.11	0.02	0	0.08
GCST90451169	Triglycerides to total lipids ratio in large HDL	L_HDL_TG_pct	Relative lipoprotein lipid concentrations	Large HDL ratios	OCD_PGC_2018	OCD	Causal	q ~ beta(1,50)	-0.2	-0.34	-0.06	-0.85	-5.97	6.43	0.01	0	0.05
GCST90451169	Triglycerides to total lipids ratio in large HDL	L_HDL_TG_pct	Relative lipoprotein lipid concentrations	Large HDL ratios	PTSD_PGC_2024	PTSD	Sharing	q ~ beta(1,10)	NA	NA	NA	0.24	0	0.96	0.06	0	0.28
GCST90451169	Triglycerides to total lipids ratio in large HDL	L_HDL_TG_pct	Relative lipoprotein lipid concentrations	Large HDL ratios	PTSD_PGC_2024	PTSD	Causal	q ~ beta(1,10)	0.02	-0.01	0.04	0.12	-0.33	0.51	0.04	0	0.24
GCST90451169	Triglycerides to total lipids ratio in large HDL	L_HDL_TG_pct	Relative lipoprotein lipid concentrations	Large HDL ratios	PTSD_PGC_2024	PTSD	Sharing	q ~ beta(1,2)	NA	NA	NA	0.12	0.01	0.76	0.19	0.01	0.66
GCST90451169	Triglycerides to total lipids ratio in large HDL	L_HDL_TG_pct	Relative lipoprotein lipid concentrations	Large HDL ratios	PTSD_PGC_2024	PTSD	Causal	q ~ beta(1,2)	0.02	-0.03	0.08	0.07	-0.19	0.72	0.16	0	0.78
GCST90451169	Triglycerides to total lipids ratio in large HDL	L_HDL_TG_pct	Relative lipoprotein lipid concentrations	Large HDL ratios	SZ_PGC_2022	SZ	Sharing	q ~ beta(1,10)	NA	NA	NA	-0.19	-1.91	1.29	0.03	0	0.21
GCST90451169	Triglycerides to total lipids ratio in large HDL	L_HDL_TG_pct	Relative lipoprotein lipid concentrations	Large HDL ratios	SZ_PGC_2022	SZ	Causal	q ~ beta(1,10)	-0.02	-0.08	0.05	-0.07	-1.63	1.35	0.03	0	0.23
GCST90451169	Triglycerides to total lipids ratio in large HDL	L_HDL_TG_pct	Relative lipoprotein lipid concentrations	Large HDL ratios	SZ_PGC_2022	SZ	Sharing	q ~ beta(1,2)	NA	NA	NA	-0.09	-1.32	0.71	0.09	0	0.67
GCST90451169	Triglycerides to total lipids ratio in large HDL	L_HDL_TG_pct	Relative lipoprotein lipid concentrations	Large HDL ratios	SZ_PGC_2022	SZ	Causal	q ~ beta(1,2)	-0.02	-0.13	0.07	-0.02	-1.06	0.57	0.15	0	0.75
GCST90451169	Triglycerides to total lipids ratio in large HDL	L_HDL_TG_pct	Relative lipoprotein lipid concentrations	Large HDL ratios	SZ_PGC_2022	SZ	Sharing	q ~ beta(1,50)	NA	NA	NA	-0.15	-2.33	3.97	0.01	0	0.05
GCST90451169	Triglycerides to total lipids ratio in large HDL	L_HDL_TG_pct	Relative lipoprotein lipid concentrations	Large HDL ratios	SZ_PGC_2022	SZ	Causal	q ~ beta(1,50)	-0.02	-0.07	0.03	-0.18	-2.36	1.73	0.01	0	0.05
GCST90451173	Cholesterol to total lipids ratio in large LDL	L_LDL_C_pct	Relative lipoprotein lipid concentrations	Large LDL ratios	ADHD_PGC_2022	ADHD	Sharing	q ~ beta(1,10)	NA	NA	NA	-1.25	-1.96	-0.17	0.07	0.02	0.29
GCST90451173	Cholesterol to total lipids ratio in large LDL	L_LDL_C_pct	Relative lipoprotein lipid concentrations	Large LDL ratios	ADHD_PGC_2022	ADHD	Causal	q ~ beta(1,10)	-0.08	-0.14	-0.02	-1.04	-2.39	0.66	0.03	0	0.18
GCST90451173	Cholesterol to total lipids ratio in large LDL	L_LDL_C_pct	Relative lipoprotein lipid concentrations	Large LDL ratios	ADHD_PGC_2022	ADHD	Sharing	q ~ beta(1,2)	NA	NA	NA	-0.22	-1.73	-0.07	0.35	0.03	0.86
GCST90451173	Cholesterol to total lipids ratio in large LDL	L_LDL_C_pct	Relative lipoprotein lipid concentrations	Large LDL ratios	ADHD_PGC_2022	ADHD	Causal	q ~ beta(1,2)	-0.08	-0.19	0.01	-0.34	-2.08	0.36	0.06	0	0.77
GCST90451173	Cholesterol to total lipids ratio in large LDL	L_LDL_C_pct	Relative lipoprotein lipid concentrations	Large LDL ratios	ADHD_PGC_2022	ADHD	Sharing	q ~ beta(1,50)	NA	NA	NA	-1.44	-2.33	-0.15	0.04	0	0.09
GCST90451173	Cholesterol to total lipids ratio in large LDL	L_LDL_C_pct	Relative lipoprotein lipid concentrations	Large LDL ratios	ADHD_PGC_2022	ADHD	Causal	q ~ beta(1,50)	-0.08	-0.14	-0.03	-1.14	-2.96	1.29	0.01	0	0.06
GCST90451173	Cholesterol to total lipids ratio in large LDL	L_LDL_C_pct	Relative lipoprotein lipid concentrations	Large LDL ratios	AN_PGC_2019	AN	Sharing	q ~ beta(1,10)	NA	NA	NA	0.31	-1.45	3.3	0.03	0	0.27
GCST90451173	Cholesterol to total lipids ratio in large LDL	L_LDL_C_pct	Relative lipoprotein lipid concentrations	Large LDL ratios	AN_PGC_2019	AN	Causal	q ~ beta(1,10)	0.08	-0.01	0.17	0.06	-1.81	3.08	0.03	0	0.24
GCST90451173	Cholesterol to total lipids ratio in large LDL	L_LDL_C_pct	Relative lipoprotein lipid concentrations	Large LDL ratios	AN_PGC_2019	AN	Sharing	q ~ beta(1,2)	NA	NA	NA	0.18	-0.49	1.81	0.23	0	0.8
GCST90451173	Cholesterol to total lipids ratio in large LDL	L_LDL_C_pct	Relative lipoprotein lipid concentrations	Large LDL ratios	AN_PGC_2019	AN	Causal	q ~ beta(1,2)	0.08	-0.1	0.27	0.01	-1.06	1.87	0.17	0	0.86
GCST90451173	Cholesterol to total lipids ratio in large LDL	L_LDL_C_pct	Relative lipoprotein lipid concentrations	Large LDL ratios	AN_PGC_2019	AN	Sharing	q ~ beta(1,50)	NA	NA	NA	0.52	-2.21	3.9	0.01	0	0.05
GCST90451173	Cholesterol to total lipids ratio in large LDL	L_LDL_C_pct	Relative lipoprotein lipid concentrations	Large LDL ratios	AN_PGC_2019	AN	Causal	q ~ beta(1,50)	0.08	-0.01	0.16	0.21	-2.34	3.83	0.01	0	0.05
GCST90451173	Cholesterol to total lipids ratio in large LDL	L_LDL_C_pct	Relative lipoprotein lipid concentrations	Large LDL ratios	MDD_PGC_2025	MDD	Sharing	q ~ beta(1,10)	NA	NA	NA	-0.17	-0.37	-0.07	0.22	0.07	0.45
GCST90451173	Cholesterol to total lipids ratio in large LDL	L_LDL_C_pct	Relative lipoprotein lipid concentrations	Large LDL ratios	MDD_PGC_2025	MDD	Causal	q ~ beta(1,10)	-0.03	-0.06	-0.01	-0.17	-0.53	0.15	0.06	0	0.28
GCST90451173	Cholesterol to total lipids ratio in large LDL	L_LDL_C_pct	Relative lipoprotein lipid concentrations	Large LDL ratios	MDD_PGC_2025	MDD	Sharing	q ~ beta(1,2)	NA	NA	NA	-0.1	-0.25	-0.05	0.42	0.15	0.75
GCST90451173	Cholesterol to total lipids ratio in large LDL	L_LDL_C_pct	Relative lipoprotein lipid concentrations	Large LDL ratios	MDD_PGC_2025	MDD	Causal	q ~ beta(1,2)	-0.03	-0.11	0.01	-0.08	-0.35	0.12	0.26	0.03	0.73
GCST90451173	Cholesterol to total lipids ratio in large LDL	L_LDL_C_pct	Relative lipoprotein lipid concentrations	Large LDL ratios	MDD_PGC_2025	MDD	Sharing	q ~ beta(1,50)	NA	NA	NA	-0.32	-0.99	-0.07	0.05	0	0.14
GCST90451173	Cholesterol to total lipids ratio in large LDL	L_LDL_C_pct	Relative lipoprotein lipid concentrations	Large LDL ratios	MDD_PGC_2025	MDD	Causal	q ~ beta(1,50)	-0.03	-0.05	-0.02	-0.22	-0.77	0.48	0.01	0	0.07
GCST90451173	Cholesterol to total lipids ratio in large LDL	L_LDL_C_pct	Relative lipoprotein lipid concentrations	Large LDL ratios	OCD_PGC_2018	OCD	Sharing	q ~ beta(1,10)	NA	NA	NA	1.34	-2.38	7.17	0.04	0	0.24
GCST90451173	Cholesterol to total lipids ratio in large LDL	L_LDL_C_pct	Relative lipoprotein lipid concentrations	Large LDL ratios	OCD_PGC_2018	OCD	Causal	q ~ beta(1,10)	0.13	-0.06	0.32	0.57	-4.5	6.48	0.03	0	0.22
GCST90451173	Cholesterol to total lipids ratio in large LDL	L_LDL_C_pct	Relative lipoprotein lipid concentrations	Large LDL ratios	OCD_PGC_2018	OCD	Sharing	q ~ beta(1,2)	NA	NA	NA	0.56	-0.76	5.39	0.14	0	0.73
GCST90451173	Cholesterol to total lipids ratio in large LDL	L_LDL_C_pct	Relative lipoprotein lipid concentrations	Large LDL ratios	OCD_PGC_2018	OCD	Causal	q ~ beta(1,2)	0.13	-0.17	0.68	0.15	-2.05	5.2	0.15	0	0.86
GCST90451173	Cholesterol to total lipids ratio in large LDL	L_LDL_C_pct	Relative lipoprotein lipid concentrations	Large LDL ratios	OCD_PGC_2018	OCD	Sharing	q ~ beta(1,50)	NA	NA	NA	2.09	-5.06	8.45	0.01	0	0.06
GCST90451173	Cholesterol to total lipids ratio in large LDL	L_LDL_C_pct	Relative lipoprotein lipid concentrations	Large LDL ratios	OCD_PGC_2018	OCD	Causal	q ~ beta(1,50)	0.13	-0.04	0.29	1.2	-5.57	8.36	0.01	0	0.05
GCST90451173	Cholesterol to total lipids ratio in large LDL	L_LDL_C_pct	Relative lipoprotein lipid concentrations	Large LDL ratios	PTSD_PGC_2024	PTSD	Sharing	q ~ beta(1,10)	NA	NA	NA	-0.26	-0.71	-0.06	0.12	0.02	0.45
GCST90451173	Cholesterol to total lipids ratio in large LDL	L_LDL_C_pct	Relative lipoprotein lipid concentrations	Large LDL ratios	PTSD_PGC_2024	PTSD	Causal	q ~ beta(1,10)	-0.05	-0.07	-0.02	-0.2	-0.86	0.39	0.03	0	0.21
GCST90451173	Cholesterol to total lipids ratio in large LDL	L_LDL_C_pct	Relative lipoprotein lipid concentrations	Large LDL ratios	PTSD_PGC_2024	PTSD	Sharing	q ~ beta(1,50)	NA	NA	NA	-0.52	-0.9	-0.04	0.03	0	0.09
GCST90451173	Cholesterol to total lipids ratio in large LDL	L_LDL_C_pct	Relative lipoprotein lipid concentrations	Large LDL ratios	PTSD_PGC_2024	PTSD	Causal	q ~ beta(1,50)	-0.05	-0.07	-0.02	-0.31	-1.03	0.52	0.01	0	0.05
GCST90451174	Cholesterol in large LDL	L_LDL_C	Lipoprotein subclasses	Large LDL (average diameter 25.5 nm)	MDD_PGC_2025	MDD	Sharing	q ~ beta(1,2)	NA	NA	NA	-0.08	-0.39	0.1	0.13	0	0.65
GCST90451174	Cholesterol in large LDL	L_LDL_C	Lipoprotein subclasses	Large LDL (average diameter 25.5 nm)	MDD_PGC_2025	MDD	Causal	q ~ beta(1,2)	-0.01	-0.06	0.03	-0.03	-0.32	0.16	0.19	0	0.74
GCST90451174	Cholesterol in large LDL	L_LDL_C	Lipoprotein subclasses	Large LDL (average diameter 25.5 nm)	MDD_PGC_2025	MDD	Sharing	q ~ beta(1,50)	NA	NA	NA	-0.16	-0.92	0.54	0.01	0	0.07
GCST90451174	Cholesterol in large LDL	L_LDL_C	Lipoprotein subclasses	Large LDL (average diameter 25.5 nm)	MDD_PGC_2025	MDD	Causal	q ~ beta(1,50)	-0.01	-0.03	0.01	-0.11	-0.91	0.7	0.01	0	0.06
GCST90451175	Free cholesterol to total lipids ratio in large LDL	L_LDL_FC_pct	Relative lipoprotein lipid concentrations	Large LDL ratios	ADHD_PGC_2022	ADHD	Sharing	q ~ beta(1,10)	NA	NA	NA	-0.36	-1.31	-0.16	0.23	0.04	0.45
GCST90451175	Free cholesterol to total lipids ratio in large LDL	L_LDL_FC_pct	Relative lipoprotein lipid concentrations	Large LDL ratios	ADHD_PGC_2022	ADHD	Causal	q ~ beta(1,10)	-0.09	-0.15	-0.02	-0.28	-2.2	0.79	0.03	0	0.24
GCST90451175	Free cholesterol to total lipids ratio in large LDL	L_LDL_FC_pct	Relative lipoprotein lipid concentrations	Large LDL ratios	ADHD_PGC_2022	ADHD	Sharing	q ~ beta(1,2)	NA	NA	NA	-0.22	-0.51	-0.09	0.44	0.16	0.84
GCST90451175	Free cholesterol to total lipids ratio in large LDL	L_LDL_FC_pct	Relative lipoprotein lipid concentrations	Large LDL ratios	ADHD_PGC_2022	ADHD	Causal	q ~ beta(1,2)	-0.09	-0.21	0.01	-0.11	-1.67	0.46	0.15	0	0.52
GCST90451175	Free cholesterol to total lipids ratio in large LDL	L_LDL_FC_pct	Relative lipoprotein lipid concentrations	Large LDL ratios	ADHD_PGC_2022	ADHD	Sharing	q ~ beta(1,50)	NA	NA	NA	-1.13	-2.37	-0.1	0.04	0	0.12
GCST90451175	Free cholesterol to total lipids ratio in large LDL	L_LDL_FC_pct	Relative lipoprotein lipid concentrations	Large LDL ratios	ADHD_PGC_2022	ADHD	Causal	q ~ beta(1,50)	-0.09	-0.13	-0.05	-0.58	-2.54	1.28	0.01	0	0.05
GCST90451175	Free cholesterol to total lipids ratio in large LDL	L_LDL_FC_pct	Relative lipoprotein lipid concentrations	Large LDL ratios	AN_PGC_2019	AN	Sharing	q ~ beta(1,10)	NA	NA	NA	0.47	0.12	1.63	0.17	0.01	0.44
GCST90451175	Free cholesterol to total lipids ratio in large LDL	L_LDL_FC_pct	Relative lipoprotein lipid concentrations	Large LDL ratios	AN_PGC_2019	AN	Causal	q ~ beta(1,10)	0.13	0.05	0.22	0.14	-1.48	2.06	0.03	0	0.23
GCST90451175	Free cholesterol to total lipids ratio in large LDL	L_LDL_FC_pct	Relative lipoprotein lipid concentrations	Large LDL ratios	AN_PGC_2019	AN	Sharing	q ~ beta(1,2)	NA	NA	NA	0.24	0.1	0.68	0.52	0.12	0.9
GCST90451175	Free cholesterol to total lipids ratio in large LDL	L_LDL_FC_pct	Relative lipoprotein lipid concentrations	Large LDL ratios	AN_PGC_2019	AN	Causal	q ~ beta(1,2)	0.13	-0.02	0.35	0.04	-0.75	1.56	0.17	0	0.87
GCST90451175	Free cholesterol to total lipids ratio in large LDL	L_LDL_FC_pct	Relative lipoprotein lipid concentrations	Large LDL ratios	AN_PGC_2019	AN	Sharing	q ~ beta(1,50)	NA	NA	NA	0.99	-1.02	3.59	0.02	0	0.09
GCST90451175	Free cholesterol to total lipids ratio in large LDL	L_LDL_FC_pct	Relative lipoprotein lipid concentrations	Large LDL ratios	AN_PGC_2019	AN	Causal	q ~ beta(1,50)	0.13	0.07	0.2	0.32	-2.2	3.02	0.01	0	0.05
GCST90451175	Free cholesterol to total lipids ratio in large LDL	L_LDL_FC_pct	Relative lipoprotein lipid concentrations	Large LDL ratios	MDD_PGC_2025	MDD	Sharing	q ~ beta(1,10)	NA	NA	NA	-0.15	-0.35	-0.05	0.17	0.03	0.42
GCST90451175	Free cholesterol to total lipids ratio in large LDL	L_LDL_FC_pct	Relative lipoprotein lipid concentrations	Large LDL ratios	MDD_PGC_2025	MDD	Causal	q ~ beta(1,10)	-0.03	-0.05	-0.01	-0.09	-0.55	0.17	0.03	0	0.23
GCST90451175	Free cholesterol to total lipids ratio in large LDL	L_LDL_FC_pct	Relative lipoprotein lipid concentrations	Large LDL ratios	MDD_PGC_2025	MDD	Sharing	q ~ beta(1,2)	NA	NA	NA	-0.06	-0.21	-0.03	0.52	0.13	0.87
GCST90451175	Free cholesterol to total lipids ratio in large LDL	L_LDL_FC_pct	Relative lipoprotein lipid concentrations	Large LDL ratios	MDD_PGC_2025	MDD	Causal	q ~ beta(1,2)	-0.03	-0.09	0	-0.03	-0.45	0.14	0.13	0	0.86
GCST90451175	Free cholesterol to total lipids ratio in large LDL	L_LDL_FC_pct	Relative lipoprotein lipid concentrations	Large LDL ratios	MDD_PGC_2025	MDD	Sharing	q ~ beta(1,50)	NA	NA	NA	-0.26	-0.79	0.1	0.03	0	0.12
GCST90451175	Free cholesterol to total lipids ratio in large LDL	L_LDL_FC_pct	Relative lipoprotein lipid concentrations	Large LDL ratios	MDD_PGC_2025	MDD	Causal	q ~ beta(1,50)	-0.03	-0.05	-0.02	-0.15	-0.83	0.41	0.01	0	0.06
GCST90451175	Free cholesterol to total lipids ratio in large LDL	L_LDL_FC_pct	Relative lipoprotein lipid concentrations	Large LDL ratios	OCD_PGC_2018	OCD	Sharing	q ~ beta(1,10)	NA	NA	NA	1.9	-2.72	5.92	0.04	0	0.19
GCST90451175	Free cholesterol to total lipids ratio in large LDL	L_LDL_FC_pct	Relative lipoprotein lipid concentrations	Large LDL ratios	OCD_PGC_2018	OCD	Causal	q ~ beta(1,10)	0.05	-0.14	0.23	1.53	-1.38	5.22	0.04	0	0.22
GCST90451175	Free cholesterol to total lipids ratio in large LDL	L_LDL_FC_pct	Relative lipoprotein lipid concentrations	Large LDL ratios	OCD_PGC_2018	OCD	Sharing	q ~ beta(1,2)	NA	NA	NA	1.2	-0.9	5.13	0.07	0	0.56
GCST90451175	Free cholesterol to total lipids ratio in large LDL	L_LDL_FC_pct	Relative lipoprotein lipid concentrations	Large LDL ratios	OCD_PGC_2018	OCD	Causal	q ~ beta(1,2)	0.05	-0.24	0.99	0.47	-1.49	3.73	0.12	0	0.88
GCST90451175	Free cholesterol to total lipids ratio in large LDL	L_LDL_FC_pct	Relative lipoprotein lipid concentrations	Large LDL ratios	OCD_PGC_2018	OCD	Sharing	q ~ beta(1,50)	NA	NA	NA	2.45	-4.76	8.3	0.01	0	0.06
GCST90451175	Free cholesterol to total lipids ratio in large LDL	L_LDL_FC_pct	Relative lipoprotein lipid concentrations	Large LDL ratios	OCD_PGC_2018	OCD	Causal	q ~ beta(1,50)	0.07	-0.09	0.23	1.57	-5.38	5.78	0.01	0	0.06
GCST90451175	Free cholesterol to total lipids ratio in large LDL	L_LDL_FC_pct	Relative lipoprotein lipid concentrations	Large LDL ratios	PTSD_PGC_2024	PTSD	Sharing	q ~ beta(1,10)	NA	NA	NA	-0.11	-0.35	-0.05	0.25	0.04	0.49
GCST90451175	Free cholesterol to total lipids ratio in large LDL	L_LDL_FC_pct	Relative lipoprotein lipid concentrations	Large LDL ratios	PTSD_PGC_2024	PTSD	Causal	q ~ beta(1,10)	-0.04	-0.07	-0.02	-0.04	-0.87	0.4	0.03	0	0.24
GCST90451175	Free cholesterol to total lipids ratio in large LDL	L_LDL_FC_pct	Relative lipoprotein lipid concentrations	Large LDL ratios	PTSD_PGC_2024	PTSD	Sharing	q ~ beta(1,2)	NA	NA	NA	-0.07	-0.14	-0.04	0.57	0.22	0.9
GCST90451175	Free cholesterol to total lipids ratio in large LDL	L_LDL_FC_pct	Relative lipoprotein lipid concentrations	Large LDL ratios	PTSD_PGC_2024	PTSD	Causal	q ~ beta(1,2)	-0.04	-0.09	0.01	-0.01	-0.56	0.22	0.17	0	0.83
GCST90451175	Free cholesterol to total lipids ratio in large LDL	L_LDL_FC_pct	Relative lipoprotein lipid concentrations	Large LDL ratios	PTSD_PGC_2024	PTSD	Sharing	q ~ beta(1,50)	NA	NA	NA	-0.29	-1.06	0.25	0.02	0	0.11
GCST90451175	Free cholesterol to total lipids ratio in large LDL	L_LDL_FC_pct	Relative lipoprotein lipid concentrations	Large LDL ratios	PTSD_PGC_2024	PTSD	Causal	q ~ beta(1,50)	-0.04	-0.06	-0.02	-0.11	-1.13	0.61	0.01	0	0.05
GCST90451175	Free cholesterol to total lipids ratio in large LDL	L_LDL_FC_pct	Relative lipoprotein lipid concentrations	Large LDL ratios	SZ_PGC_2022	SZ	Sharing	q ~ beta(1,10)	NA	NA	NA	0.08	-1.59	1.84	0.02	0	0.2
GCST90451175	Free cholesterol to total lipids ratio in large LDL	L_LDL_FC_pct	Relative lipoprotein lipid concentrations	Large LDL ratios	SZ_PGC_2022	SZ	Causal	q ~ beta(1,10)	0.02	-0.03	0.08	0.03	-1.21	1.8	0.02	0	0.21
GCST90451175	Free cholesterol to total lipids ratio in large LDL	L_LDL_FC_pct	Relative lipoprotein lipid concentrations	Large LDL ratios	SZ_PGC_2022	SZ	Sharing	q ~ beta(1,2)	NA	NA	NA	0.05	-0.97	1.43	0.09	0	0.56
GCST90451175	Free cholesterol to total lipids ratio in large LDL	L_LDL_FC_pct	Relative lipoprotein lipid concentrations	Large LDL ratios	SZ_PGC_2022	SZ	Causal	q ~ beta(1,2)	0.02	-0.06	0.12	0	-0.8	1.23	0.14	0	0.8
GCST90451175	Free cholesterol to total lipids ratio in large LDL	L_LDL_FC_pct	Relative lipoprotein lipid concentrations	Large LDL ratios	SZ_PGC_2022	SZ	Sharing	q ~ beta(1,50)	NA	NA	NA	0.14	-2.19	2.89	0.01	0	0.05
GCST90451175	Free cholesterol to total lipids ratio in large LDL	L_LDL_FC_pct	Relative lipoprotein lipid concentrations	Large LDL ratios	SZ_PGC_2022	SZ	Causal	q ~ beta(1,50)	0.02	-0.03	0.08	0.07	-2.12	2.8	0.01	0	0.05
GCST90451176	Free cholesterol in large LDL	L_LDL_FC	Lipoprotein subclasses	Large LDL (average diameter 25.5 nm)	ADHD_PGC_2022	ADHD	Sharing	q ~ beta(1,10)	NA	NA	NA	-0.2	-2.02	1.67	0.04	0	0.28
GCST90451176	Free cholesterol in large LDL	L_LDL_FC	Lipoprotein subclasses	Large LDL (average diameter 25.5 nm)	ADHD_PGC_2022	ADHD	Causal	q ~ beta(1,10)	-0.05	-0.1	0	0.02	-1.57	2.54	0.02	0	0.22
GCST90451176	Free cholesterol in large LDL	L_LDL_FC	Lipoprotein subclasses	Large LDL (average diameter 25.5 nm)	ADHD_PGC_2022	ADHD	Sharing	q ~ beta(1,2)	NA	NA	NA	-0.11	-0.89	0.35	0.25	0	0.8
GCST90451176	Free cholesterol in large LDL	L_LDL_FC	Lipoprotein subclasses	Large LDL (average diameter 25.5 nm)	ADHD_PGC_2022	ADHD	Causal	q ~ beta(1,2)	-0.05	-0.14	0.04	0	-1.16	1.55	0.13	0	0.81
GCST90451176	Free cholesterol in large LDL	L_LDL_FC	Lipoprotein subclasses	Large LDL (average diameter 25.5 nm)	ADHD_PGC_2022	ADHD	Sharing	q ~ beta(1,50)	NA	NA	NA	-0.26	-3.16	2.72	0.01	0	0.06
GCST90451176	Free cholesterol in large LDL	L_LDL_FC	Lipoprotein subclasses	Large LDL (average diameter 25.5 nm)	ADHD_PGC_2022	ADHD	Causal	q ~ beta(1,50)	-0.05	-0.1	0	0.07	-2.43	2.88	0.01	0	0.05
GCST90451176	Free cholesterol in large LDL	L_LDL_FC	Lipoprotein subclasses	Large LDL (average diameter 25.5 nm)	AN_PGC_2019	AN	Sharing	q ~ beta(1,10)	NA	NA	NA	0.1	-2.21	2.78	0.02	0	0.22
GCST90451176	Free cholesterol in large LDL	L_LDL_FC	Lipoprotein subclasses	Large LDL (average diameter 25.5 nm)	AN_PGC_2019	AN	Causal	q ~ beta(1,10)	0.05	-0.03	0.13	-0.12	-2.26	2.09	0.03	0	0.22
GCST90451176	Free cholesterol in large LDL	L_LDL_FC	Lipoprotein subclasses	Large LDL (average diameter 25.5 nm)	AN_PGC_2019	AN	Sharing	q ~ beta(1,2)	NA	NA	NA	0.08	-1.39	1.82	0.11	0	0.74
GCST90451176	Free cholesterol in large LDL	L_LDL_FC	Lipoprotein subclasses	Large LDL (average diameter 25.5 nm)	AN_PGC_2019	AN	Causal	q ~ beta(1,2)	0.05	-0.07	0.16	-0.05	-1.37	1.37	0.12	0	0.74
GCST90451176	Free cholesterol in large LDL	L_LDL_FC	Lipoprotein subclasses	Large LDL (average diameter 25.5 nm)	AN_PGC_2019	AN	Sharing	q ~ beta(1,50)	NA	NA	NA	0.13	-2.65	3.24	0.01	0	0.05
GCST90451176	Free cholesterol in large LDL	L_LDL_FC	Lipoprotein subclasses	Large LDL (average diameter 25.5 nm)	AN_PGC_2019	AN	Causal	q ~ beta(1,50)	0.05	-0.03	0.12	-0.08	-2.69	3.16	0.01	0	0.05
GCST90451176	Free cholesterol in large LDL	L_LDL_FC	Lipoprotein subclasses	Large LDL (average diameter 25.5 nm)	MDD_PGC_2025	MDD	Sharing	q ~ beta(1,10)	NA	NA	NA	-0.16	-0.34	-0.04	0.13	0.01	0.32
GCST90451176	Free cholesterol in large LDL	L_LDL_FC	Lipoprotein subclasses	Large LDL (average diameter 25.5 nm)	MDD_PGC_2025	MDD	Causal	q ~ beta(1,10)	-0.02	-0.04	0.01	-0.12	-0.43	0.27	0.06	0	0.27
GCST90451176	Free cholesterol in large LDL	L_LDL_FC	Lipoprotein subclasses	Large LDL (average diameter 25.5 nm)	MDD_PGC_2025	MDD	Sharing	q ~ beta(1,2)	NA	NA	NA	-0.12	-0.25	-0.03	0.23	0.05	0.6
GCST90451176	Free cholesterol in large LDL	L_LDL_FC	Lipoprotein subclasses	Large LDL (average diameter 25.5 nm)	MDD_PGC_2025	MDD	Causal	q ~ beta(1,2)	-0.01	-0.11	0.02	-0.07	-0.27	0.14	0.21	0.01	0.75
GCST90451176	Free cholesterol in large LDL	L_LDL_FC	Lipoprotein subclasses	Large LDL (average diameter 25.5 nm)	MDD_PGC_2025	MDD	Sharing	q ~ beta(1,50)	NA	NA	NA	-0.21	-1.01	0.38	0.02	0	0.1
GCST90451176	Free cholesterol in large LDL	L_LDL_FC	Lipoprotein subclasses	Large LDL (average diameter 25.5 nm)	MDD_PGC_2025	MDD	Causal	q ~ beta(1,50)	-0.02	-0.04	0	-0.11	-0.53	0.54	0.01	0	0.07
GCST90451176	Free cholesterol in large LDL	L_LDL_FC	Lipoprotein subclasses	Large LDL (average diameter 25.5 nm)	PTSD_PGC_2024	PTSD	Sharing	q ~ beta(1,10)	NA	NA	NA	-0.12	-1.03	0.44	0.04	0	0.29
GCST90451176	Free cholesterol in large LDL	L_LDL_FC	Lipoprotein subclasses	Large LDL (average diameter 25.5 nm)	PTSD_PGC_2024	PTSD	Causal	q ~ beta(1,10)	-0.03	-0.05	0	-0.04	-0.86	0.64	0.02	0	0.23
GCST90451176	Free cholesterol in large LDL	L_LDL_FC	Lipoprotein subclasses	Large LDL (average diameter 25.5 nm)	PTSD_PGC_2024	PTSD	Sharing	q ~ beta(1,2)	NA	NA	NA	-0.06	-0.52	0.06	0.29	0	0.83
GCST90451176	Free cholesterol in large LDL	L_LDL_FC	Lipoprotein subclasses	Large LDL (average diameter 25.5 nm)	PTSD_PGC_2024	PTSD	Causal	q ~ beta(1,2)	-0.03	-0.07	0.01	-0.01	-0.66	0.36	0.14	0	0.74
GCST90451176	Free cholesterol in large LDL	L_LDL_FC	Lipoprotein subclasses	Large LDL (average diameter 25.5 nm)	PTSD_PGC_2024	PTSD	Sharing	q ~ beta(1,50)	NA	NA	NA	-0.22	-1.44	0.73	0.01	0	0.06
GCST90451176	Free cholesterol in large LDL	L_LDL_FC	Lipoprotein subclasses	Large LDL (average diameter 25.5 nm)	PTSD_PGC_2024	PTSD	Causal	q ~ beta(1,50)	-0.03	-0.05	0	-0.09	-1.26	0.94	0.01	0	0.05
GCST90451178	Phospholipids to total lipids ratio in large LDL	L_LDL_PL_pct	Relative lipoprotein lipid concentrations	Large LDL ratios	MDD_PGC_2025	MDD	Sharing	q ~ beta(1,10)	NA	NA	NA	-0.05	-0.94	0.63	0.02	0	0.21
GCST90451178	Phospholipids to total lipids ratio in large LDL	L_LDL_PL_pct	Relative lipoprotein lipid concentrations	Large LDL ratios	MDD_PGC_2025	MDD	Causal	q ~ beta(1,10)	-0.01	-0.03	0.01	-0.01	-0.52	0.48	0.02	0	0.22
GCST90451178	Phospholipids to total lipids ratio in large LDL	L_LDL_PL_pct	Relative lipoprotein lipid concentrations	Large LDL ratios	MDD_PGC_2025	MDD	Sharing	q ~ beta(1,2)	NA	NA	NA	-0.02	-0.71	0.37	0.09	0	0.7
GCST90451178	Phospholipids to total lipids ratio in large LDL	L_LDL_PL_pct	Relative lipoprotein lipid concentrations	Large LDL ratios	MDD_PGC_2025	MDD	Causal	q ~ beta(1,2)	-0.01	-0.04	0.02	0	-0.43	0.34	0.12	0	0.82
GCST90451178	Phospholipids to total lipids ratio in large LDL	L_LDL_PL_pct	Relative lipoprotein lipid concentrations	Large LDL ratios	MDD_PGC_2025	MDD	Sharing	q ~ beta(1,50)	NA	NA	NA	-0.1	-1.23	0.78	0.01	0	0.05
GCST90451178	Phospholipids to total lipids ratio in large LDL	L_LDL_PL_pct	Relative lipoprotein lipid concentrations	Large LDL ratios	MDD_PGC_2025	MDD	Causal	q ~ beta(1,50)	-0.01	-0.03	0.01	-0.05	-0.83	0.55	0.01	0	0.05
GCST90451178	Phospholipids to total lipids ratio in large LDL	L_LDL_PL_pct	Relative lipoprotein lipid concentrations	Large LDL ratios	OCD_PGC_2018	OCD	Sharing	q ~ beta(1,10)	NA	NA	NA	0.08	-9.96	9.05	0.02	0	0.18
GCST90451178	Phospholipids to total lipids ratio in large LDL	L_LDL_PL_pct	Relative lipoprotein lipid concentrations	Large LDL ratios	OCD_PGC_2018	OCD	Causal	q ~ beta(1,10)	0.04	-0.15	0.23	0.03	-4.65	7.86	0.02	0	0.21
GCST90451178	Phospholipids to total lipids ratio in large LDL	L_LDL_PL_pct	Relative lipoprotein lipid concentrations	Large LDL ratios	OCD_PGC_2018	OCD	Sharing	q ~ beta(1,2)	NA	NA	NA	0.06	-7.54	7.91	0.05	0	0.59
GCST90451178	Phospholipids to total lipids ratio in large LDL	L_LDL_PL_pct	Relative lipoprotein lipid concentrations	Large LDL ratios	OCD_PGC_2018	OCD	Causal	q ~ beta(1,2)	0.04	-0.37	0.32	0.02	-2.65	5.56	0.11	0	0.86
GCST90451178	Phospholipids to total lipids ratio in large LDL	L_LDL_PL_pct	Relative lipoprotein lipid concentrations	Large LDL ratios	OCD_PGC_2018	OCD	Sharing	q ~ beta(1,50)	NA	NA	NA	0.13	-11.11	9.91	0.01	0	0.05
GCST90451178	Phospholipids to total lipids ratio in large LDL	L_LDL_PL_pct	Relative lipoprotein lipid concentrations	Large LDL ratios	OCD_PGC_2018	OCD	Causal	q ~ beta(1,50)	0.03	-0.14	0.21	0.49	-5.01	8.61	0.01	0	0.05
GCST90451181	Triglycerides to total lipids ratio in large LDL	L_LDL_TG_pct	Relative lipoprotein lipid concentrations	Large LDL ratios	ADHD_PGC_2022	ADHD	Sharing	q ~ beta(1,10)	NA	NA	NA	0.92	0.06	2.06	0.06	0.01	0.24
GCST90451181	Triglycerides to total lipids ratio in large LDL	L_LDL_TG_pct	Relative lipoprotein lipid concentrations	Large LDL ratios	ADHD_PGC_2022	ADHD	Causal	q ~ beta(1,10)	0.06	0	0.11	0.73	-0.85	2.45	0.03	0	0.18
GCST90451181	Triglycerides to total lipids ratio in large LDL	L_LDL_TG_pct	Relative lipoprotein lipid concentrations	Large LDL ratios	ADHD_PGC_2022	ADHD	Sharing	q ~ beta(1,2)	NA	NA	NA	0.4	0.03	1.69	0.14	0.02	0.78
GCST90451181	Triglycerides to total lipids ratio in large LDL	L_LDL_TG_pct	Relative lipoprotein lipid concentrations	Large LDL ratios	ADHD_PGC_2022	ADHD	Causal	q ~ beta(1,2)	0.06	-0.01	0.14	0.28	-0.41	2.16	0.06	0	0.68
GCST90451181	Triglycerides to total lipids ratio in large LDL	L_LDL_TG_pct	Relative lipoprotein lipid concentrations	Large LDL ratios	ADHD_PGC_2022	ADHD	Sharing	q ~ beta(1,50)	NA	NA	NA	1.16	-0.57	3.04	0.02	0	0.08
GCST90451181	Triglycerides to total lipids ratio in large LDL	L_LDL_TG_pct	Relative lipoprotein lipid concentrations	Large LDL ratios	ADHD_PGC_2022	ADHD	Causal	q ~ beta(1,50)	0.06	0.01	0.11	0.91	-1.61	3.31	0.01	0	0.05
GCST90451181	Triglycerides to total lipids ratio in large LDL	L_LDL_TG_pct	Relative lipoprotein lipid concentrations	Large LDL ratios	AN_PGC_2019	AN	Sharing	q ~ beta(1,10)	NA	NA	NA	-0.18	-2.44	1.96	0.03	0	0.23
GCST90451181	Triglycerides to total lipids ratio in large LDL	L_LDL_TG_pct	Relative lipoprotein lipid concentrations	Large LDL ratios	AN_PGC_2019	AN	Causal	q ~ beta(1,10)	-0.05	-0.13	0.03	-0.04	-2.37	2.08	0.02	0	0.23
GCST90451181	Triglycerides to total lipids ratio in large LDL	L_LDL_TG_pct	Relative lipoprotein lipid concentrations	Large LDL ratios	AN_PGC_2019	AN	Sharing	q ~ beta(1,2)	NA	NA	NA	-0.11	-1.71	0.92	0.13	0	0.74
GCST90451181	Triglycerides to total lipids ratio in large LDL	L_LDL_TG_pct	Relative lipoprotein lipid concentrations	Large LDL ratios	AN_PGC_2019	AN	Causal	q ~ beta(1,2)	-0.05	-0.2	0.09	-0.01	-1.36	1.04	0.16	0	0.81
GCST90451181	Triglycerides to total lipids ratio in large LDL	L_LDL_TG_pct	Relative lipoprotein lipid concentrations	Large LDL ratios	AN_PGC_2019	AN	Sharing	q ~ beta(1,50)	NA	NA	NA	-0.28	-3.41	2.48	0.01	0	0.05
GCST90451181	Triglycerides to total lipids ratio in large LDL	L_LDL_TG_pct	Relative lipoprotein lipid concentrations	Large LDL ratios	AN_PGC_2019	AN	Causal	q ~ beta(1,50)	-0.05	-0.13	0.03	-0.05	-2.78	3.15	0.01	0	0.05
GCST90451181	Triglycerides to total lipids ratio in large LDL	L_LDL_TG_pct	Relative lipoprotein lipid concentrations	Large LDL ratios	MDD_PGC_2025	MDD	Sharing	q ~ beta(1,10)	NA	NA	NA	0.17	0.03	0.46	0.12	0.01	0.34
GCST90451181	Triglycerides to total lipids ratio in large LDL	L_LDL_TG_pct	Relative lipoprotein lipid concentrations	Large LDL ratios	MDD_PGC_2025	MDD	Causal	q ~ beta(1,10)	0.02	0	0.04	0.12	-0.25	0.57	0.04	0	0.24
GCST90451181	Triglycerides to total lipids ratio in large LDL	L_LDL_TG_pct	Relative lipoprotein lipid concentrations	Large LDL ratios	MDD_PGC_2025	MDD	Sharing	q ~ beta(1,2)	NA	NA	NA	0.09	0.02	0.31	0.28	0.04	0.72
GCST90451181	Triglycerides to total lipids ratio in large LDL	L_LDL_TG_pct	Relative lipoprotein lipid concentrations	Large LDL ratios	MDD_PGC_2025	MDD	Causal	q ~ beta(1,2)	0.02	-0.01	0.09	0.05	-0.13	0.32	0.17	0	0.78
GCST90451181	Triglycerides to total lipids ratio in large LDL	L_LDL_TG_pct	Relative lipoprotein lipid concentrations	Large LDL ratios	MDD_PGC_2025	MDD	Sharing	q ~ beta(1,50)	NA	NA	NA	0.26	-0.24	0.97	0.02	0	0.09
GCST90451181	Triglycerides to total lipids ratio in large LDL	L_LDL_TG_pct	Relative lipoprotein lipid concentrations	Large LDL ratios	MDD_PGC_2025	MDD	Causal	q ~ beta(1,50)	0.02	0.01	0.04	0.19	-0.37	0.88	0.01	0	0.05
GCST90451181	Triglycerides to total lipids ratio in large LDL	L_LDL_TG_pct	Relative lipoprotein lipid concentrations	Large LDL ratios	PTSD_PGC_2024	PTSD	Sharing	q ~ beta(1,10)	NA	NA	NA	0.23	0.02	0.66	0.09	0.01	0.32
GCST90451181	Triglycerides to total lipids ratio in large LDL	L_LDL_TG_pct	Relative lipoprotein lipid concentrations	Large LDL ratios	PTSD_PGC_2024	PTSD	Causal	q ~ beta(1,10)	0.03	0	0.05	0.15	-0.28	0.77	0.03	0	0.23
GCST90451181	Triglycerides to total lipids ratio in large LDL	L_LDL_TG_pct	Relative lipoprotein lipid concentrations	Large LDL ratios	PTSD_PGC_2024	PTSD	Sharing	q ~ beta(1,2)	NA	NA	NA	0.1	0.02	0.47	0.29	0.03	0.75
GCST90451181	Triglycerides to total lipids ratio in large LDL	L_LDL_TG_pct	Relative lipoprotein lipid concentrations	Large LDL ratios	PTSD_PGC_2024	PTSD	Causal	q ~ beta(1,2)	0.03	-0.01	0.08	0.05	-0.14	0.49	0.14	0	0.8
GCST90451181	Triglycerides to total lipids ratio in large LDL	L_LDL_TG_pct	Relative lipoprotein lipid concentrations	Large LDL ratios	PTSD_PGC_2024	PTSD	Sharing	q ~ beta(1,50)	NA	NA	NA	0.37	-0.25	1.12	0.02	0	0.09
GCST90451181	Triglycerides to total lipids ratio in large LDL	L_LDL_TG_pct	Relative lipoprotein lipid concentrations	Large LDL ratios	PTSD_PGC_2024	PTSD	Causal	q ~ beta(1,50)	0.03	0.01	0.05	0.23	-0.59	0.98	0.01	0	0.06
GCST90451182	Triglycerides in large LDL	L_LDL_TG	Lipoprotein subclasses	Large LDL (average diameter 25.5 nm)	ADHD_PGC_2022	ADHD	Sharing	q ~ beta(1,2)	NA	NA	NA	0.81	-0.01	1.64	0.08	0.01	0.44
GCST90451182	Triglycerides in large LDL	L_LDL_TG	Lipoprotein subclasses	Large LDL (average diameter 25.5 nm)	ADHD_PGC_2022	ADHD	Causal	q ~ beta(1,2)	0.02	-0.04	0.84	0.67	-0.86	1.8	0.08	0	0.93
GCST90451182	Triglycerides in large LDL	L_LDL_TG	Lipoprotein subclasses	Large LDL (average diameter 25.5 nm)	ADHD_PGC_2022	ADHD	Sharing	q ~ beta(1,50)	NA	NA	NA	1.03	-0.53	3.07	0.02	0	0.08
GCST90451182	Triglycerides in large LDL	L_LDL_TG	Lipoprotein subclasses	Large LDL (average diameter 25.5 nm)	ADHD_PGC_2022	ADHD	Causal	q ~ beta(1,50)	0.03	-0.02	0.08	0.95	-0.85	3.31	0.01	0	0.07
GCST90451182	Triglycerides in large LDL	L_LDL_TG	Lipoprotein subclasses	Large LDL (average diameter 25.5 nm)	AN_PGC_2019	AN	Sharing	q ~ beta(1,10)	NA	NA	NA	-0.24	-2.62	2.49	0.03	0	0.21
GCST90451182	Triglycerides in large LDL	L_LDL_TG	Lipoprotein subclasses	Large LDL (average diameter 25.5 nm)	AN_PGC_2019	AN	Causal	q ~ beta(1,10)	-0.01	-0.1	0.08	-0.17	-2.19	2.52	0.03	0	0.24
GCST90451182	Triglycerides in large LDL	L_LDL_TG	Lipoprotein subclasses	Large LDL (average diameter 25.5 nm)	AN_PGC_2019	AN	Sharing	q ~ beta(1,2)	NA	NA	NA	-0.13	-1.96	1.16	0.09	0	0.66
GCST90451182	Triglycerides in large LDL	L_LDL_TG	Lipoprotein subclasses	Large LDL (average diameter 25.5 nm)	AN_PGC_2019	AN	Causal	q ~ beta(1,2)	-0.01	-0.3	0.12	-0.06	-1.34	0.9	0.18	0	0.83
GCST90451182	Triglycerides in large LDL	L_LDL_TG	Lipoprotein subclasses	Large LDL (average diameter 25.5 nm)	AN_PGC_2019	AN	Sharing	q ~ beta(1,50)	NA	NA	NA	-0.25	-3.07	3.76	0.01	0	0.05
GCST90451182	Triglycerides in large LDL	L_LDL_TG	Lipoprotein subclasses	Large LDL (average diameter 25.5 nm)	AN_PGC_2019	AN	Causal	q ~ beta(1,50)	-0.01	-0.09	0.06	-0.23	-3.06	3.05	0.01	0	0.05
GCST90451182	Triglycerides in large LDL	L_LDL_TG	Lipoprotein subclasses	Large LDL (average diameter 25.5 nm)	MDD_PGC_2025	MDD	Sharing	q ~ beta(1,10)	NA	NA	NA	0.09	-0.28	0.87	0.03	0	0.28
GCST90451182	Triglycerides in large LDL	L_LDL_TG	Lipoprotein subclasses	Large LDL (average diameter 25.5 nm)	MDD_PGC_2025	MDD	Causal	q ~ beta(1,10)	0.02	0	0.04	0.05	-0.46	0.91	0.02	0	0.22
GCST90451182	Triglycerides in large LDL	L_LDL_TG	Lipoprotein subclasses	Large LDL (average diameter 25.5 nm)	MDD_PGC_2025	MDD	Sharing	q ~ beta(1,50)	NA	NA	NA	0.2	-0.53	1.23	0.01	0	0.05
GCST90451182	Triglycerides in large LDL	L_LDL_TG	Lipoprotein subclasses	Large LDL (average diameter 25.5 nm)	MDD_PGC_2025	MDD	Causal	q ~ beta(1,50)	0.02	0	0.03	0.13	-0.59	1.23	0.01	0	0.05
GCST90451182	Triglycerides in large LDL	L_LDL_TG	Lipoprotein subclasses	Large LDL (average diameter 25.5 nm)	OCD_PGC_2018	OCD	Sharing	q ~ beta(1,10)	NA	NA	NA	-2.82	-6.14	0.02	0.05	0	0.21
GCST90451182	Triglycerides in large LDL	L_LDL_TG	Lipoprotein subclasses	Large LDL (average diameter 25.5 nm)	OCD_PGC_2018	OCD	Causal	q ~ beta(1,10)	-0.13	-0.3	0.05	-2.13	-6.61	3.43	0.03	0	0.18
GCST90451182	Triglycerides in large LDL	L_LDL_TG	Lipoprotein subclasses	Large LDL (average diameter 25.5 nm)	OCD_PGC_2018	OCD	Sharing	q ~ beta(1,50)	NA	NA	NA	-3.6	-7.31	1.91	0.02	0	0.07
GCST90451182	Triglycerides in large LDL	L_LDL_TG	Lipoprotein subclasses	Large LDL (average diameter 25.5 nm)	OCD_PGC_2018	OCD	Causal	q ~ beta(1,50)	-0.14	-0.3	0.02	-2.6	-7.54	6.28	0.01	0	0.05
GCST90451182	Triglycerides in large LDL	L_LDL_TG	Lipoprotein subclasses	Large LDL (average diameter 25.5 nm)	PTSD_PGC_2024	PTSD	Sharing	q ~ beta(1,10)	NA	NA	NA	0.14	-0.36	1.28	0.03	0	0.22
GCST90451182	Triglycerides in large LDL	L_LDL_TG	Lipoprotein subclasses	Large LDL (average diameter 25.5 nm)	PTSD_PGC_2024	PTSD	Causal	q ~ beta(1,10)	0.01	-0.02	0.03	0.1	-0.41	1.28	0.03	0	0.23
GCST90451182	Triglycerides in large LDL	L_LDL_TG	Lipoprotein subclasses	Large LDL (average diameter 25.5 nm)	PTSD_PGC_2024	PTSD	Sharing	q ~ beta(1,2)	NA	NA	NA	0.06	-0.16	0.86	0.1	0	0.7
GCST90451182	Triglycerides in large LDL	L_LDL_TG	Lipoprotein subclasses	Large LDL (average diameter 25.5 nm)	PTSD_PGC_2024	PTSD	Causal	q ~ beta(1,2)	0.01	-0.03	0.08	0.03	-0.21	0.79	0.16	0	0.82
GCST90451182	Triglycerides in large LDL	L_LDL_TG	Lipoprotein subclasses	Large LDL (average diameter 25.5 nm)	PTSD_PGC_2024	PTSD	Sharing	q ~ beta(1,50)	NA	NA	NA	0.25	-0.54	1.51	0.01	0	0.05
GCST90451182	Triglycerides in large LDL	L_LDL_TG	Lipoprotein subclasses	Large LDL (average diameter 25.5 nm)	PTSD_PGC_2024	PTSD	Causal	q ~ beta(1,50)	0.01	-0.01	0.03	0.21	-0.56	1.5	0.01	0	0.05
GCST90451183	Cholesteryl esters to total lipids ratio in large VLDL	L_VLDL_CE_pct	Relative lipoprotein lipid concentrations	Large VLDL ratios	ADHD_PGC_2022	ADHD	Sharing	q ~ beta(1,10)	NA	NA	NA	-0.32	-0.99	-0.12	0.22	0.02	0.46
GCST90451183	Cholesteryl esters to total lipids ratio in large VLDL	L_VLDL_CE_pct	Relative lipoprotein lipid concentrations	Large VLDL ratios	ADHD_PGC_2022	ADHD	Causal	q ~ beta(1,10)	-0.1	-0.16	-0.04	-0.15	-2.18	0.79	0.03	0	0.25
GCST90451183	Cholesteryl esters to total lipids ratio in large VLDL	L_VLDL_CE_pct	Relative lipoprotein lipid concentrations	Large VLDL ratios	ADHD_PGC_2022	ADHD	Sharing	q ~ beta(1,2)	NA	NA	NA	-0.19	-0.43	-0.08	0.5	0.17	0.85
GCST90451183	Cholesteryl esters to total lipids ratio in large VLDL	L_VLDL_CE_pct	Relative lipoprotein lipid concentrations	Large VLDL ratios	ADHD_PGC_2022	ADHD	Causal	q ~ beta(1,2)	-0.1	-0.23	0.02	-0.03	-0.61	0.35	0.21	0.01	0.79
GCST90451183	Cholesteryl esters to total lipids ratio in large VLDL	L_VLDL_CE_pct	Relative lipoprotein lipid concentrations	Large VLDL ratios	ADHD_PGC_2022	ADHD	Sharing	q ~ beta(1,50)	NA	NA	NA	-0.72	-3.02	0.97	0.02	0	0.1
GCST90451183	Cholesteryl esters to total lipids ratio in large VLDL	L_VLDL_CE_pct	Relative lipoprotein lipid concentrations	Large VLDL ratios	ADHD_PGC_2022	ADHD	Causal	q ~ beta(1,50)	-0.1	-0.15	-0.05	-0.31	-2.96	1.45	0.01	0	0.05
GCST90451183	Cholesteryl esters to total lipids ratio in large VLDL	L_VLDL_CE_pct	Relative lipoprotein lipid concentrations	Large VLDL ratios	AN_PGC_2019	AN	Sharing	q ~ beta(1,10)	NA	NA	NA	0.62	-0.62	3.27	0.05	0	0.29
GCST90451183	Cholesteryl esters to total lipids ratio in large VLDL	L_VLDL_CE_pct	Relative lipoprotein lipid concentrations	Large VLDL ratios	AN_PGC_2019	AN	Causal	q ~ beta(1,10)	0.08	-0.01	0.16	0.29	-1.75	3.45	0.03	0	0.23
GCST90451183	Cholesteryl esters to total lipids ratio in large VLDL	L_VLDL_CE_pct	Relative lipoprotein lipid concentrations	Large VLDL ratios	AN_PGC_2019	AN	Sharing	q ~ beta(1,2)	NA	NA	NA	0.25	-0.03	2.19	0.24	0.01	0.79
GCST90451183	Cholesteryl esters to total lipids ratio in large VLDL	L_VLDL_CE_pct	Relative lipoprotein lipid concentrations	Large VLDL ratios	AN_PGC_2019	AN	Causal	q ~ beta(1,2)	0.08	-0.07	0.24	0.09	-1.04	2.53	0.14	0	0.71
GCST90451183	Cholesteryl esters to total lipids ratio in large VLDL	L_VLDL_CE_pct	Relative lipoprotein lipid concentrations	Large VLDL ratios	AN_PGC_2019	AN	Sharing	q ~ beta(1,50)	NA	NA	NA	1.15	-1.5	4.4	0.01	0	0.07
GCST90451183	Cholesteryl esters to total lipids ratio in large VLDL	L_VLDL_CE_pct	Relative lipoprotein lipid concentrations	Large VLDL ratios	AN_PGC_2019	AN	Causal	q ~ beta(1,50)	0.08	0	0.15	0.62	-2.35	4.4	0.01	0	0.05
GCST90451183	Cholesteryl esters to total lipids ratio in large VLDL	L_VLDL_CE_pct	Relative lipoprotein lipid concentrations	Large VLDL ratios	MDD_PGC_2025	MDD	Sharing	q ~ beta(1,10)	NA	NA	NA	-0.17	-0.46	-0.05	0.15	0.02	0.41
GCST90451183	Cholesteryl esters to total lipids ratio in large VLDL	L_VLDL_CE_pct	Relative lipoprotein lipid concentrations	Large VLDL ratios	MDD_PGC_2025	MDD	Causal	q ~ beta(1,10)	-0.03	-0.05	-0.01	-0.12	-0.74	0.28	0.03	0	0.23
GCST90451183	Cholesteryl esters to total lipids ratio in large VLDL	L_VLDL_CE_pct	Relative lipoprotein lipid concentrations	Large VLDL ratios	MDD_PGC_2025	MDD	Sharing	q ~ beta(1,2)	NA	NA	NA	-0.08	-0.27	-0.03	0.44	0.09	0.78
GCST90451183	Cholesteryl esters to total lipids ratio in large VLDL	L_VLDL_CE_pct	Relative lipoprotein lipid concentrations	Large VLDL ratios	MDD_PGC_2025	MDD	Causal	q ~ beta(1,2)	-0.03	-0.11	0	-0.04	-0.58	0.15	0.14	0	0.85
GCST90451183	Cholesteryl esters to total lipids ratio in large VLDL	L_VLDL_CE_pct	Relative lipoprotein lipid concentrations	Large VLDL ratios	MDD_PGC_2025	MDD	Sharing	q ~ beta(1,50)	NA	NA	NA	-0.32	-1.1	0.14	0.02	0	0.1
GCST90451183	Cholesteryl esters to total lipids ratio in large VLDL	L_VLDL_CE_pct	Relative lipoprotein lipid concentrations	Large VLDL ratios	MDD_PGC_2025	MDD	Causal	q ~ beta(1,50)	-0.03	-0.05	-0.01	-0.2	-0.84	0.4	0.01	0	0.06
GCST90451183	Cholesteryl esters to total lipids ratio in large VLDL	L_VLDL_CE_pct	Relative lipoprotein lipid concentrations	Large VLDL ratios	OCD_PGC_2018	OCD	Sharing	q ~ beta(1,10)	NA	NA	NA	0.9	-8.62	8.1	0.02	0	0.15
GCST90451183	Cholesteryl esters to total lipids ratio in large VLDL	L_VLDL_CE_pct	Relative lipoprotein lipid concentrations	Large VLDL ratios	OCD_PGC_2018	OCD	Causal	q ~ beta(1,10)	0.08	-0.12	0.29	-1.52	-8.81	7.39	0.02	0	0.16
GCST90451183	Cholesteryl esters to total lipids ratio in large VLDL	L_VLDL_CE_pct	Relative lipoprotein lipid concentrations	Large VLDL ratios	OCD_PGC_2018	OCD	Sharing	q ~ beta(1,2)	NA	NA	NA	0.41	-7.88	7.46	0.04	0	0.58
GCST90451183	Cholesteryl esters to total lipids ratio in large VLDL	L_VLDL_CE_pct	Relative lipoprotein lipid concentrations	Large VLDL ratios	OCD_PGC_2018	OCD	Causal	q ~ beta(1,2)	0.09	-0.2	0.38	-0.35	-8.08	6.27	0.04	0	0.71
GCST90451183	Cholesteryl esters to total lipids ratio in large VLDL	L_VLDL_CE_pct	Relative lipoprotein lipid concentrations	Large VLDL ratios	OCD_PGC_2018	OCD	Sharing	q ~ beta(1,50)	NA	NA	NA	0.78	-9.49	9	0.01	0	0.05
GCST90451183	Cholesteryl esters to total lipids ratio in large VLDL	L_VLDL_CE_pct	Relative lipoprotein lipid concentrations	Large VLDL ratios	OCD_PGC_2018	OCD	Causal	q ~ beta(1,50)	0.08	-0.09	0.26	-2.71	-9.65	8.18	0.01	0	0.05
GCST90451183	Cholesteryl esters to total lipids ratio in large VLDL	L_VLDL_CE_pct	Relative lipoprotein lipid concentrations	Large VLDL ratios	PTSD_PGC_2024	PTSD	Sharing	q ~ beta(1,10)	NA	NA	NA	-0.12	-0.29	-0.05	0.28	0.04	0.54
GCST90451183	Cholesteryl esters to total lipids ratio in large VLDL	L_VLDL_CE_pct	Relative lipoprotein lipid concentrations	Large VLDL ratios	PTSD_PGC_2024	PTSD	Causal	q ~ beta(1,10)	-0.06	-0.09	-0.03	0.09	-0.76	0.44	0.04	0	0.23
GCST90451183	Cholesteryl esters to total lipids ratio in large VLDL	L_VLDL_CE_pct	Relative lipoprotein lipid concentrations	Large VLDL ratios	PTSD_PGC_2024	PTSD	Sharing	q ~ beta(1,2)	NA	NA	NA	-0.08	-0.15	-0.04	0.61	0.27	0.91
GCST90451183	Cholesteryl esters to total lipids ratio in large VLDL	L_VLDL_CE_pct	Relative lipoprotein lipid concentrations	Large VLDL ratios	PTSD_PGC_2024	PTSD	Causal	q ~ beta(1,2)	-0.06	-0.11	0.01	0.04	-0.41	0.29	0.14	0	0.74
GCST90451183	Cholesteryl esters to total lipids ratio in large VLDL	L_VLDL_CE_pct	Relative lipoprotein lipid concentrations	Large VLDL ratios	PTSD_PGC_2024	PTSD	Sharing	q ~ beta(1,50)	NA	NA	NA	-0.25	-1.24	0.44	0.02	0	0.1
GCST90451183	Cholesteryl esters to total lipids ratio in large VLDL	L_VLDL_CE_pct	Relative lipoprotein lipid concentrations	Large VLDL ratios	PTSD_PGC_2024	PTSD	Causal	q ~ beta(1,50)	-0.06	-0.08	-0.03	0.05	-1.03	0.77	0.01	0	0.06
GCST90451183	Cholesteryl esters to total lipids ratio in large VLDL	L_VLDL_CE_pct	Relative lipoprotein lipid concentrations	Large VLDL ratios	SZ_PGC_2022	SZ	Sharing	q ~ beta(1,10)	NA	NA	NA	0.14	-2.01	2.5	0.02	0	0.23
GCST90451183	Cholesteryl esters to total lipids ratio in large VLDL	L_VLDL_CE_pct	Relative lipoprotein lipid concentrations	Large VLDL ratios	SZ_PGC_2022	SZ	Causal	q ~ beta(1,10)	0.03	-0.03	0.09	0.01	-2.19	2.44	0.02	0	0.23
GCST90451183	Cholesteryl esters to total lipids ratio in large VLDL	L_VLDL_CE_pct	Relative lipoprotein lipid concentrations	Large VLDL ratios	SZ_PGC_2022	SZ	Sharing	q ~ beta(1,2)	NA	NA	NA	0.08	-1.07	1.82	0.11	0	0.74
GCST90451183	Cholesteryl esters to total lipids ratio in large VLDL	L_VLDL_CE_pct	Relative lipoprotein lipid concentrations	Large VLDL ratios	SZ_PGC_2022	SZ	Causal	q ~ beta(1,2)	0.03	-0.09	0.15	0.01	-1.34	1.62	0.14	0	0.83
GCST90451183	Cholesteryl esters to total lipids ratio in large VLDL	L_VLDL_CE_pct	Relative lipoprotein lipid concentrations	Large VLDL ratios	SZ_PGC_2022	SZ	Sharing	q ~ beta(1,50)	NA	NA	NA	0.23	-2.57	3.62	0.01	0	0.05
GCST90451183	Cholesteryl esters to total lipids ratio in large VLDL	L_VLDL_CE_pct	Relative lipoprotein lipid concentrations	Large VLDL ratios	SZ_PGC_2022	SZ	Causal	q ~ beta(1,50)	0.03	-0.03	0.09	0.09	-2.61	3.56	0.01	0	0.05
GCST90451184	Cholesteryl esters in large VLDL	L_VLDL_CE	Lipoprotein subclasses	Large VLDL (average diameter 53.6 nm)	ADHD_PGC_2022	ADHD	Sharing	q ~ beta(1,10)	NA	NA	NA	0.39	-0.42	1.95	0.05	0	0.26
GCST90451184	Cholesteryl esters in large VLDL	L_VLDL_CE	Lipoprotein subclasses	Large VLDL (average diameter 53.6 nm)	ADHD_PGC_2022	ADHD	Causal	q ~ beta(1,10)	0.04	-0.02	0.1	0.16	-0.78	2.05	0.03	0	0.24
GCST90451184	Cholesteryl esters in large VLDL	L_VLDL_CE	Lipoprotein subclasses	Large VLDL (average diameter 53.6 nm)	ADHD_PGC_2022	ADHD	Sharing	q ~ beta(1,2)	NA	NA	NA	0.18	-0.1	1.44	0.18	0.01	0.73
GCST90451184	Cholesteryl esters in large VLDL	L_VLDL_CE	Lipoprotein subclasses	Large VLDL (average diameter 53.6 nm)	ADHD_PGC_2022	ADHD	Causal	q ~ beta(1,2)	0.05	-0.07	0.19	0.04	-0.48	1.47	0.17	0	0.75
GCST90451184	Cholesteryl esters in large VLDL	L_VLDL_CE	Lipoprotein subclasses	Large VLDL (average diameter 53.6 nm)	ADHD_PGC_2022	ADHD	Sharing	q ~ beta(1,50)	NA	NA	NA	0.69	-1.19	2.67	0.01	0	0.06
GCST90451184	Cholesteryl esters in large VLDL	L_VLDL_CE	Lipoprotein subclasses	Large VLDL (average diameter 53.6 nm)	ADHD_PGC_2022	ADHD	Causal	q ~ beta(1,50)	0.05	-0.01	0.1	0.43	-1	2.76	0.01	0	0.05
GCST90451184	Cholesteryl esters in large VLDL	L_VLDL_CE	Lipoprotein subclasses	Large VLDL (average diameter 53.6 nm)	AN_PGC_2019	AN	Sharing	q ~ beta(1,10)	NA	NA	NA	-0.53	-2.26	0.23	0.09	0	0.34
GCST90451184	Cholesteryl esters in large VLDL	L_VLDL_CE	Lipoprotein subclasses	Large VLDL (average diameter 53.6 nm)	AN_PGC_2019	AN	Causal	q ~ beta(1,10)	-0.1	-0.19	0	-0.19	-2.8	1.62	0.03	0	0.25
GCST90451184	Cholesteryl esters in large VLDL	L_VLDL_CE	Lipoprotein subclasses	Large VLDL (average diameter 53.6 nm)	AN_PGC_2019	AN	Sharing	q ~ beta(1,2)	NA	NA	NA	-0.27	-1.22	-0.04	0.32	0.02	0.82
GCST90451184	Cholesteryl esters in large VLDL	L_VLDL_CE	Lipoprotein subclasses	Large VLDL (average diameter 53.6 nm)	AN_PGC_2019	AN	Causal	q ~ beta(1,2)	-0.1	-0.29	0.1	-0.07	-1.82	0.78	0.18	0	0.76
GCST90451184	Cholesteryl esters in large VLDL	L_VLDL_CE	Lipoprotein subclasses	Large VLDL (average diameter 53.6 nm)	AN_PGC_2019	AN	Sharing	q ~ beta(1,50)	NA	NA	NA	-0.91	-3.88	1.6	0.01	0	0.08
GCST90451184	Cholesteryl esters in large VLDL	L_VLDL_CE	Lipoprotein subclasses	Large VLDL (average diameter 53.6 nm)	AN_PGC_2019	AN	Causal	q ~ beta(1,50)	-0.1	-0.17	-0.03	-0.35	-3.36	2.57	0.01	0	0.05
GCST90451184	Cholesteryl esters in large VLDL	L_VLDL_CE	Lipoprotein subclasses	Large VLDL (average diameter 53.6 nm)	MDD_PGC_2025	MDD	Sharing	q ~ beta(1,10)	NA	NA	NA	0.09	-0.27	0.66	0.04	0	0.26
GCST90451184	Cholesteryl esters in large VLDL	L_VLDL_CE	Lipoprotein subclasses	Large VLDL (average diameter 53.6 nm)	MDD_PGC_2025	MDD	Causal	q ~ beta(1,10)	0.01	-0.01	0.03	0.02	-0.34	0.4	0.03	0	0.23
GCST90451184	Cholesteryl esters in large VLDL	L_VLDL_CE	Lipoprotein subclasses	Large VLDL (average diameter 53.6 nm)	MDD_PGC_2025	MDD	Sharing	q ~ beta(1,2)	NA	NA	NA	0.05	-0.09	0.41	0.17	0	0.66
GCST90451184	Cholesteryl esters in large VLDL	L_VLDL_CE	Lipoprotein subclasses	Large VLDL (average diameter 53.6 nm)	MDD_PGC_2025	MDD	Causal	q ~ beta(1,2)	0.01	-0.03	0.05	0	-0.17	0.22	0.18	0	0.85
GCST90451184	Cholesteryl esters in large VLDL	L_VLDL_CE	Lipoprotein subclasses	Large VLDL (average diameter 53.6 nm)	MDD_PGC_2025	MDD	Sharing	q ~ beta(1,50)	NA	NA	NA	0.15	-0.48	0.89	0.01	0	0.06
GCST90451184	Cholesteryl esters in large VLDL	L_VLDL_CE	Lipoprotein subclasses	Large VLDL (average diameter 53.6 nm)	MDD_PGC_2025	MDD	Causal	q ~ beta(1,50)	0.01	0	0.03	0.06	-0.51	0.68	0.01	0	0.05
GCST90451184	Cholesteryl esters in large VLDL	L_VLDL_CE	Lipoprotein subclasses	Large VLDL (average diameter 53.6 nm)	OCD_PGC_2018	OCD	Sharing	q ~ beta(1,10)	NA	NA	NA	-1.92	-5.05	0.45	0.06	0	0.23
GCST90451184	Cholesteryl esters in large VLDL	L_VLDL_CE	Lipoprotein subclasses	Large VLDL (average diameter 53.6 nm)	OCD_PGC_2018	OCD	Causal	q ~ beta(1,10)	-0.13	-0.3	0.07	-1.26	-5.31	2.21	0.04	0	0.22
GCST90451184	Cholesteryl esters in large VLDL	L_VLDL_CE	Lipoprotein subclasses	Large VLDL (average diameter 53.6 nm)	OCD_PGC_2018	OCD	Sharing	q ~ beta(1,2)	NA	NA	NA	-1.18	-4.06	0.01	0.13	0.01	0.67
GCST90451184	Cholesteryl esters in large VLDL	L_VLDL_CE	Lipoprotein subclasses	Large VLDL (average diameter 53.6 nm)	OCD_PGC_2018	OCD	Causal	q ~ beta(1,2)	-0.13	-0.98	0.15	-0.4	-4.15	1.83	0.13	0	0.88
GCST90451184	Cholesteryl esters in large VLDL	L_VLDL_CE	Lipoprotein subclasses	Large VLDL (average diameter 53.6 nm)	OCD_PGC_2018	OCD	Sharing	q ~ beta(1,50)	NA	NA	NA	-2.46	-7.25	3.59	0.02	0	0.08
GCST90451184	Cholesteryl esters in large VLDL	L_VLDL_CE	Lipoprotein subclasses	Large VLDL (average diameter 53.6 nm)	OCD_PGC_2018	OCD	Causal	q ~ beta(1,50)	-0.15	-0.3	0.02	-1.73	-7.56	2.79	0.01	0	0.06
GCST90451184	Cholesteryl esters in large VLDL	L_VLDL_CE	Lipoprotein subclasses	Large VLDL (average diameter 53.6 nm)	PTSD_PGC_2024	PTSD	Sharing	q ~ beta(1,10)	NA	NA	NA	0.1	-0.44	0.88	0.03	0	0.22
GCST90451184	Cholesteryl esters in large VLDL	L_VLDL_CE	Lipoprotein subclasses	Large VLDL (average diameter 53.6 nm)	PTSD_PGC_2024	PTSD	Causal	q ~ beta(1,10)	0.01	-0.01	0.04	0.05	-0.35	0.73	0.03	0	0.23
GCST90451184	Cholesteryl esters in large VLDL	L_VLDL_CE	Lipoprotein subclasses	Large VLDL (average diameter 53.6 nm)	PTSD_PGC_2024	PTSD	Sharing	q ~ beta(1,2)	NA	NA	NA	0.05	-0.23	0.64	0.1	0	0.62
GCST90451184	Cholesteryl esters in large VLDL	L_VLDL_CE	Lipoprotein subclasses	Large VLDL (average diameter 53.6 nm)	PTSD_PGC_2024	PTSD	Causal	q ~ beta(1,2)	0.01	-0.03	0.07	0.01	-0.23	0.36	0.17	0	0.86
GCST90451184	Cholesteryl esters in large VLDL	L_VLDL_CE	Lipoprotein subclasses	Large VLDL (average diameter 53.6 nm)	PTSD_PGC_2024	PTSD	Sharing	q ~ beta(1,50)	NA	NA	NA	0.17	-0.62	1.12	0.01	0	0.05
GCST90451184	Cholesteryl esters in large VLDL	L_VLDL_CE	Lipoprotein subclasses	Large VLDL (average diameter 53.6 nm)	PTSD_PGC_2024	PTSD	Causal	q ~ beta(1,50)	0.01	-0.01	0.03	0.1	-0.65	0.98	0.01	0	0.05
GCST90451184	Cholesteryl esters in large VLDL	L_VLDL_CE	Lipoprotein subclasses	Large VLDL (average diameter 53.6 nm)	SZ_PGC_2022	SZ	Sharing	q ~ beta(1,10)	NA	NA	NA	-0.13	-1.83	1.43	0.02	0	0.21
GCST90451184	Cholesteryl esters in large VLDL	L_VLDL_CE	Lipoprotein subclasses	Large VLDL (average diameter 53.6 nm)	SZ_PGC_2022	SZ	Causal	q ~ beta(1,10)	-0.02	-0.08	0.04	-0.07	-1.8	1.49	0.02	0	0.23
GCST90451184	Cholesteryl esters in large VLDL	L_VLDL_CE	Lipoprotein subclasses	Large VLDL (average diameter 53.6 nm)	SZ_PGC_2022	SZ	Sharing	q ~ beta(1,2)	NA	NA	NA	-0.07	-1.28	0.83	0.09	0	0.71
GCST90451184	Cholesteryl esters in large VLDL	L_VLDL_CE	Lipoprotein subclasses	Large VLDL (average diameter 53.6 nm)	SZ_PGC_2022	SZ	Causal	q ~ beta(1,2)	-0.02	-0.14	0.09	-0.02	-1.14	0.82	0.16	0	0.87
GCST90451184	Cholesteryl esters in large VLDL	L_VLDL_CE	Lipoprotein subclasses	Large VLDL (average diameter 53.6 nm)	SZ_PGC_2022	SZ	Sharing	q ~ beta(1,50)	NA	NA	NA	-0.22	-2.58	2.03	0.01	0	0.05
GCST90451184	Cholesteryl esters in large VLDL	L_VLDL_CE	Lipoprotein subclasses	Large VLDL (average diameter 53.6 nm)	SZ_PGC_2022	SZ	Causal	q ~ beta(1,50)	-0.02	-0.08	0.03	-0.14	-2.2	1.88	0.01	0	0.05
GCST90451185	Cholesterol to total lipids ratio in large VLDL	L_VLDL_C_pct	Relative lipoprotein lipid concentrations	Large VLDL ratios	ADHD_PGC_2022	ADHD	Sharing	q ~ beta(1,10)	NA	NA	NA	-0.24	-2.44	1.4	0.04	0	0.29
GCST90451185	Cholesterol to total lipids ratio in large VLDL	L_VLDL_C_pct	Relative lipoprotein lipid concentrations	Large VLDL ratios	ADHD_PGC_2022	ADHD	Causal	q ~ beta(1,10)	-0.06	-0.12	-0.01	0.04	-2.47	1.84	0.02	0	0.22
GCST90451185	Cholesterol to total lipids ratio in large VLDL	L_VLDL_C_pct	Relative lipoprotein lipid concentrations	Large VLDL ratios	ADHD_PGC_2022	ADHD	Sharing	q ~ beta(1,2)	NA	NA	NA	-0.14	-1.2	0.53	0.26	0	0.81
GCST90451185	Cholesterol to total lipids ratio in large VLDL	L_VLDL_C_pct	Relative lipoprotein lipid concentrations	Large VLDL ratios	ADHD_PGC_2022	ADHD	Causal	q ~ beta(1,2)	-0.06	-0.17	0.05	0	-1.67	1.49	0.12	0	0.83
GCST90451185	Cholesterol to total lipids ratio in large VLDL	L_VLDL_C_pct	Relative lipoprotein lipid concentrations	Large VLDL ratios	ADHD_PGC_2022	ADHD	Sharing	q ~ beta(1,50)	NA	NA	NA	-0.34	-3.14	2.02	0.01	0	0.06
GCST90451185	Cholesterol to total lipids ratio in large VLDL	L_VLDL_C_pct	Relative lipoprotein lipid concentrations	Large VLDL ratios	ADHD_PGC_2022	ADHD	Causal	q ~ beta(1,50)	-0.06	-0.11	-0.01	0.11	-3.02	2.13	0.01	0	0.05
GCST90451185	Cholesterol to total lipids ratio in large VLDL	L_VLDL_C_pct	Relative lipoprotein lipid concentrations	Large VLDL ratios	AN_PGC_2019	AN	Sharing	q ~ beta(1,10)	NA	NA	NA	0.25	-2.03	3.59	0.03	0	0.22
GCST90451185	Cholesterol to total lipids ratio in large VLDL	L_VLDL_C_pct	Relative lipoprotein lipid concentrations	Large VLDL ratios	AN_PGC_2019	AN	Causal	q ~ beta(1,10)	0.03	-0.06	0.13	0.03	-1.82	2.84	0.04	0	0.26
GCST90451185	Cholesterol to total lipids ratio in large VLDL	L_VLDL_C_pct	Relative lipoprotein lipid concentrations	Large VLDL ratios	AN_PGC_2019	AN	Sharing	q ~ beta(1,2)	NA	NA	NA	0.14	-1.18	2.55	0.1	0	0.67
GCST90451185	Cholesterol to total lipids ratio in large VLDL	L_VLDL_C_pct	Relative lipoprotein lipid concentrations	Large VLDL ratios	AN_PGC_2019	AN	Causal	q ~ beta(1,2)	0.03	-0.21	0.22	0	-0.81	1.53	0.23	0	0.78
GCST90451185	Cholesterol to total lipids ratio in large VLDL	L_VLDL_C_pct	Relative lipoprotein lipid concentrations	Large VLDL ratios	AN_PGC_2019	AN	Sharing	q ~ beta(1,50)	NA	NA	NA	0.46	-2.76	4.21	0.01	0	0.05
GCST90451185	Cholesterol to total lipids ratio in large VLDL	L_VLDL_C_pct	Relative lipoprotein lipid concentrations	Large VLDL ratios	AN_PGC_2019	AN	Causal	q ~ beta(1,50)	0.03	-0.05	0.1	0.28	-2.69	4.16	0.01	0	0.05
GCST90451185	Cholesterol to total lipids ratio in large VLDL	L_VLDL_C_pct	Relative lipoprotein lipid concentrations	Large VLDL ratios	MDD_PGC_2025	MDD	Sharing	q ~ beta(1,10)	NA	NA	NA	-0.17	-0.63	0.09	0.06	0	0.29
GCST90451185	Cholesterol to total lipids ratio in large VLDL	L_VLDL_C_pct	Relative lipoprotein lipid concentrations	Large VLDL ratios	MDD_PGC_2025	MDD	Causal	q ~ beta(1,10)	-0.02	-0.04	0	-0.13	-0.71	0.25	0.03	0	0.23
GCST90451185	Cholesterol to total lipids ratio in large VLDL	L_VLDL_C_pct	Relative lipoprotein lipid concentrations	Large VLDL ratios	MDD_PGC_2025	MDD	Sharing	q ~ beta(1,2)	NA	NA	NA	-0.08	-0.49	0	0.22	0.01	0.7
GCST90451185	Cholesterol to total lipids ratio in large VLDL	L_VLDL_C_pct	Relative lipoprotein lipid concentrations	Large VLDL ratios	MDD_PGC_2025	MDD	Causal	q ~ beta(1,2)	-0.02	-0.06	0.02	-0.04	-0.55	0.15	0.14	0	0.7
GCST90451185	Cholesterol to total lipids ratio in large VLDL	L_VLDL_C_pct	Relative lipoprotein lipid concentrations	Large VLDL ratios	MDD_PGC_2025	MDD	Sharing	q ~ beta(1,50)	NA	NA	NA	-0.34	-0.95	0.44	0.01	0	0.07
GCST90451185	Cholesterol to total lipids ratio in large VLDL	L_VLDL_C_pct	Relative lipoprotein lipid concentrations	Large VLDL ratios	MDD_PGC_2025	MDD	Causal	q ~ beta(1,50)	-0.02	-0.04	0	-0.26	-1.02	0.35	0.01	0	0.06
GCST90451185	Cholesterol to total lipids ratio in large VLDL	L_VLDL_C_pct	Relative lipoprotein lipid concentrations	Large VLDL ratios	PTSD_PGC_2024	PTSD	Sharing	q ~ beta(1,10)	NA	NA	NA	-0.11	-0.45	0.11	0.17	0	0.45
GCST90451185	Cholesterol to total lipids ratio in large VLDL	L_VLDL_C_pct	Relative lipoprotein lipid concentrations	Large VLDL ratios	PTSD_PGC_2024	PTSD	Causal	q ~ beta(1,10)	-0.05	-0.09	-0.02	0.11	-0.39	0.45	0.05	0	0.25
GCST90451185	Cholesterol to total lipids ratio in large VLDL	L_VLDL_C_pct	Relative lipoprotein lipid concentrations	Large VLDL ratios	PTSD_PGC_2024	PTSD	Sharing	q ~ beta(1,2)	NA	NA	NA	-0.08	-0.16	-0.03	0.52	0.13	0.86
GCST90451185	Cholesterol to total lipids ratio in large VLDL	L_VLDL_C_pct	Relative lipoprotein lipid concentrations	Large VLDL ratios	PTSD_PGC_2024	PTSD	Causal	q ~ beta(1,2)	-0.05	-0.1	0.04	0.05	-0.23	0.3	0.16	0	0.76
GCST90451185	Cholesterol to total lipids ratio in large VLDL	L_VLDL_C_pct	Relative lipoprotein lipid concentrations	Large VLDL ratios	PTSD_PGC_2024	PTSD	Sharing	q ~ beta(1,50)	NA	NA	NA	-0.16	-1.2	0.74	0.01	0	0.07
GCST90451185	Cholesterol to total lipids ratio in large VLDL	L_VLDL_C_pct	Relative lipoprotein lipid concentrations	Large VLDL ratios	PTSD_PGC_2024	PTSD	Causal	q ~ beta(1,50)	-0.05	-0.07	-0.02	0.12	-0.49	0.82	0.01	0	0.06
GCST90451185	Cholesterol to total lipids ratio in large VLDL	L_VLDL_C_pct	Relative lipoprotein lipid concentrations	Large VLDL ratios	SZ_PGC_2022	SZ	Sharing	q ~ beta(1,10)	NA	NA	NA	0.19	-1.5	2.64	0.03	0	0.26
GCST90451185	Cholesterol to total lipids ratio in large VLDL	L_VLDL_C_pct	Relative lipoprotein lipid concentrations	Large VLDL ratios	SZ_PGC_2022	SZ	Causal	q ~ beta(1,10)	0.05	-0.01	0.12	0.03	-2.09	3.17	0.02	0	0.23
GCST90451185	Cholesterol to total lipids ratio in large VLDL	L_VLDL_C_pct	Relative lipoprotein lipid concentrations	Large VLDL ratios	SZ_PGC_2022	SZ	Sharing	q ~ beta(1,2)	NA	NA	NA	0.11	-0.71	1.49	0.2	0	0.79
GCST90451185	Cholesterol to total lipids ratio in large VLDL	L_VLDL_C_pct	Relative lipoprotein lipid concentrations	Large VLDL ratios	SZ_PGC_2022	SZ	Causal	q ~ beta(1,2)	0.05	-0.07	0.17	0	-1.31	1.78	0.14	0	0.83
GCST90451185	Cholesterol to total lipids ratio in large VLDL	L_VLDL_C_pct	Relative lipoprotein lipid concentrations	Large VLDL ratios	SZ_PGC_2022	SZ	Sharing	q ~ beta(1,50)	NA	NA	NA	0.32	-2.41	3.74	0.01	0	0.05
GCST90451185	Cholesterol to total lipids ratio in large VLDL	L_VLDL_C_pct	Relative lipoprotein lipid concentrations	Large VLDL ratios	SZ_PGC_2022	SZ	Causal	q ~ beta(1,50)	0.05	-0.01	0.11	0.12	-2.5	3.69	0.01	0	0.05
GCST90451186	Cholesterol in large VLDL	L_VLDL_C	Lipoprotein subclasses	Large VLDL (average diameter 53.6 nm)	ADHD_PGC_2022	ADHD	Sharing	q ~ beta(1,10)	NA	NA	NA	0.4	-0.13	1.83	0.07	0	0.32
GCST90451186	Cholesterol in large VLDL	L_VLDL_C	Lipoprotein subclasses	Large VLDL (average diameter 53.6 nm)	ADHD_PGC_2022	ADHD	Causal	q ~ beta(1,10)	0.06	0	0.12	0.17	-0.77	1.94	0.03	0	0.23
GCST90451186	Cholesterol in large VLDL	L_VLDL_C	Lipoprotein subclasses	Large VLDL (average diameter 53.6 nm)	ADHD_PGC_2022	ADHD	Sharing	q ~ beta(1,2)	NA	NA	NA	0.18	0.03	1.29	0.28	0.01	0.68
GCST90451186	Cholesterol in large VLDL	L_VLDL_C	Lipoprotein subclasses	Large VLDL (average diameter 53.6 nm)	ADHD_PGC_2022	ADHD	Causal	q ~ beta(1,2)	0.06	-0.07	0.21	0.03	-0.48	1.36	0.19	0	0.84
GCST90451186	Cholesterol in large VLDL	L_VLDL_C	Lipoprotein subclasses	Large VLDL (average diameter 53.6 nm)	ADHD_PGC_2022	ADHD	Sharing	q ~ beta(1,50)	NA	NA	NA	0.88	-0.72	2.54	0.01	0	0.07
GCST90451186	Cholesterol in large VLDL	L_VLDL_C	Lipoprotein subclasses	Large VLDL (average diameter 53.6 nm)	ADHD_PGC_2022	ADHD	Causal	q ~ beta(1,50)	0.06	0.01	0.11	0.45	-1.01	2.36	0.01	0	0.05
GCST90451186	Cholesterol in large VLDL	L_VLDL_C	Lipoprotein subclasses	Large VLDL (average diameter 53.6 nm)	AN_PGC_2019	AN	Sharing	q ~ beta(1,10)	NA	NA	NA	-0.53	-1.68	-0.11	0.15	0.01	0.41
GCST90451186	Cholesterol in large VLDL	L_VLDL_C	Lipoprotein subclasses	Large VLDL (average diameter 53.6 nm)	AN_PGC_2019	AN	Causal	q ~ beta(1,10)	-0.12	-0.22	-0.03	-0.18	-2.16	1.03	0.04	0	0.26
GCST90451186	Cholesterol in large VLDL	L_VLDL_C	Lipoprotein subclasses	Large VLDL (average diameter 53.6 nm)	AN_PGC_2019	AN	Sharing	q ~ beta(1,2)	NA	NA	NA	-0.29	-0.9	-0.1	0.42	0.08	0.77
GCST90451186	Cholesterol in large VLDL	L_VLDL_C	Lipoprotein subclasses	Large VLDL (average diameter 53.6 nm)	AN_PGC_2019	AN	Causal	q ~ beta(1,2)	-0.12	-0.38	0.06	-0.05	-1.28	0.53	0.21	0	0.82
GCST90451186	Cholesterol in large VLDL	L_VLDL_C	Lipoprotein subclasses	Large VLDL (average diameter 53.6 nm)	AN_PGC_2019	AN	Sharing	q ~ beta(1,50)	NA	NA	NA	-0.98	-3.39	0.9	0.02	0	0.09
GCST90451186	Cholesterol in large VLDL	L_VLDL_C	Lipoprotein subclasses	Large VLDL (average diameter 53.6 nm)	AN_PGC_2019	AN	Causal	q ~ beta(1,50)	-0.12	-0.2	-0.05	-0.43	-3.13	1.32	0.01	0	0.06
GCST90451186	Cholesterol in large VLDL	L_VLDL_C	Lipoprotein subclasses	Large VLDL (average diameter 53.6 nm)	MDD_PGC_2025	MDD	Sharing	q ~ beta(1,10)	NA	NA	NA	0.11	-0.18	0.62	0.05	0	0.28
GCST90451186	Cholesterol in large VLDL	L_VLDL_C	Lipoprotein subclasses	Large VLDL (average diameter 53.6 nm)	MDD_PGC_2025	MDD	Causal	q ~ beta(1,10)	0.02	0	0.04	0.04	-0.31	0.6	0.03	0	0.23
GCST90451186	Cholesterol in large VLDL	L_VLDL_C	Lipoprotein subclasses	Large VLDL (average diameter 53.6 nm)	MDD_PGC_2025	MDD	Sharing	q ~ beta(1,2)	NA	NA	NA	0.05	-0.03	0.41	0.23	0.01	0.78
GCST90451186	Cholesterol in large VLDL	L_VLDL_C	Lipoprotein subclasses	Large VLDL (average diameter 53.6 nm)	MDD_PGC_2025	MDD	Causal	q ~ beta(1,2)	0.02	-0.02	0.06	0.01	-0.17	0.42	0.15	0	0.81
GCST90451186	Cholesterol in large VLDL	L_VLDL_C	Lipoprotein subclasses	Large VLDL (average diameter 53.6 nm)	MDD_PGC_2025	MDD	Sharing	q ~ beta(1,50)	NA	NA	NA	0.19	-0.38	0.88	0.01	0	0.06
GCST90451186	Cholesterol in large VLDL	L_VLDL_C	Lipoprotein subclasses	Large VLDL (average diameter 53.6 nm)	MDD_PGC_2025	MDD	Causal	q ~ beta(1,50)	0.02	0	0.04	0.09	-0.48	0.7	0.01	0	0.05
GCST90451186	Cholesterol in large VLDL	L_VLDL_C	Lipoprotein subclasses	Large VLDL (average diameter 53.6 nm)	OCD_PGC_2018	OCD	Sharing	q ~ beta(1,10)	NA	NA	NA	-1.72	-5.73	1.34	0.05	0	0.23
GCST90451186	Cholesterol in large VLDL	L_VLDL_C	Lipoprotein subclasses	Large VLDL (average diameter 53.6 nm)	OCD_PGC_2018	OCD	Causal	q ~ beta(1,10)	-0.12	-0.3	0.07	-0.9	-5.22	3.59	0.03	0	0.22
GCST90451186	Cholesterol in large VLDL	L_VLDL_C	Lipoprotein subclasses	Large VLDL (average diameter 53.6 nm)	OCD_PGC_2018	OCD	Sharing	q ~ beta(1,2)	NA	NA	NA	-0.86	-4.37	0.3	0.11	0.01	0.71
GCST90451186	Cholesterol in large VLDL	L_VLDL_C	Lipoprotein subclasses	Large VLDL (average diameter 53.6 nm)	OCD_PGC_2018	OCD	Causal	q ~ beta(1,2)	-0.12	-0.68	0.14	-0.26	-4.05	1.98	0.12	0	0.83
GCST90451186	Cholesterol in large VLDL	L_VLDL_C	Lipoprotein subclasses	Large VLDL (average diameter 53.6 nm)	OCD_PGC_2018	OCD	Sharing	q ~ beta(1,50)	NA	NA	NA	-2.27	-8.61	4.52	0.01	0	0.07
GCST90451186	Cholesterol in large VLDL	L_VLDL_C	Lipoprotein subclasses	Large VLDL (average diameter 53.6 nm)	OCD_PGC_2018	OCD	Causal	q ~ beta(1,50)	-0.13	-0.29	0.03	-1.29	-7.45	5.44	0.01	0	0.05
GCST90451186	Cholesterol in large VLDL	L_VLDL_C	Lipoprotein subclasses	Large VLDL (average diameter 53.6 nm)	PTSD_PGC_2024	PTSD	Sharing	q ~ beta(1,10)	NA	NA	NA	0.1	-0.39	0.82	0.03	0	0.24
GCST90451186	Cholesterol in large VLDL	L_VLDL_C	Lipoprotein subclasses	Large VLDL (average diameter 53.6 nm)	PTSD_PGC_2024	PTSD	Causal	q ~ beta(1,10)	0.02	-0.01	0.04	0.04	-0.22	0.52	0.03	0	0.25
GCST90451186	Cholesterol in large VLDL	L_VLDL_C	Lipoprotein subclasses	Large VLDL (average diameter 53.6 nm)	PTSD_PGC_2024	PTSD	Sharing	q ~ beta(1,2)	NA	NA	NA	0.06	-0.16	0.53	0.14	0	0.58
GCST90451186	Cholesterol in large VLDL	L_VLDL_C	Lipoprotein subclasses	Large VLDL (average diameter 53.6 nm)	PTSD_PGC_2024	PTSD	Causal	q ~ beta(1,2)	0.02	-0.03	0.07	0.01	-0.16	0.39	0.18	0	0.83
GCST90451186	Cholesterol in large VLDL	L_VLDL_C	Lipoprotein subclasses	Large VLDL (average diameter 53.6 nm)	PTSD_PGC_2024	PTSD	Sharing	q ~ beta(1,50)	NA	NA	NA	0.15	-0.64	1.02	0.01	0	0.06
GCST90451186	Cholesterol in large VLDL	L_VLDL_C	Lipoprotein subclasses	Large VLDL (average diameter 53.6 nm)	PTSD_PGC_2024	PTSD	Causal	q ~ beta(1,50)	0.02	-0.01	0.04	0.08	-0.47	0.8	0.01	0	0.05
GCST90451186	Cholesterol in large VLDL	L_VLDL_C	Lipoprotein subclasses	Large VLDL (average diameter 53.6 nm)	SZ_PGC_2022	SZ	Sharing	q ~ beta(1,10)	NA	NA	NA	-0.16	-1.76	1.27	0.03	0	0.22
GCST90451186	Cholesterol in large VLDL	L_VLDL_C	Lipoprotein subclasses	Large VLDL (average diameter 53.6 nm)	SZ_PGC_2022	SZ	Causal	q ~ beta(1,10)	-0.03	-0.09	0.03	-0.07	-1.75	1.44	0.03	0	0.24
GCST90451186	Cholesterol in large VLDL	L_VLDL_C	Lipoprotein subclasses	Large VLDL (average diameter 53.6 nm)	SZ_PGC_2022	SZ	Sharing	q ~ beta(1,2)	NA	NA	NA	-0.09	-1.18	0.64	0.11	0	0.73
GCST90451186	Cholesterol in large VLDL	L_VLDL_C	Lipoprotein subclasses	Large VLDL (average diameter 53.6 nm)	SZ_PGC_2022	SZ	Causal	q ~ beta(1,2)	-0.03	-0.16	0.08	-0.02	-1.08	0.72	0.17	0	0.88
GCST90451186	Cholesterol in large VLDL	L_VLDL_C	Lipoprotein subclasses	Large VLDL (average diameter 53.6 nm)	SZ_PGC_2022	SZ	Sharing	q ~ beta(1,50)	NA	NA	NA	-0.25	-2.43	1.85	0.01	0	0.05
GCST90451186	Cholesterol in large VLDL	L_VLDL_C	Lipoprotein subclasses	Large VLDL (average diameter 53.6 nm)	SZ_PGC_2022	SZ	Causal	q ~ beta(1,50)	-0.03	-0.08	0.03	-0.13	-2.18	1.88	0.01	0	0.05
GCST90451187	Free cholesterol to total lipids ratio in large VLDL	L_VLDL_FC_pct	Relative lipoprotein lipid concentrations	Large VLDL ratios	ADHD_PGC_2022	ADHD	Sharing	q ~ beta(1,10)	NA	NA	NA	0.2	-1.58	2.41	0.02	0	0.19
GCST90451187	Free cholesterol to total lipids ratio in large VLDL	L_VLDL_FC_pct	Relative lipoprotein lipid concentrations	Large VLDL ratios	ADHD_PGC_2022	ADHD	Causal	q ~ beta(1,10)	0.01	-0.04	0.07	0.13	-0.98	2.2	0.02	0	0.22
GCST90451187	Free cholesterol to total lipids ratio in large VLDL	L_VLDL_FC_pct	Relative lipoprotein lipid concentrations	Large VLDL ratios	ADHD_PGC_2022	ADHD	Sharing	q ~ beta(1,2)	NA	NA	NA	0.07	-1.07	2.05	0.06	0	0.6
GCST90451187	Free cholesterol to total lipids ratio in large VLDL	L_VLDL_FC_pct	Relative lipoprotein lipid concentrations	Large VLDL ratios	ADHD_PGC_2022	ADHD	Causal	q ~ beta(1,2)	0.01	-0.09	0.11	0.04	-0.43	1.85	0.13	0	0.81
GCST90451187	Free cholesterol to total lipids ratio in large VLDL	L_VLDL_FC_pct	Relative lipoprotein lipid concentrations	Large VLDL ratios	ADHD_PGC_2022	ADHD	Sharing	q ~ beta(1,50)	NA	NA	NA	0.41	-2.06	2.82	0.01	0	0.05
GCST90451187	Free cholesterol to total lipids ratio in large VLDL	L_VLDL_FC_pct	Relative lipoprotein lipid concentrations	Large VLDL ratios	ADHD_PGC_2022	ADHD	Causal	q ~ beta(1,50)	0.01	-0.04	0.07	0.4	-1.12	2.44	0.01	0	0.05
GCST90451187	Free cholesterol to total lipids ratio in large VLDL	L_VLDL_FC_pct	Relative lipoprotein lipid concentrations	Large VLDL ratios	MDD_PGC_2025	MDD	Sharing	q ~ beta(1,10)	NA	NA	NA	-0.01	-0.73	0.88	0.02	0	0.19
GCST90451187	Free cholesterol to total lipids ratio in large VLDL	L_VLDL_FC_pct	Relative lipoprotein lipid concentrations	Large VLDL ratios	MDD_PGC_2025	MDD	Causal	q ~ beta(1,10)	0	-0.02	0.02	0.01	-0.42	0.75	0.02	0	0.22
GCST90451187	Free cholesterol to total lipids ratio in large VLDL	L_VLDL_FC_pct	Relative lipoprotein lipid concentrations	Large VLDL ratios	MDD_PGC_2025	MDD	Sharing	q ~ beta(1,2)	NA	NA	NA	-0.01	-0.62	0.73	0.06	0	0.58
GCST90451187	Free cholesterol to total lipids ratio in large VLDL	L_VLDL_FC_pct	Relative lipoprotein lipid concentrations	Large VLDL ratios	MDD_PGC_2025	MDD	Causal	q ~ beta(1,2)	0	-0.03	0.03	0	-0.36	0.44	0.12	0	0.7
GCST90451187	Free cholesterol to total lipids ratio in large VLDL	L_VLDL_FC_pct	Relative lipoprotein lipid concentrations	Large VLDL ratios	MDD_PGC_2025	MDD	Sharing	q ~ beta(1,50)	NA	NA	NA	0	-0.84	0.99	0.01	0	0.05
GCST90451187	Free cholesterol to total lipids ratio in large VLDL	L_VLDL_FC_pct	Relative lipoprotein lipid concentrations	Large VLDL ratios	MDD_PGC_2025	MDD	Causal	q ~ beta(1,50)	0	-0.02	0.02	0.03	-0.67	0.99	0.01	0	0.05
GCST90451187	Free cholesterol to total lipids ratio in large VLDL	L_VLDL_FC_pct	Relative lipoprotein lipid concentrations	Large VLDL ratios	OCD_PGC_2018	OCD	Sharing	q ~ beta(1,10)	NA	NA	NA	-3.12	-8.95	6.95	0.02	0	0.14
GCST90451187	Free cholesterol to total lipids ratio in large VLDL	L_VLDL_FC_pct	Relative lipoprotein lipid concentrations	Large VLDL ratios	OCD_PGC_2018	OCD	Causal	q ~ beta(1,10)	0.05	-0.16	0.25	-3.67	-8.93	6.71	0.03	0	0.15
GCST90451187	Free cholesterol to total lipids ratio in large VLDL	L_VLDL_FC_pct	Relative lipoprotein lipid concentrations	Large VLDL ratios	OCD_PGC_2018	OCD	Sharing	q ~ beta(1,2)	NA	NA	NA	-1.54	-8.55	5.98	0.03	0	0.56
GCST90451187	Free cholesterol to total lipids ratio in large VLDL	L_VLDL_FC_pct	Relative lipoprotein lipid concentrations	Large VLDL ratios	OCD_PGC_2018	OCD	Causal	q ~ beta(1,2)	0.04	-0.45	0.31	-1.75	-8.3	5.44	0.04	0	0.87
GCST90451187	Free cholesterol to total lipids ratio in large VLDL	L_VLDL_FC_pct	Relative lipoprotein lipid concentrations	Large VLDL ratios	OCD_PGC_2018	OCD	Sharing	q ~ beta(1,50)	NA	NA	NA	-3.74	-9.84	8.84	0.01	0	0.05
GCST90451187	Free cholesterol to total lipids ratio in large VLDL	L_VLDL_FC_pct	Relative lipoprotein lipid concentrations	Large VLDL ratios	OCD_PGC_2018	OCD	Causal	q ~ beta(1,50)	0.03	-0.16	0.23	-4.21	-9.75	8.58	0.01	0	0.05
GCST90451187	Free cholesterol to total lipids ratio in large VLDL	L_VLDL_FC_pct	Relative lipoprotein lipid concentrations	Large VLDL ratios	PTSD_PGC_2024	PTSD	Sharing	q ~ beta(1,10)	NA	NA	NA	0.11	-0.51	1.2	0.02	0	0.2
GCST90451187	Free cholesterol to total lipids ratio in large VLDL	L_VLDL_FC_pct	Relative lipoprotein lipid concentrations	Large VLDL ratios	PTSD_PGC_2024	PTSD	Causal	q ~ beta(1,10)	-0.01	-0.05	0.03	0.2	-0.43	1.17	0.03	0	0.24
GCST90451187	Free cholesterol to total lipids ratio in large VLDL	L_VLDL_FC_pct	Relative lipoprotein lipid concentrations	Large VLDL ratios	PTSD_PGC_2024	PTSD	Sharing	q ~ beta(1,2)	NA	NA	NA	0.01	-0.37	1.05	0.07	0	0.65
GCST90451187	Free cholesterol to total lipids ratio in large VLDL	L_VLDL_FC_pct	Relative lipoprotein lipid concentrations	Large VLDL ratios	PTSD_PGC_2024	PTSD	Causal	q ~ beta(1,2)	-0.01	-0.08	0.12	0.07	-0.27	0.94	0.17	0	0.86
GCST90451187	Free cholesterol to total lipids ratio in large VLDL	L_VLDL_FC_pct	Relative lipoprotein lipid concentrations	Large VLDL ratios	PTSD_PGC_2024	PTSD	Sharing	q ~ beta(1,50)	NA	NA	NA	0.26	-0.81	1.32	0.01	0	0.05
GCST90451187	Free cholesterol to total lipids ratio in large VLDL	L_VLDL_FC_pct	Relative lipoprotein lipid concentrations	Large VLDL ratios	PTSD_PGC_2024	PTSD	Causal	q ~ beta(1,50)	-0.01	-0.04	0.02	0.34	-0.74	1.4	0.01	0	0.06
GCST90451188	Free cholesterol in large VLDL	L_VLDL_FC	Lipoprotein subclasses	Large VLDL (average diameter 53.6 nm)	ADHD_PGC_2022	ADHD	Sharing	q ~ beta(1,10)	NA	NA	NA	0.37	0.14	1.38	0.18	0.03	0.43
GCST90451188	Free cholesterol in large VLDL	L_VLDL_FC	Lipoprotein subclasses	Large VLDL (average diameter 53.6 nm)	ADHD_PGC_2022	ADHD	Causal	q ~ beta(1,10)	0.09	0.04	0.15	0.2	-0.74	1.81	0.03	0	0.24
GCST90451188	Free cholesterol in large VLDL	L_VLDL_FC	Lipoprotein subclasses	Large VLDL (average diameter 53.6 nm)	ADHD_PGC_2022	ADHD	Sharing	q ~ beta(1,2)	NA	NA	NA	0.2	0.08	0.59	0.45	0.11	0.85
GCST90451188	Free cholesterol in large VLDL	L_VLDL_FC	Lipoprotein subclasses	Large VLDL (average diameter 53.6 nm)	ADHD_PGC_2022	ADHD	Causal	q ~ beta(1,2)	0.09	-0.03	0.3	0.05	-0.48	1.41	0.18	0	0.86
GCST90451188	Free cholesterol in large VLDL	L_VLDL_FC	Lipoprotein subclasses	Large VLDL (average diameter 53.6 nm)	ADHD_PGC_2022	ADHD	Sharing	q ~ beta(1,50)	NA	NA	NA	1	-0.13	2.15	0.03	0	0.1
GCST90451188	Free cholesterol in large VLDL	L_VLDL_FC	Lipoprotein subclasses	Large VLDL (average diameter 53.6 nm)	ADHD_PGC_2022	ADHD	Causal	q ~ beta(1,50)	0.09	0.04	0.14	0.46	-1.19	2.39	0.01	0	0.06
GCST90451188	Free cholesterol in large VLDL	L_VLDL_FC	Lipoprotein subclasses	Large VLDL (average diameter 53.6 nm)	AN_PGC_2019	AN	Sharing	q ~ beta(1,10)	NA	NA	NA	-0.56	-1.34	-0.21	0.2	0.04	0.45
GCST90451188	Free cholesterol in large VLDL	L_VLDL_FC	Lipoprotein subclasses	Large VLDL (average diameter 53.6 nm)	AN_PGC_2019	AN	Causal	q ~ beta(1,10)	-0.14	-0.24	-0.05	-0.18	-1.54	0.93	0.04	0	0.27
GCST90451188	Free cholesterol in large VLDL	L_VLDL_FC	Lipoprotein subclasses	Large VLDL (average diameter 53.6 nm)	AN_PGC_2019	AN	Sharing	q ~ beta(1,2)	NA	NA	NA	-0.32	-0.82	-0.13	0.46	0.14	0.83
GCST90451188	Free cholesterol in large VLDL	L_VLDL_FC	Lipoprotein subclasses	Large VLDL (average diameter 53.6 nm)	AN_PGC_2019	AN	Causal	q ~ beta(1,2)	-0.14	-0.42	0.07	-0.04	-0.82	0.56	0.24	0.01	0.82
GCST90451188	Free cholesterol in large VLDL	L_VLDL_FC	Lipoprotein subclasses	Large VLDL (average diameter 53.6 nm)	AN_PGC_2019	AN	Sharing	q ~ beta(1,50)	NA	NA	NA	-1.02	-2.96	0.56	0.03	0	0.12
GCST90451188	Free cholesterol in large VLDL	L_VLDL_FC	Lipoprotein subclasses	Large VLDL (average diameter 53.6 nm)	AN_PGC_2019	AN	Causal	q ~ beta(1,50)	-0.14	-0.22	-0.07	0.04	-0.93	1.94	0.01	0	0.06
GCST90451188	Free cholesterol in large VLDL	L_VLDL_FC	Lipoprotein subclasses	Large VLDL (average diameter 53.6 nm)	MDD_PGC_2025	MDD	Sharing	q ~ beta(1,10)	NA	NA	NA	0.15	-0.03	0.52	0.08	0	0.34
GCST90451188	Free cholesterol in large VLDL	L_VLDL_FC	Lipoprotein subclasses	Large VLDL (average diameter 53.6 nm)	MDD_PGC_2025	MDD	Causal	q ~ beta(1,10)	0.02	0	0.05	0.06	-0.27	0.7	0.03	0	0.23
GCST90451188	Free cholesterol in large VLDL	L_VLDL_FC	Lipoprotein subclasses	Large VLDL (average diameter 53.6 nm)	MDD_PGC_2025	MDD	Sharing	q ~ beta(1,2)	NA	NA	NA	0.05	0.01	0.34	0.39	0.03	0.86
GCST90451188	Free cholesterol in large VLDL	L_VLDL_FC	Lipoprotein subclasses	Large VLDL (average diameter 53.6 nm)	MDD_PGC_2025	MDD	Causal	q ~ beta(1,2)	0.02	-0.01	0.07	0.01	-0.17	0.48	0.14	0	0.87
GCST90451188	Free cholesterol in large VLDL	L_VLDL_FC	Lipoprotein subclasses	Large VLDL (average diameter 53.6 nm)	MDD_PGC_2025	MDD	Sharing	q ~ beta(1,50)	NA	NA	NA	0.27	-0.25	0.86	0.02	0	0.08
GCST90451188	Free cholesterol in large VLDL	L_VLDL_FC	Lipoprotein subclasses	Large VLDL (average diameter 53.6 nm)	MDD_PGC_2025	MDD	Causal	q ~ beta(1,50)	0.02	0.01	0.04	0.14	-0.42	0.89	0.01	0	0.05
GCST90451188	Free cholesterol in large VLDL	L_VLDL_FC	Lipoprotein subclasses	Large VLDL (average diameter 53.6 nm)	OCD_PGC_2018	OCD	Sharing	q ~ beta(1,10)	NA	NA	NA	-2.24	-6.62	1.13	0.04	0	0.19
GCST90451188	Free cholesterol in large VLDL	L_VLDL_FC	Lipoprotein subclasses	Large VLDL (average diameter 53.6 nm)	OCD_PGC_2018	OCD	Causal	q ~ beta(1,10)	-0.07	-0.26	0.13	-1.77	-5.6	1.28	0.04	0	0.22
GCST90451188	Free cholesterol in large VLDL	L_VLDL_FC	Lipoprotein subclasses	Large VLDL (average diameter 53.6 nm)	OCD_PGC_2018	OCD	Sharing	q ~ beta(1,2)	NA	NA	NA	-1.54	-5.55	0.39	0.08	0	0.51
GCST90451188	Free cholesterol in large VLDL	L_VLDL_FC	Lipoprotein subclasses	Large VLDL (average diameter 53.6 nm)	OCD_PGC_2018	OCD	Causal	q ~ beta(1,2)	-0.07	-1.12	0.23	-0.65	-4.55	1.24	0.13	0.01	0.89
GCST90451188	Free cholesterol in large VLDL	L_VLDL_FC	Lipoprotein subclasses	Large VLDL (average diameter 53.6 nm)	OCD_PGC_2018	OCD	Sharing	q ~ beta(1,50)	NA	NA	NA	-2.83	-8.83	4.23	0.01	0	0.07
GCST90451188	Free cholesterol in large VLDL	L_VLDL_FC	Lipoprotein subclasses	Large VLDL (average diameter 53.6 nm)	OCD_PGC_2018	OCD	Causal	q ~ beta(1,50)	-0.09	-0.25	0.07	-2.5	-7.81	1.61	0.01	0	0.06
GCST90451188	Free cholesterol in large VLDL	L_VLDL_FC	Lipoprotein subclasses	Large VLDL (average diameter 53.6 nm)	PTSD_PGC_2024	PTSD	Sharing	q ~ beta(1,10)	NA	NA	NA	0.15	-0.12	0.72	0.08	0	0.33
GCST90451188	Free cholesterol in large VLDL	L_VLDL_FC	Lipoprotein subclasses	Large VLDL (average diameter 53.6 nm)	PTSD_PGC_2024	PTSD	Causal	q ~ beta(1,10)	0.03	0	0.06	0.04	-0.37	0.79	0.03	0	0.25
GCST90451188	Free cholesterol in large VLDL	L_VLDL_FC	Lipoprotein subclasses	Large VLDL (average diameter 53.6 nm)	PTSD_PGC_2024	PTSD	Sharing	q ~ beta(1,2)	NA	NA	NA	0.07	0.01	0.39	0.32	0.02	0.81
GCST90451188	Free cholesterol in large VLDL	L_VLDL_FC	Lipoprotein subclasses	Large VLDL (average diameter 53.6 nm)	PTSD_PGC_2024	PTSD	Causal	q ~ beta(1,2)	0.03	-0.03	0.1	0.01	-0.23	0.49	0.19	0	0.86
GCST90451188	Free cholesterol in large VLDL	L_VLDL_FC	Lipoprotein subclasses	Large VLDL (average diameter 53.6 nm)	PTSD_PGC_2024	PTSD	Sharing	q ~ beta(1,50)	NA	NA	NA	0.26	-0.5	1.19	0.01	0	0.07
GCST90451188	Free cholesterol in large VLDL	L_VLDL_FC	Lipoprotein subclasses	Large VLDL (average diameter 53.6 nm)	PTSD_PGC_2024	PTSD	Causal	q ~ beta(1,50)	0.03	0.01	0.05	0.11	-0.61	1.03	0.01	0	0.05
GCST90451188	Free cholesterol in large VLDL	L_VLDL_FC	Lipoprotein subclasses	Large VLDL (average diameter 53.6 nm)	SZ_PGC_2022	SZ	Sharing	q ~ beta(1,10)	NA	NA	NA	-0.18	-1.83	1.18	0.03	0	0.23
GCST90451188	Free cholesterol in large VLDL	L_VLDL_FC	Lipoprotein subclasses	Large VLDL (average diameter 53.6 nm)	SZ_PGC_2022	SZ	Causal	q ~ beta(1,10)	-0.03	-0.1	0.03	-0.04	-0.82	0.74	0.04	0	0.25
GCST90451188	Free cholesterol in large VLDL	L_VLDL_FC	Lipoprotein subclasses	Large VLDL (average diameter 53.6 nm)	SZ_PGC_2022	SZ	Sharing	q ~ beta(1,2)	NA	NA	NA	-0.1	-1.23	0.67	0.12	0	0.68
GCST90451188	Free cholesterol in large VLDL	L_VLDL_FC	Lipoprotein subclasses	Large VLDL (average diameter 53.6 nm)	SZ_PGC_2022	SZ	Causal	q ~ beta(1,2)	-0.03	-0.16	0.09	-0.01	-0.67	0.5	0.19	0	0.85
GCST90451188	Free cholesterol in large VLDL	L_VLDL_FC	Lipoprotein subclasses	Large VLDL (average diameter 53.6 nm)	SZ_PGC_2022	SZ	Sharing	q ~ beta(1,50)	NA	NA	NA	-0.26	-2.59	2.03	0.01	0	0.05
GCST90451188	Free cholesterol in large VLDL	L_VLDL_FC	Lipoprotein subclasses	Large VLDL (average diameter 53.6 nm)	SZ_PGC_2022	SZ	Causal	q ~ beta(1,50)	-0.03	-0.08	0.02	-0.16	-2.3	1.59	0.01	0	0.05
GCST90451189	Total lipids in large VLDL	L_VLDL_L	Lipoprotein subclasses	Large VLDL (average diameter 53.6 nm)	ADHD_PGC_2022	ADHD	Sharing	q ~ beta(1,10)	NA	NA	NA	0.32	0.06	1.59	0.15	0.01	0.4
GCST90451189	Total lipids in large VLDL	L_VLDL_L	Lipoprotein subclasses	Large VLDL (average diameter 53.6 nm)	ADHD_PGC_2022	ADHD	Causal	q ~ beta(1,10)	0.08	0.02	0.15	0.12	-0.94	2.03	0.03	0	0.25
GCST90451189	Total lipids in large VLDL	L_VLDL_L	Lipoprotein subclasses	Large VLDL (average diameter 53.6 nm)	ADHD_PGC_2022	ADHD	Sharing	q ~ beta(1,2)	NA	NA	NA	0.18	0.06	0.57	0.41	0.07	0.84
GCST90451189	Total lipids in large VLDL	L_VLDL_L	Lipoprotein subclasses	Large VLDL (average diameter 53.6 nm)	ADHD_PGC_2022	ADHD	Causal	q ~ beta(1,2)	0.08	-0.06	0.22	0.03	-0.5	1.5	0.19	0	0.78
GCST90451189	Total lipids in large VLDL	L_VLDL_L	Lipoprotein subclasses	Large VLDL (average diameter 53.6 nm)	ADHD_PGC_2022	ADHD	Sharing	q ~ beta(1,50)	NA	NA	NA	0.87	-0.57	2.45	0.02	0	0.08
GCST90451189	Total lipids in large VLDL	L_VLDL_L	Lipoprotein subclasses	Large VLDL (average diameter 53.6 nm)	ADHD_PGC_2022	ADHD	Causal	q ~ beta(1,50)	0.08	0.03	0.13	0.33	-1.32	2.38	0.01	0	0.05
[truncated: 2,314,729 more chars]
